# Genome-wide analysis of brain age identifies 25 associated loci and unveils relationships with mental and physical health

**DOI:** 10.1101/2023.12.26.23300533

**Authors:** Philippe Jawinski, Helena Forstbach, Holger Kirsten, Frauke Beyer, Arno Villringer, A. Veronica Witte, Markus Scholz, Stephan Ripke, Sebastian Markett

## Abstract

Neuroimaging and machine learning are opening up new opportunities in studying biological aging mechanisms. In this field, ‘brain age gap’ has emerged as promising MRI-based biomarker quantifying the deviation between an individual’s biological and chronological age of the brain – an indicator of accelerated/decelerated aging. Here, we investigated the genetic architecture of brain age gap and its relationships with over 1,000 health traits. Genome-wide analyses in 32,634 UK Biobank individuals unveiled a 30% SNP-based heritability and highlighted 25 associated loci. Of these, 23 showed sign-consistency and 16 replicated in another 7,259 individuals. The leading locus encompasses *MAPT*, encoding the tau protein central to Alzheimer’s disease. Genetic correlations revealed relationships with various mental health (depression), physical health (diabetes), and socioeconomic variables (education). Mendelian Randomization indicated a causal role of enhanced blood pressure on accelerated brain aging. This work refines our understanding of genetically modulated brain aging and its implications for human health.

## Supplementary Materials B (Tables) for "Genome-wide analysis of brain age identifies 25 associated loci and unveils relationships with mental and physical health" (part 1 of 3)

### Sheet: B1. Model accuracies
Table B1. Prediction accuracies of the age estimation models stratified by tissue class and machine learning algorithm
		UKB discovery			UKB replication				LIFE replication
	(n = 32,634; 45-82 years)				(n = 5,427; 44-83 years)				(n = 1,833; 45-80 years)
Model	r	MAE	ICCΔ		r	MAE	ICCΔ		r	MAE
Grey matter
XGBoost tree	0.802635	3.62998	0.900009		0.826093	3.99757	0.855639		0.801204	4.23431
XGBoost linear	0.821177	3.42554	0.9016		0.84564	3.70706	0.893304		0.819793	4.0448
RVM	0.82587	3.37632	0.894643		0.849503	3.63995	0.891052		0.826326	4.00447
Stacked	0.826557	3.37201	0.898358		0.851225	3.63124	0.893028		0.827747	3.98969
White matter
XGBoost tree	0.813419	3.54137	0.918156		0.833351	3.92614	0.882887		0.798713	4.32052
XGBoost linear	0.829786	3.34971	0.917407		0.852506	3.63816	0.910328		0.822134	4.11222
RVM	0.833542	3.31694	0.917202		0.858254	3.57182	0.905056		0.827304	3.9743
Stacked	0.834564	3.30719	0.919221		0.859242	3.56247	0.909353		0.829239	3.97854
Grey and white matter
Stacked XGBoost tree	0.839042	3.25951	0.91645		0.860332	3.51092	0.894344		0.838661	3.78464
Stacked XGBoost linear	0.851996	3.13934	0.916694		0.872794	3.38227	0.910567		0.855357	3.63028
Stacked RVM	0.85646	3.09177	0.913789		0.878815	3.29558	0.908974		0.86124	3.55764
Stacked (altogether)	0.856776	3.08902	0.914214		0.879023	3.29913	0.909594		0.861631	3.55705
Annotations
r	Product-moment correlation coefficient between brain-predicted age (without bias-correction) and chronlogical age
MAE	Mean absolute error between brain-predicted age (without bias-correction) and chronological age
ICCΔ	Intraclass correlation coefficient (C,1; McRaw and Wong) between test and re-test assessment of brain age gap, i.e., the discrepancy between brain-predicted and chronological age. Brain age gap was bias-corrected for age, age2, sex, assessment center, and total intracranial volume. ICCs are based on a subset of n = 3,625 subjects in the UKB discovery sample and n = 376 subjects in the UKB replication sample.
XGBoost tree	Extreme gradient booster algorithm implemented in R package 'xgboost' was used with booster type ‘gbtree’ (decision-trees)
XGBoost linear	Extreme gradient booster algorithm implemented in R package 'xgboost' was used with booster type ‘gblinear’ (linear models)
RVM	Relevance vector machine impemented in Matlab toolbox 'SparseBayes Version 2.0' (SB2_release200)
Stacked	Estimate for the respective tissue class obtained from XGBoost tree, XGBoost linear, and RVM were ensembled by linear regression. Linear regression weights were obtained through nested cross-validation.
Stacked (altogether)	All-in-one estimate obtained as a combination of XGBoost tree, XGBoost linear, and RVM estimates derived for both tissue classes (6 estimates in total), ensembled by linear regression

### Sheet: B2. Cross-trait associations
Table B2. Results of the PHESANT cross-trait association analysis
							Grey matter brain age gap								White matter brain age gap								Grey and white matter brain age gap
Phenotype ID	Phenotype description	N total	Top |rho|	Top p-value	Top FDR		Beta	Lower	Upper	P-value	FDR	Z	rho		Beta	Lower	Upper	P-value	FDR	Z	rho		Beta	Lower	Upper	P-value	FDR	Z	rho		N	Variable type	Regression Type	Category	Path
4079	Diastolic blood pressure, automated reading	30771	0.0856325	2.38159e-51	8.44035e-48		0.0240984	0.0209708	0.0272259	2.38159e-51	8.44035e-48	15.0745	0.0856325		0.0192282	0.0160704	0.022386	9.20165e-33	6.52213e-29	11.921	0.0678116		0.0247968	0.0215073	0.0280863	3.12386e-49	2.21419e-45	14.749	0.0837962		30771	INTEGER	LINEAR	Physical measures	UK Biobank Assessment Centre > Physical measures > Blood pressure
2443	Diabetes diagnosed by doctor	32597	0.0860647	7.94743e-55	5.63314e-51		0.16119	0.140952	0.181473	7.94743e-55	5.63314e-51	15.5944	0.0860647		0.110273	0.0903239	0.13022	2.33703e-27	3.59147e-24	10.8355	0.0599155		0.152111	0.131222	0.173018	3.49426e-46	1.23837e-42	14.2674	0.0787886		31795/802(32597)	CAT-SIN	LOGISTIC-BINARY	Medical history and conditions	UK Biobank Assessment Centre > Touchscreen > Health and medical history > Medical conditions
20015	Sitting height	32490	0.0806141	3.98617e-48	5.6508e-45		-0.0172334	-0.019547	-0.0149199	3.98617e-48	5.6508e-45	-14.5761	-0.0806141		-0.0132423	-0.0155797	-0.010905	1.34048e-28	3.1671e-25	-11.0941	-0.0614405		-0.0173874	-0.0198215	-0.0149533	2.06937e-44	4.88924e-41	-13.9798	-0.0773366		32490	CONTINUOUS	LINEAR	Physical measures	UK Biobank Assessment Centre > Physical measures > Anthropometry > Body size measures
20116-0	Smoking status	32574	0.0787296	4.38161e-46	5.17614e-43		-999	-999	-999	4.38161e-46	5.17614e-43	-14.2516	-0.0787296		-999	-999	-999	1.58049e-25	1.86708e-22	-10.4428	-0.0577718		-999	-999	-999	6.45088e-42	1.1431e-38	-13.5651	-0.0749589		20009/32574	CAT-SIN	MULTINOMIAL-LOGISTIC	Lifestyle and environment	UK Biobank Assessment Centre > Touchscreen > Lifestyle and environment > Smoking
6150#4	Vascular/heart problems diagnosed by doctor: High blood pressure	32602	0.0817109	1.43881e-49	2.54958e-46		0.0609116	0.0528518	0.0689845	1.43881e-49	2.54958e-46	14.8012	0.0817109		0.0358958	0.0278769	0.0439208	1.77397e-18	1.07984e-15	8.7708	0.048525		0.0535935	0.0452026	0.061994	6.41224e-36	8.03412e-33	12.5121	0.0691396		26221/6381(32602)	CAT-MUL	LOGISTIC-BINARY	Medical history and conditions	UK Biobank Assessment Centre > Touchscreen > Health and medical history > Medical conditions
6150#100	Vascular/heart problems diagnosed by doctor	32602	0.0826643	1.06854e-50	2.5246e-47		-0.060208	-0.0680951	-0.052334	1.06854e-50	2.5246e-47	-14.9751	-0.0826643		-0.0343902	-0.042226	-0.0265605	7.5782e-18	3.15967e-15	-8.60581	-0.0476142		-0.0523279	-0.0605331	-0.0441323	6.8009e-36	8.03412e-33	-12.5074	-0.0691139		6906/25696(32602)	CAT-MUL	LOGISTIC-BINARY	Medical history and conditions	UK Biobank Assessment Centre > Touchscreen > Health and medical history > Medical conditions
1558	Alcohol intake frequency.	32629	0.0688498	1.1653e-35	1.17995e-32		-0.0317586	-0.0369134	-0.0266039	1.76885e-28	8.3584e-26	-11.0692	-0.0611733		-0.0331458	-0.0384421	-0.0278495	2.82207e-30	1.00014e-26	-11.4342	-0.0631821		-0.0376724	-0.0432253	-0.0321195	1.1653e-35	1.17995e-32	-12.4645	-0.0688498		32629	CAT-SIN	ORDERED-LOGISTIC	Lifestyle and environment	UK Biobank Assessment Centre > Touchscreen > Lifestyle and environment > Alcohol
12336	Ventricular rate	28261	0.0732254	5.44108e-35	4.82079e-32		0.0203046	0.016981	0.0236282	5.8179e-33	4.58192e-30	11.9591	0.0709705		0.0185866	0.0152256	0.0219475	2.53349e-27	3.59147e-24	10.8281	0.0642878		0.0220517	0.0185541	0.0255493	5.44108e-35	4.82079e-32	12.3411	0.0732254		28261	INTEGER	LINEAR	Physical measures	UK Biobank Assessment Centre > Physical measures > ECG at rest, 12-lead
20003#1140884600	Treatment/medication code: metformin	32633	0.0702264	4.83373e-37	4.8945e-34		0.183546	0.155281	0.211869	4.83373e-37	4.8945e-34	12.7158	0.0702264		0.12428	0.0964688	0.152052	1.85358e-18	1.07984e-15	8.76586	0.0484747		0.172029	0.142928	0.20113	4.71063e-31	3.70989e-28	11.5885	0.0640278		32234/399(32633)	CAT-MUL	LOGISTIC-BINARY	Medications	UK Biobank Assessment Centre > Verbal interview > Medications
20403	Amount of alcohol drunk on a typical drinking day	21270	0.080082	1.07424e-31	7.61422e-29		0.0443056	0.037519	0.0510922	1.07424e-31	7.61422e-29	11.7145	0.080082		0.032878	0.0259045	0.0398516	6.48791e-18	2.87414e-15	8.6236	0.059039		0.044227	0.0369072	0.0515467	1.13582e-28	8.0507e-26	11.1089	0.0759664		21270	CAT-SIN	ORDERED-LOGISTIC	Mental health	Online follow-up > Mental health > Alcohol use
20416	Frequency of consuming six or more units of alcohol	21300	0.0816904	5.77204e-33	4.58192e-30		0.044875	0.0381414	0.0516085	5.77204e-33	4.58192e-30	11.9598	0.0816904		0.0313803	0.0244396	0.0383209	1.21022e-16	3.72959e-14	8.2821	0.0566688		0.0438729	0.0365959	0.0511499	1.33609e-28	8.60925e-26	11.0944	0.0758146		21300	CAT-SIN	ORDERED-LOGISTIC	Mental health	Online follow-up > Mental health > Alcohol use
51	Seated height	32490	0.0631837	3.7246e-30	2.07888e-27		-0.0140753	-0.0164908	-0.0116599	3.7246e-30	2.07888e-27	-11.4101	-0.0631837		-0.0111013	-0.0135401	-0.00866244	4.81827e-19	3.41519e-16	-8.91637	-0.0494131		-0.0143178	-0.0168587	-0.0117768	2.62019e-28	1.54766e-25	-11.034	-0.061109		32490	CONTINUOUS	LINEAR	Physical measures	UK Biobank Assessment Centre > Physical measures > Anthropometry > Body size measures
1458	Cereal intake	31314	0.0618159	6.07095e-28	3.31007e-25		-0.0327321	-0.0383214	-0.0271427	8.26868e-27	2.93042e-24	-10.7192	-0.060473		-0.0284105	-0.0341584	-0.0226627	3.52189e-20	3.12039e-17	-9.20174	-0.051937		-0.0352323	-0.0412304	-0.0292342	6.07095e-28	3.31007e-25	-10.9582	-0.0618159		31314	INTEGER	ORDERED-LOGISTIC	Lifestyle and environment	UK Biobank Assessment Centre > Touchscreen > Lifestyle and environment > Diet
12144	Height	32633	0.0630344	3.81285e-30	2.07888e-27		-0.0123634	-0.0144855	-0.0102414	3.81285e-30	2.07888e-27	-11.408	-0.0630344		-0.00953227	-0.0116744	-0.00739017	2.85797e-18	1.35049e-15	-8.71695	-0.0482049		-0.012421	-0.0146528	-0.0101892	1.17194e-27	5.93339e-25	-10.8985	-0.0602294		32633	INTEGER	LINEAR	Physical measures	UK Biobank Assessment Centre > Physical measures > Anthropometry > Body size measures
20159	Number of symbol digit matches made correctly	17042	0.0815649	1.25367e-26	5.924e-24		-0.0206022	-0.0245251	-0.0166793	8.86049e-25	2.41551e-22	-10.2779	-0.0785087		-0.0187976	-0.0227461	-0.0148491	1.16919e-20	1.18389e-17	-9.31947	-0.0712265		-0.0224741	-0.0265916	-0.0183566	1.25367e-26	5.924e-24	-10.6807	-0.0815649		17042	INTEGER	LINEAR	Cognitive function	Online follow-up > Cognitive function online > Symbol digit substitution
20195	Number of symbol digit matches attempted	17042	0.081321	1.77179e-26	7.84901e-24		-0.0206025	-0.0244801	-0.016725	2.53617e-25	7.19056e-23	-10.3978	-0.0794188		-0.0183106	-0.022214	-0.0144071	4.18782e-20	3.29814e-17	-9.18312	-0.0701895		-0.0221494	-0.0262197	-0.0180792	1.77179e-26	7.84901e-24	-10.6485	-0.081321		17042	INTEGER	LINEAR	Cognitive function	Online follow-up > Cognitive function online > Symbol digit substitution
1249	Past tobacco smoking	31348	0.0598599	2.51286e-26	1.04771e-23		-0.0317254	-0.0372589	-0.026192	1.26155e-25	3.88778e-23	-10.4642	-0.0590073		-0.0266257	-0.0323062	-0.0209453	2.83117e-18	1.35049e-15	-8.71802	-0.0491869		-0.0338419	-0.0397761	-0.0279076	2.51286e-26	1.04771e-23	-10.6159	-0.0598599		31348	CAT-SIN	ORDERED-LOGISTIC	Lifestyle and environment	UK Biobank Assessment Centre > Touchscreen > Lifestyle and environment > Smoking
50	Standing height	32616	0.0594327	5.8615e-27	2.18665e-24		-0.011653	-0.0137756	-0.0095304	5.8615e-27	2.18665e-24	-10.751	-0.0594327		-0.00934281	-0.0114852	-0.00720041	1.31133e-17	5.16375e-15	-8.54269	-0.0472557		-0.011916	-0.0141483	-0.00968376	1.40471e-25	5.53143e-23	-10.454	-0.0577964		32616	CONTINUOUS	LINEAR	Physical measures	UK Biobank Assessment Centre > Physical measures > Anthropometry > Body size measures
4080	Systolic blood pressure, automated reading	30771	0.0635861	5.40231e-29	2.73511e-26		0.017143	0.0141393	0.0201467	5.40231e-29	2.73511e-26	11.175	0.0635861		0.0122521	0.00922048	0.0152838	2.42867e-15	6.62093e-13	7.91723	0.0450945		0.016839	0.0136794	0.0199985	1.68469e-25	6.28476e-23	10.4368	0.0594006		30771	INTEGER	LINEAR	Physical measures	UK Biobank Assessment Centre > Physical measures > Blood pressure
20230	Duration to entering value	17072	0.0755342	4.37821e-23	1.55164e-20		0.0192749	0.015404	0.0231458	1.90873e-22	4.6652e-20	9.74653	0.0744075		0.0168885	0.0129916	0.0207854	2.14461e-17	7.60051e-15	8.48568	0.0648253		0.020543	0.0164795	0.0246065	4.37821e-23	1.55164e-20	9.89495	0.0755342		17072	INTEGER	LINEAR	Cognitive function	Online follow-up > Cognitive function online > Symbol digit substitution
20405-0	Ever had known person concerned about, or recommend reduction of, alcohol consumption	22752	0.0694705	8.45138e-26	2.72288e-23		-999	-999	-999	8.45138e-26	2.72288e-23	-10.5021	-0.0694705		-999	-999	-999	4.90792e-14	1.24241e-11	-7.53434	-0.0498977		-999	-999	-999	1.08815e-22	3.67276e-20	-9.80344	-0.0648693		20809/22752	CAT-SIN	MULTINOMIAL-LOGISTIC	Mental health	Online follow-up > Mental health > Alcohol use
20003#1140883066	Treatment/medication code: insulin product	32633	0.0536383	2.95107e-22	9.50781e-20		0.211336	0.164488	0.258044	8.18655e-19	1.2346e-16	8.85745	0.04898		0.208124	0.161417	0.25459	1.98051e-18	1.07984e-15	8.75839	0.0484335		0.238446	0.190144	0.286506	2.95107e-22	9.50781e-20	9.70219	0.0536383		32492/141(32633)	CAT-MUL	LOGISTIC-BINARY	Medications	UK Biobank Assessment Centre > Verbal interview > Medications
22334	PP interval	18053	0.0719996	3.11326e-22	9.59424e-20		-0.0202668	-0.0244348	-0.0160988	1.75219e-21	3.88111e-19	-9.51878	-0.070685		-0.0181636	-0.0223928	-0.0139343	4.10731e-17	1.3233e-14	-8.40979	-0.0624841		-0.0217871	-0.0261853	-0.0173888	3.11326e-22	9.59424e-20	-9.69673	-0.0719996		18053	INTEGER	LINEAR	Physical measures	UK Biobank Assessment Centre > Physical measures > ECG at rest, 12-lead
22333	RR interval	18053	0.0717365	4.41062e-22	1.3026e-19		-0.0199313	-0.0240956	-0.015767	7.25695e-21	1.42881e-18	-9.36995	-0.0695852		-0.0183338	-0.0225588	-0.0141089	1.94432e-17	7.25333e-15	-8.49707	-0.06313		-0.0216861	-0.0260802	-0.0172921	4.41062e-22	1.3026e-19	-9.66111	-0.0717365		18053	INTEGER	LINEAR	Physical measures	UK Biobank Assessment Centre > Physical measures > ECG at rest, 12-lead
20408	Frequency of memory loss due to drinking alcohol in last year	13608	0.0919477	4.87077e-27	1.918e-24		0.0786588	NA	NA	4.87077e-27	1.918e-24	10.7681	0.0919477		0.052006	NA	NA	2.07327e-12	4.5923e-10	7.02946	0.0601702		0.0742847	NA	NA	5.52097e-22	1.56531e-19	9.63808	0.0823681		13608	CAT-SIN	ORDERED-LOGISTIC	Mental health	Online follow-up > Mental health > Alcohol use
1239	Current tobacco smoking	32627	0.0580713	8.13374e-26	2.72288e-23		0.0715092	0.0597595	0.083259	8.13374e-26	2.72288e-23	10.5057	0.0580713		0.0479367	0.0355033	0.06037	4.19197e-12	8.48934e-10	6.93055	0.038346		0.0680759	0.0552884	0.0808634	2.47216e-21	6.73949e-19	9.48294	0.0524344		32627	CAT-SIN	ORDERED-LOGISTIC	Lifestyle and environment	UK Biobank Assessment Centre > Touchscreen > Lifestyle and environment > Smoking
20155	Interval between previous point and current one in alphanumeric path (trail #2)	15923	0.0740408	7.53277e-21	1.44304e-18		0.0200491	0.0158591	0.0242391	7.53277e-21	1.44304e-18	9.36601	0.0740408		0.0170721	0.0128526	0.0212916	2.32512e-15	6.59218e-13	7.92264	0.0626795		0.0210694	0.0166629	0.0254759	8.04227e-21	2.11125e-18	9.35909	0.0739865		15923	INTEGER	LINEAR	Cognitive function	Online follow-up > Cognitive function online > Trail making
20414	Frequency of drinking alcohol	22771	0.0618297	9.087e-21	2.30031e-18		0.0300156	0.0237685	0.0362627	5.69613e-18	8.07483e-16	8.63849	0.0571639		0.0288785	0.0224645	0.0352925	1.53407e-16	4.53062e-14	8.25382	0.0546262		0.0341488	0.0274205	0.040877	9.087e-21	2.30031e-18	9.34618	0.0618297		22771	CAT-SIN	ORDERED-LOGISTIC	Mental health	Online follow-up > Mental health > Alcohol use
20157	Duration to complete alphanumeric path (trail #2)	15165	0.0753893	1.30706e-20	2.31611e-18		0.0204076	0.0161161	0.0246991	1.30706e-20	2.31611e-18	9.30764	0.0753893		0.0172113	0.0128839	0.0215387	6.80784e-15	1.78718e-12	7.788	0.0631344		0.0214551	0.0169409	0.0259693	1.36974e-20	3.34784e-18	9.30266	0.0753492		15165	CONTINUOUS	LINEAR	Cognitive function	Online follow-up > Cognitive function online > Trail making
137	Number of treatments/medications taken	32633	0.0608861	3.13807e-28	1.39016e-25		0.0333387	0.0277794	0.0388981	3.13807e-28	1.39016e-25	11.0177	0.0608861		0.0196346	0.0139213	0.0253479	1.35287e-10	2.33746e-08	6.42111	0.0355277		0.0295649	0.0236046	0.0355253	1.63544e-20	3.864e-18	9.2838	0.0513315		32633	INTEGER	ORDERED-LOGISTIC	Medications	UK Biobank Assessment Centre > Verbal interview > Medications
6177#2	Medication for cholesterol, blood pressure or diabetes: Blood pressure medication	15417	0.0927211	6.63475e-31	4.27519e-28		0.0717301	0.0595858	0.0839127	6.63475e-31	4.27519e-28	11.5592	0.0927211		0.0364987	0.0245591	0.0484535	2.12157e-09	3.19951e-07	5.98821	0.0481858		0.0584537	0.0458823	0.0710527	8.69878e-20	1.98893e-17	9.1041	0.0731474		12769/2648(15417)	CAT-MUL	LOGISTIC-BINARY	Medical history and conditions	UK Biobank Assessment Centre > Touchscreen > Health and medical history > Medication
22506-114	Tobacco smoking	18447	0.0684478	1.2064e-20	2.19256e-18		-999	-999	-999	1.2064e-20	2.19256e-18	-9.31615	-0.0684478		-999	-999	-999	2.54451e-12	5.36223e-10	-7.00083	-0.0514892		-999	-999	-999	2.95404e-19	6.5432e-17	-8.97041	-0.0659189		11567/18447	CAT-SIN	MULTINOMIAL-LOGISTIC	Work environment	Online follow-up > Work environment > Medical information
2188	Long-standing illness, disability or infirmity	32123	0.0562297	5.95995e-24	1.5646e-21		0.0385305	0.0310511	0.0460168	5.95995e-24	1.5646e-21	10.0926	0.0562297		0.0245802	0.0170744	0.0320889	1.38506e-10	2.33746e-08	6.41753	0.0357884		0.0352827	0.027449	0.043121	1.09158e-18	2.34458e-16	8.82531	0.0491877		24540/7583(32123)	CAT-SIN	LOGISTIC-BINARY	Medical history and conditions	UK Biobank Assessment Centre > Touchscreen > Health and medical history > General health
20160	Ever smoked	32575	0.0483239	2.52971e-18	4.63265e-16		0.0284398	0.0220409	0.0348459	3.13724e-18	4.63265e-16	8.70638	0.0481893		0.0233477	0.0168948	0.029807	1.35902e-12	3.10733e-10	7.08816	0.0392479		0.0300146	0.0232804	0.0367568	2.52971e-18	5.2737e-16	8.73076	0.0483239		14130/18445(32575)	CAT-SIN	LOGISTIC-BINARY	Lifestyle and environment	UK Biobank Assessment Centre > Touchscreen > Lifestyle and environment > Smoking
3063	Forced expiratory volume in 1-second (FEV1)	30428	0.0596686	1.89853e-25	5.60698e-23		-0.0124479	-0.0147861	-0.0101097	1.89853e-25	5.60698e-23	-10.4254	-0.0596686		-0.00712358	-0.00948492	-0.00476223	3.39643e-09	5.0154e-07	-5.91119	-0.033873		-0.0108912	-0.0133511	-0.00843126	4.22547e-18	8.55718e-16	-8.67255	-0.0496636		30428	CONTINUOUS	LINEAR	Physical measures	UK Biobank Assessment Centre > Physical measures > Spirometry
6153#100	Medication for cholesterol, blood pressure, diabetes, or take exogenous hormones	16958	0.0723872	3.42879e-21	7.36463e-19		-0.051098	-0.0617072	-0.0405072	3.42879e-21	7.36463e-19	-9.44876	-0.0723872		-0.035677	-0.0463381	-0.0250264	5.28717e-11	1.01285e-08	-6.56262	-0.0503447		-0.0485794	-0.0596766	-0.0374962	9.01044e-18	1.77406e-15	-8.58593	-0.0658071		4053/12905(16958)	CAT-MUL	LOGISTIC-BINARY	Medical history and conditions	UK Biobank Assessment Centre > Touchscreen > Health and medical history > Medication
6373	Number of puzzles correctly solved	21242	0.0652643	1.56777e-21	3.58463e-19		-0.0333584	-0.0397309	-0.026986	1.56777e-21	3.58463e-19	-9.53033	-0.0652643		-0.0229721	-0.0294751	-0.0164691	6.73388e-11	1.25605e-08	-6.52647	-0.0447443		-0.0312482	-0.0380715	-0.024425	1.35719e-17	2.59994e-15	-8.53872	-0.0584982		21242	INTEGER	ORDERED-LOGISTIC	Cognitive function	UK Biobank Assessment Centre > Cognitive function > Matrix pattern completion
6177#100	Medication for cholesterol, blood pressure or diabetes	15417	0.0883484	3.43349e-28	1.43156e-25		-0.0606755	-0.0714929	-0.0498882	3.43349e-28	1.43156e-25	-11.0096	-0.0883484		-0.0291191	-0.0397814	-0.0184695	8.49372e-08	8.13561e-06	-5.35631	-0.0431111		-0.0486853	-0.0599035	-0.0374892	1.66628e-17	3.10805e-15	-8.51497	-0.068437		3769/11648(15417)	CAT-MUL	LOGISTIC-BINARY	Medical history and conditions	UK Biobank Assessment Centre > Touchscreen > Health and medical history > Medication
20162	Pack years adult smoking as proportion of life span exposed to smoking	8023	0.103856	8.94864e-21	1.66916e-18		0.0293713	0.023229	0.0355136	8.94864e-21	1.66916e-18	9.3478	0.103856		0.0205734	0.0143943	0.0267525	7.13019e-11	1.29587e-08	6.51789	0.0726164		0.0279749	0.021538	0.0344118	1.89695e-17	3.44758e-15	8.49994	0.094524		8023	CONTINUOUS	LINEAR	Lifestyle and environment	UK Biobank Assessment Centre > Touchscreen > Lifestyle and environment > Smoking
20003#1140874744	Treatment/medication code: gliclazide	32633	0.0508011	4.01619e-20	6.62018e-18		0.235273	0.185152	0.285558	4.01619e-20	6.62018e-18	9.18762	0.0508011		0.160008	0.111278	0.208529	1.11724e-10	1.97976e-08	6.45017	0.0356883		0.221153	0.169977	0.272271	2.31949e-17	4.11014e-15	8.47656	0.0468785		32508/125(32633)	CAT-MUL	LOGISTIC-BINARY	Medications	UK Biobank Assessment Centre > Verbal interview > Medications
102	Pulse rate, automated reading	30771	0.0480004	3.49985e-17	6.28876e-15		0.0114726	0.00826806	0.0146771	2.31024e-12	2.25094e-10	7.01435	0.0399607		0.0138973	0.0106674	0.0171272	3.49985e-17	1.18128e-14	8.42855	0.0480004		0.0144868	0.0111181	0.0178555	3.63769e-17	6.28876e-15	8.42402	0.0479747		30771	INTEGER	LINEAR	Physical measures	UK Biobank Assessment Centre > Physical measures > Blood pressure
2734	Number of live births	17071	0.0699621	5.1414e-20	8.28233e-18		-0.0383007	-0.0458161	-0.0307853	5.1414e-20	8.28233e-18	-9.16101	-0.0699621		-0.0261111	-0.0338652	-0.0183571	6.28002e-10	9.89173e-08	-6.18324	-0.0472841		-0.0365255	-0.0446062	-0.0284447	9.65241e-17	1.62896e-14	-8.30899	-0.0634828		17071	INTEGER	ORDERED-LOGISTIC	Maternity and sex-specific factors	UK Biobank Assessment Centre > Touchscreen > Sex-specific factors > Female-specific factors
20161	Pack years of smoking	8023	0.10042	1.63478e-19	2.57496e-17		0.0282019	0.0220991	0.0343047	1.63478e-19	2.57496e-17	9.03535	0.10042		0.0196651	0.0135268	0.0258035	3.56188e-10	5.73787e-08	6.27211	0.0698917		0.0267975	0.0204023	0.0331927	2.47399e-16	4.07806e-14	8.19654	0.0911787		8023	CONTINUOUS	LINEAR	Lifestyle and environment	UK Biobank Assessment Centre > Touchscreen > Lifestyle and environment > Smoking
20150	Forced expiratory volume in 1-second (FEV1), Best measure	26103	0.0604011	1.44402e-22	3.65543e-20		-0.0123502	-0.0148244	-0.00987606	1.44402e-22	3.65543e-20	-9.77483	-0.0604011		-0.00718043	-0.00968547	-0.0046754	1.94806e-08	2.4102e-06	-5.61655	-0.0347486		-0.0108626	-0.0134671	-0.00825815	3.09459e-16	4.9851e-14	-8.16958	-0.0505097		26103	CONTINUOUS	LINEAR	Physical measures	UK Biobank Assessment Centre > Physical measures > Spirometry
135	Number of self-reported non-cancer illnesses	32618	0.0537795	2.34611e-22	5.54307e-20		0.028055	0.0228418	0.0332682	2.34611e-22	5.54307e-20	9.72556	0.0537795		0.0168106	0.0114731	0.0221481	7.27084e-09	1.03071e-06	5.78455	0.0320168		0.0247431	0.0191388	0.0303474	3.32386e-16	5.23545e-14	8.16095	0.045147		32618	INTEGER	ORDERED-LOGISTIC	Medical history and conditions	UK Biobank Assessment Centre > Verbal interview > Medical conditions
20401	Ever addicted to any substance or behaviour	22569	0.0537791	6.00014e-16	9.24543e-14		0.0617013	0.0452283	0.0781684	2.08872e-13	2.31326e-11	7.34299	0.0488298		0.0624289	0.0457706	0.0790772	2.01482e-13	4.76034e-11	7.34781	0.0488618		0.0713956	0.0540875	0.0886866	6.00014e-16	9.24543e-14	8.08931	0.0537791		21324/1245(22569)	CAT-SIN	LOGISTIC-BINARY	Mental health	Online follow-up > Mental health > Addictions
709	Number in household	32558	0.0510183	3.073e-20	5.18606e-18		-0.0273078	-0.0326288	-0.0219867	3.073e-20	5.18606e-18	-9.21638	-0.0510183		-0.0168623	-0.022321	-0.0114036	1.56035e-08	2.01086e-06	-5.65479	-0.0313281		-0.0251099	-0.0308328	-0.0193869	6.748e-16	1.01766e-13	-8.07499	-0.0447135		32558	INTEGER	ORDERED-LOGISTIC	Sociodemographics	UK Biobank Assessment Centre > Touchscreen > Sociodemographics > Household
22332	QTC interval	18053	0.0591127	1.80005e-15	2.65808e-13		0.0162646	0.0122134	0.0203157	3.76245e-15	4.84878e-13	7.8626	0.0584328		0.0146859	0.0105761	0.0187957	2.57217e-12	5.36223e-10	6.99931	0.0520356		0.0173646	0.0130895	0.0216397	1.80005e-15	2.65808e-13	7.9544	0.0591127		18053	INTEGER	LINEAR	Physical measures	UK Biobank Assessment Centre > Physical measures > ECG at rest, 12-lead
20151	Forced vital capacity (FVC), Best measure	26103	0.0580522	5.81016e-21	1.21125e-18		-0.0115637	-0.0139746	-0.00915285	5.81016e-21	1.21125e-18	-9.39339	-0.0580522		-0.0067999	-0.00924056	-0.00435925	4.78024e-08	4.8994e-06	-5.4593	-0.0337768		-0.0102035	-0.0127412	-0.00766583	3.37453e-15	4.88136e-13	-7.87621	-0.0487003		26103	CONTINUOUS	LINEAR	Physical measures	UK Biobank Assessment Centre > Physical measures > Spirometry
20546#4	Substances taken for depression: Drugs or alcohol (more than once)	22687	0.059202	4.22098e-19	6.50398e-17		0.0668922	0.0522124	0.081574	4.22098e-19	6.50398e-17	8.93102	0.059202		0.0426461	0.027679	0.0576024	2.31196e-08	2.6431e-06	5.58687	0.0370738		0.0620231	0.0465275	0.0775063	4.20677e-15	5.95095e-13	7.84861	0.0520477		21073/1614(22687)	CAT-MUL	LOGISTIC-BINARY	Mental health	Online follow-up > Mental health > Depression
22338	QRS num	18053	0.0583128	4.28186e-15	5.95095e-13		0.028552	0.0213194	0.0357846	1.87632e-12	1.89991e-10	7.04338	0.0523623		0.03044	0.0229564	0.0379235	1.51446e-13	3.70155e-11	7.38588	0.054901		0.0335993	0.0257798	0.0414188	4.28186e-15	5.95095e-13	7.84639	0.0583128		18053	INTEGER	ORDERED-LOGISTIC	Physical measures	UK Biobank Assessment Centre > Physical measures > ECG at rest, 12-lead
20409	Frequency of feeling guilt or remorse after drinking alcohol in last year	13610	0.0664145	8.31954e-15	1.13402e-12		0.0470274	0.0386593	0.0553956	7.82359e-14	8.94414e-12	7.47325	0.0639491		0.0424015	0.0335172	0.0512858	3.16901e-11	6.23942e-09	6.6385	0.0568305		0.0515855	0.0424388	0.0607321	8.31954e-15	1.13402e-12	7.76262	0.0664145		13610	CAT-SIN	ORDERED-LOGISTIC	Mental health	Online follow-up > Mental health > Alcohol use
21056	Degree bothered by shortness of breath in the last 3 months	25618	0.0576916	2.29402e-20	3.96585e-18		0.0374122	0.0303163	0.0445082	2.29402e-20	3.96585e-18	9.24769	0.0576916		0.0212897	0.0139358	0.0286436	1.86557e-07	1.59524e-05	5.21226	0.0325536		0.032678	0.0250031	0.040353	1.57895e-14	2.11162e-12	7.68096	0.0479424		25618	CAT-SIN	ORDERED-LOGISTIC	Digestive health	Online follow-up > Digestive health
3062	Forced vital capacity (FVC)	30428	0.0537238	6.37946e-21	1.29193e-18		-0.0109779	-0.0132692	-0.00868647	6.37946e-21	1.29193e-18	-9.38354	-0.0537238		-0.00596083	-0.0082745	-0.00364716	4.44917e-07	3.54334e-05	-5.04866	-0.0289349		-0.00935699	-0.0117676	-0.00694642	2.85958e-14	3.75347e-12	-7.60452	-0.0435599		30428	CONTINUOUS	LINEAR	Physical measures	UK Biobank Assessment Centre > Physical measures > Spirometry
6160#2	Leisure/social activities: Pub or social club	32596	0.0468014	2.72498e-17	3.78718e-15		0.0312839	0.0240369	0.0385366	2.72498e-17	3.78718e-15	8.45779	0.0468014		0.0201712	0.0128655	0.0274793	6.27515e-08	6.17753e-06	5.41078	0.0299601		0.0290779	0.0214613	0.0366984	7.38139e-14	9.5126e-12	7.4809	0.0414056		24052/8544(32596)	CAT-MUL	LOGISTIC-BINARY	Mental health	UK Biobank Assessment Centre > Touchscreen > Psychosocial factors > Social support
6153#2	Medication for cholesterol, blood pressure, diabetes, or take exogenous hormones: Blood pressure medication	16958	0.0643218	4.80686e-17	6.55213e-15		0.0643015	0.0492944	0.0793344	4.80686e-17	6.55213e-15	8.39133	0.0643218		0.0412505	0.0263418	0.0561633	5.87148e-08	5.86156e-06	5.42267	0.0416164		0.0586149	0.0430585	0.074182	1.54799e-13	1.95931e-11	7.38297	0.0566189		15215/1743(16958)	CAT-MUL	LOGISTIC-BINARY	Medical history and conditions	UK Biobank Assessment Centre > Touchscreen > Health and medical history > Medication
6153#3	Medication for cholesterol, blood pressure, diabetes, or take exogenous hormones: Insulin	16958	0.0561609	2.42406e-13	3.01433e-11		0.227673	0.164085	0.29085	1.8752e-12	1.89991e-10	7.04346	0.0540231		0.205825	0.141777	0.269327	2.48763e-10	4.10054e-08	6.32775	0.0485473		0.243613	0.178081	0.308558	2.42406e-13	3.01433e-11	7.32305	0.0561609		16880/78(16958)	CAT-MUL	LOGISTIC-BINARY	Medical history and conditions	UK Biobank Assessment Centre > Touchscreen > Health and medical history > Medication
2178	Overall health rating	32588	0.0478293	5.47927e-18	7.92593e-16		0.0276662	0.0219156	0.0334169	5.47927e-18	7.92593e-16	8.64292	0.0478293		0.0148231	0.00894172	0.0207045	4.31106e-06	0.000293815	4.59579	0.0254537		0.0237126	0.0175247	0.0299005	1.81442e-12	2.21735e-10	7.04805	0.0390184		32588	CAT-SIN	ORDERED-LOGISTIC	Medical history and conditions	UK Biobank Assessment Centre > Touchscreen > Health and medical history > General health
6141#2	How are people in household related to participant: Son and/or daughter (include step-children)	32548	0.0414174	7.57386e-14	8.80058e-12		-0.0271061	-0.0342146	-0.0200042	7.57386e-14	8.80058e-12	-7.47752	-0.0414174		-0.0188459	-0.0260902	-0.0116078	3.37483e-07	2.78148e-05	-5.10121	-0.0282682		-0.0266855	-0.0342111	-0.0191675	3.55619e-12	4.27225e-10	-6.95378	-0.0385209		19512/13036(32548)	CAT-MUL	LOGISTIC-BINARY	Sociodemographics	UK Biobank Assessment Centre > Touchscreen > Sociodemographics > Household
22507	Age of stopping smoking	6312	0.0930674	1.1627e-13	1.30813e-11		0.0264924	0.0195097	0.0334752	1.1627e-13	1.30813e-11	7.42097	0.0930674		0.0183604	0.0114624	0.0252584	1.86801e-07	1.59524e-05	5.21201	0.0655086		0.0253563	0.0181465	0.032566	5.93574e-12	7.01209e-10	6.88118	0.0863504		6312	INTEGER	LINEAR	Work environment	Online follow-up > Work environment > Medical information
2139	Age first had sexual intercourse	30378	0.04367	2.58622e-14	3.05519e-12		-0.0121855	-0.0153193	-0.00905157	2.58622e-14	3.05519e-12	-7.61751	-0.04367		-0.00798987	-0.0111531	-0.00482665	7.43017e-07	5.78737e-05	-4.94977	-0.0283919		-0.0115362	-0.0148339	-0.0082385	7.18081e-12	8.34387e-10	-6.85401	-0.0393001		30378	INTEGER	LINEAR	Lifestyle and environment	UK Biobank Assessment Centre > Touchscreen > Lifestyle and environment > Sexual factors
2149	Lifetime number of sexual partners	28721	0.0400938	1.05195e-11	1.20262e-09		0.0204733	0.0145985	0.0263481	1.63961e-10	1.3058e-08	6.39178	0.0376948		0.019756	0.0137265	0.0257855	9.60694e-10	1.4803e-07	6.11581	0.0360694		0.022906	0.0166045	0.0292075	1.05195e-11	1.20262e-09	6.79921	0.0400938		28721	INTEGER	ORDERED-LOGISTIC	Lifestyle and environment	UK Biobank Assessment Centre > Touchscreen > Lifestyle and environment > Sexual factors
3064	Peak expiratory flow (PEF)	30428	0.0438657	1.8884e-14	2.26864e-12		-0.0099988	-0.0125567	-0.00744089	1.8884e-14	2.26864e-12	-7.65801	-0.0438657		-0.00681741	-0.00939889	-0.00423593	2.27808e-07	1.92227e-05	-5.17508	-0.0296588		-0.00930002	-0.0119902	-0.00660984	1.2587e-11	1.41613e-09	-6.77331	-0.0388062		30428	INTEGER	LINEAR	Physical measures	UK Biobank Assessment Centre > Physical measures > Spirometry
20156	Duration to complete numeric path (trail #1)	15165	0.0578714	9.57441e-13	1.00529e-10		0.0160052	0.011613	0.0203975	9.57441e-13	1.00529e-10	7.13649	0.0578714		0.0118566	0.00742797	0.0162853	1.56056e-07	1.36559e-05	5.24527	0.0425678		0.0159308	0.0113099	0.0205518	1.45489e-11	1.61129e-09	6.75233	0.0547658		15165	CONTINUOUS	LINEAR	Cognitive function	Online follow-up > Cognitive function online > Trail making
41249#2001	Methods of admission to hospital (recoded): Emergency admission: A&E	32606	0.0394908	9.64439e-13	1.00529e-10		0.0259338	0.0188121	0.0330595	9.64439e-13	1.00529e-10	7.13549	0.0394908		0.0188271	0.0116643	0.025992	2.58985e-07	2.15963e-05	5.15108	0.0285189		0.0251737	0.0177007	0.0326493	4.07276e-11	4.44119e-09	6.60141	0.0365391		23808/8798(32606)	CAT-MUL	LOGISTIC-BINARY	Hospital Inpatient - Administration	Health-related outcomes > Hospital inpatient > Summary Administration
41246#1810	Treatment speciality of consultant (recoded): Neurology	31540	0.0369709	5.05183e-11	4.31414e-09		0.0858696	0.0602294	0.11147	5.05183e-11	4.31414e-09	6.5694	0.0369709		0.0699516	0.0441072	0.0957234	1.08111e-07	1.00828e-05	5.31253	0.0299046		0.0889548	0.0621431	0.115686	7.37758e-11	7.92308e-09	6.51277	0.0366526		31052/488(31540)	CAT-MUL	LOGISTIC-BINARY	Hospital Inpatient - Administration	Health-related outcomes > Hospital inpatient > Summary Administration
6154#1	Medication for pain relief, constipation, heartburn: Aspirin	32311	0.043873	2.95512e-15	3.87888e-13		0.0416101	0.0312809	0.0519475	2.95512e-15	3.87888e-13	7.89279	0.043873		0.0230824	0.0128372	0.0333273	1.00509e-05	0.000614147	4.41607	0.0245635		0.0355904	0.0248517	0.0463313	8.27966e-11	8.75914e-09	6.49543	0.0361168		28846/3465(32311)	CAT-MUL	LOGISTIC-BINARY	Medical history and conditions	UK Biobank Assessment Centre > Touchscreen > Health and medical history > Medication
20459	General happiness with own health	22750	0.055502	5.17292e-17	6.91805e-15		0.0299009	0.0234448	0.036357	5.17292e-17	6.91805e-15	8.3827	0.055502		0.0140289	0.00742578	0.020632	9.18005e-05	0.00448746	3.9113	0.0259281		0.0243024	0.0173742	0.0312305	8.47554e-11	8.83451e-09	6.49191	0.0430096		22750	CAT-SIN	ORDERED-LOGISTIC	Mental health	Online follow-up > Mental health > Happiness and subjective well-being
4125	Heel bone mineral density (BMD) T-score, automated (right)	10537	0.0625574	1.2646e-10	1.28665e-08		-0.0161727	-0.0215366	-0.0108088	3.52323e-09	2.40502e-07	-5.90515	-0.0574566		-0.0155689	-0.0210023	-0.0101355	1.995e-08	2.4102e-06	-5.61243	-0.0546172		-0.0185712	-0.0242258	-0.0129167	1.2646e-10	1.28665e-08	-6.43137	-0.0625574		10537	CONTINUOUS	LINEAR	Physical measures	UK Biobank Assessment Centre > Physical measures > Bone-densitometry of heel
4123	Heel quantitative ultrasound index (QUI), direct entry (right)	10537	0.0625504	1.27067e-10	1.28665e-08		-0.016172	-0.0215359	-0.0108081	3.52882e-09	2.40502e-07	-5.90489	-0.0574541		-0.0155662	-0.0209996	-0.0101329	2.00623e-08	2.4102e-06	-5.61146	-0.0546078		-0.0185691	-0.0242237	-0.0129146	1.27067e-10	1.28665e-08	-6.43064	-0.0625504		10537	CONTINUOUS	LINEAR	Physical measures	UK Biobank Assessment Centre > Physical measures > Bone-densitometry of heel
4124	Heel bone mineral density (BMD) (right)	10531	0.0621864	1.64535e-10	1.64257e-08		-0.0161723	-0.021536	-0.0108087	3.52064e-09	2.40502e-07	-5.90527	-0.0574741		-0.0153695	-0.0208042	-0.0099348	3.03691e-08	3.31163e-06	-5.5393	-0.0539229		-0.018458	-0.0241134	-0.0128026	1.64535e-10	1.64257e-08	-6.39125	-0.0621864		10531	CONTINUOUS	LINEAR	Physical measures	UK Biobank Assessment Centre > Physical measures > Bone-densitometry of heel
20413	Frequency of inability to cease drinking in last year	13596	0.0602589	1.96758e-12	1.96425e-10		0.0559462	0.0458854	0.0660069	1.96758e-12	1.96425e-10	7.03676	0.0602589		0.0391582	0.0274375	0.0508789	1.18718e-06	8.85758e-05	4.85777	0.0416388		0.0534708	0.0420626	0.0648791	1.80742e-10	1.7793e-08	6.37687	0.0546257		13596	CAT-SIN	ORDERED-LOGISTIC	Mental health	Online follow-up > Mental health > Alcohol use
4120	Heel broadband ultrasound attenuation (right)	10536	0.0619679	1.88761e-10	1.8328e-08		-0.0157334	-0.0209598	-0.010507	3.72744e-09	2.5162e-07	-5.89586	-0.0573692		-0.0148902	-0.0201871	-0.0095933	3.66597e-08	3.93703e-06	-5.50623	-0.0535892		-0.0179263	-0.023437	-0.0124156	1.88761e-10	1.8328e-08	-6.37022	-0.0619679		10536	CONTINUOUS	LINEAR	Physical measures	UK Biobank Assessment Centre > Physical measures > Bone-densitometry of heel
6177#3	Medication for cholesterol, blood pressure or diabetes: Insulin	15417	0.0510092	2.29799e-10	2.2011e-08		0.184193	0.119276	0.249034	2.59111e-08	1.55642e-06	5.56703	0.0448038		0.192497	0.12801	0.256621	4.37842e-09	6.33351e-07	5.86922	0.0472305		0.217023	0.149749	0.284002	2.29799e-10	2.2011e-08	6.33998	0.0510092		15345/72(15417)	CAT-MUL	LOGISTIC-BINARY	Medical history and conditions	UK Biobank Assessment Centre > Touchscreen > Health and medical history > Medication
20003#1140868226	Treatment/medication code: aspirin	32633	0.0428792	9.04484e-15	1.12473e-12		0.0421351	0.0314854	0.0527934	9.04484e-15	1.12473e-12	7.75201	0.0428792		0.0227299	0.012184	0.0332751	2.39114e-05	0.00135587	4.22484	0.0233842		0.0357379	0.024679	0.0467991	2.39457e-10	2.26303e-08	6.33363	0.0350443		29398/3235(32633)	CAT-MUL	LOGISTIC-BINARY	Medications	UK Biobank Assessment Centre > Verbal interview > Medications
20149	Interval between previous point and current one in numeric path (trail #1)	16541	0.0505839	7.40312e-11	6.09137e-09		0.0139782	0.00977371	0.0181827	7.40312e-11	6.09137e-09	6.51225	0.0505839		0.0107896	0.0065481	0.0150312	6.22219e-07	4.90032e-05	4.98419	0.0387352		0.0140901	0.00966602	0.0185141	4.40572e-10	4.10892e-08	6.23893	0.048466		16541	INTEGER	LINEAR	Cognitive function	Online follow-up > Cognitive function online > Trail making
41247#1000	Patient classification on admission (recoded): Inpatient	32633	0.0342383	6.10152e-10	5.61657e-08		0.0195272	0.0131516	0.0259077	1.96278e-09	1.39122e-07	6.00086	0.0332051		0.0177159	0.0112792	0.0241574	6.94277e-08	6.74115e-06	5.39265	0.0298428		0.0211924	0.0144824	0.0279081	6.10152e-10	5.61657e-08	6.18779	0.0342383		14161/18472(32633)	CAT-MUL	LOGISTIC-BINARY	Hospital Inpatient - Administration	Health-related outcomes > Hospital inpatient > Summary Administration
41210#Y981	Operative procedures - secondary OPCS4: Y98.1 Radiology of one body area (or < 20 minutes)	32633	0.0339633	8.35477e-10	7.49603e-08		0.034102	0.0219742	0.0462284	3.55158e-08	2.08046e-06	5.51181	0.0305017		0.0346877	0.0225433	0.046827	2.14777e-08	2.49563e-06	5.59966	0.0309873		0.0396948	0.0270156	0.0523673	8.35477e-10	7.49603e-08	6.13804	0.0339633		30290/2343(32633)	CAT-MUL	LOGISTIC-BINARY	Operations	Health-related outcomes > Hospital inpatient > Summary Operations
41272#Y981	Operative procedures - OPCS4: Y98.1 Radiology of one body area (or < 20 minutes)	32633	0.0339633	8.35477e-10	7.49603e-08		0.034102	0.0219742	0.0462284	3.55158e-08	2.08046e-06	5.51181	0.0305017		0.0346877	0.0225433	0.046827	2.14777e-08	2.49563e-06	5.59966	0.0309873		0.0396948	0.0270156	0.0523673	8.35477e-10	7.49603e-08	6.13804	0.0339633		30290/2343(32633)	CAT-MUL	LOGISTIC-BINARY	Operations	Health-related outcomes > Hospital inpatient > Summary Operations
2365	Ever had prostate specific antigen (PSA) test	14838	0.0505774	6.96296e-10	5.25037e-08		-0.0329719	-0.043463	-0.0225033	6.96296e-10	5.25037e-08	-6.16693	-0.0505774		-0.0252865	-0.035713	-0.0148781	1.95704e-06	0.000140116	-4.75781	-0.0390409		-0.0341492	-0.0451	-0.0232229	9.39869e-10	8.32724e-08	-6.1193	-0.0501878		10262/4576(14838)	CAT-SIN	LOGISTIC-BINARY	Medical history and conditions	UK Biobank Assessment Centre > Touchscreen > Health and medical history > Cancer screening
6153#5	Medication for cholesterol, blood pressure, diabetes, or take exogenous hormones: Oral contraceptive pill or minipill	16958	0.046735	1.12201e-09	9.81831e-08		0.0701452	0.0434949	0.096746	2.41144e-07	1.24761e-05	5.16445	0.0396379		0.08159	0.0536846	0.109509	1.00456e-08	1.36929e-06	5.72996	0.0439703		0.0887386	0.0601519	0.11727	1.12201e-09	9.81831e-08	6.09101	0.046735		16437/521(16958)	CAT-MUL	LOGISTIC-BINARY	Medical history and conditions	UK Biobank Assessment Centre > Touchscreen > Health and medical history > Medication
2897	Age stopped smoking	7238	0.0804339	6.8379e-12	6.46227e-10		0.0226285	0.0161739	0.029083	6.8379e-12	6.46227e-10	6.861	0.0804339		0.0145599	0.00813432	0.0209854	9.04972e-06	0.000572718	4.43872	0.0521347		0.0208763	0.0141639	0.0275887	1.13841e-09	9.82792e-08	6.08869	0.0714289		7238	INTEGER	LINEAR	Lifestyle and environment	UK Biobank Assessment Centre > Touchscreen > Lifestyle and environment > Smoking
4122	Speed of sound through heel (right)	10537	0.0592194	1.15084e-09	9.82792e-08		-0.0155181	-0.020949	-0.0100872	2.18478e-08	1.33498e-06	-5.59669	-0.0544645		-0.014907	-0.0204081	-0.00940576	1.10847e-07	1.02037e-05	-5.30798	-0.0516626		-0.0177951	-0.0235204	-0.0120697	1.15084e-09	9.82792e-08	-6.08695	-0.0592194		10537	CONTINUOUS	LINEAR	Physical measures	UK Biobank Assessment Centre > Physical measures > Bone-densitometry of heel
20133	Time to complete round	16721	0.0492856	1.78075e-10	1.40244e-08		0.0134631	0.00932892	0.0175973	1.78075e-10	1.40244e-08	6.37915	0.0492856		0.00981658	0.00565165	0.0139815	3.86802e-06	0.00026618	4.61835	0.0357023		0.0130555	0.00871101	0.0174001	3.93086e-09	3.3169e-07	5.88708	0.0454921		16721	INTEGER	LINEAR	Cognitive function	Online follow-up > Cognitive function online > Pairs matching
2492	Taking other prescription medications	32579	0.0430977	6.9638e-15	8.81418e-13		0.0260727	0.0195109	0.0326393	6.9638e-15	8.81418e-13	7.78514	0.0430977		0.0115565	0.00495941	0.0181552	0.000596775	0.0224997	3.43308	0.0190194		0.0206543	0.0137718	0.02754	4.08704e-09	3.40811e-07	5.88063	0.0325675		20250/12329(32579)	CAT-SIN	LOGISTIC-BINARY	Medical history and conditions	UK Biobank Assessment Centre > Touchscreen > Health and medical history > Medication
41272#U051	Operative procedures - OPCS4: U05.1 Computed tomography of head	32633	0.0325072	4.23869e-09	3.49347e-07		0.0458982	0.028073	0.0637145	4.45919e-07	2.15012e-05	5.04823	0.0279384		0.051652	0.0338676	0.0694163	1.22738e-08	1.61105e-06	5.69588	0.0315193		0.0556611	0.0370785	0.0742211	4.23869e-09	3.49347e-07	5.8746	0.0325072		31604/1029(32633)	CAT-MUL	LOGISTIC-BINARY	Operations	Health-related outcomes > Hospital inpatient > Summary Operations
6148#1	Eye problems/disorders: Diabetes related eye disease	10335	0.0573475	5.31235e-09	4.32804e-07		0.18047	0.111313	0.249979	3.30477e-07	1.63806e-05	5.10518	0.0501762		0.19079	0.123415	0.257917	2.6391e-08	2.9228e-06	5.56383	0.0546711		0.211682	0.140534	0.282782	5.31235e-09	4.32804e-07	5.83708	0.0573475		10269/66(10335)	CAT-MUL	LOGISTIC-BINARY	Medical history and conditions	UK Biobank Assessment Centre > Touchscreen > Health and medical history > Eyesight
3144	Heel Broadband ultrasound attenuation, direct entry	17837	0.047494	2.17224e-10	1.69196e-08		-0.0130948	-0.0171354	-0.00905423	2.17224e-10	1.69196e-08	-6.34864	-0.047494		-0.00856104	-0.0126142	-0.00450784	3.4882e-05	0.00193159	-4.139	-0.0309839		-0.0125356	-0.0167682	-0.0083029	6.54325e-09	5.27029e-07	-5.80225	-0.0434145		17837	CONTINUOUS	LINEAR	Physical measures	UK Biobank Assessment Centre > Physical measures > Bone-densitometry of heel
46	Hand grip strength (left)	32545	0.0400906	4.5784e-13	4.99257e-11		-0.00782228	-0.00993988	-0.00570467	4.5784e-13	4.99257e-11	-7.23726	-0.0400906		-0.00403351	-0.00617037	-0.00189664	0.000216182	0.00969811	-3.69931	-0.0205044		-0.0065751	-0.00880246	-0.00434775	7.275e-09	5.79385e-07	-5.78445	-0.0320521		32545	INTEGER	LINEAR	Physical measures	UK Biobank Assessment Centre > Physical measures > Hand grip strength
41200#X998	Operative procedures - main OPCS4: X99.8 No procedure performed	32633	0.0335427	1.34495e-09	9.72758e-08		0.0204301	0.0138262	0.0270377	1.34495e-09	9.72758e-08	6.06193	0.0335427		0.0157078	0.00905886	0.022359	3.66214e-06	0.000254483	4.62969	0.0256236		0.0202941	0.0133574	0.0272336	9.86072e-09	7.68052e-07	5.73311	0.0317251		20991/11642(32633)	CAT-MUL	LOGISTIC-BINARY	Operations	Health-related outcomes > Hospital inpatient > Summary Operations
41272#X998	Operative procedures - OPCS4: X99.8 No procedure performed	32633	0.0335427	1.34495e-09	9.72758e-08		0.0204301	0.0138262	0.0270377	1.34495e-09	9.72758e-08	6.06193	0.0335427		0.0157078	0.00905886	0.022359	3.66214e-06	0.000254483	4.62969	0.0256236		0.0202941	0.0133574	0.0272336	9.86072e-09	7.68052e-07	5.73311	0.0317251		20991/11642(32633)	CAT-MUL	LOGISTIC-BINARY	Operations	Health-related outcomes > Hospital inpatient > Summary Operations
3148	Heel bone mineral density (BMD)	17831	0.0506177	1.32316e-11	1.20238e-09		-0.0142762	-0.0184092	-0.0101432	1.32316e-11	1.20238e-09	-6.76608	-0.0506177		-0.0076544	-0.0118017	-0.00350711	0.000298129	0.0126535	-3.61692	-0.0270833		-0.0125644	-0.0168949	-0.00823397	1.313e-08	1.01158e-06	-5.68436	-0.0425413		17831	CONTINUOUS	LINEAR	Physical measures	UK Biobank Assessment Centre > Physical measures > Bone-densitometry of heel
78	Heel bone mineral density (BMD) T-score, automated	17837	0.0508185	1.08956e-11	1.00433e-09		-0.0143363	-0.0184696	-0.0102031	1.08956e-11	1.00433e-09	-6.79415	-0.0508185		-0.0075772	-0.0117246	-0.00342985	0.000343073	0.0140078	-3.5804	-0.0268055		-0.0125371	-0.0168678	-0.00820649	1.41307e-08	1.06863e-06	-5.6718	-0.0424403		17837	CONTINUOUS	LINEAR	Physical measures	UK Biobank Assessment Centre > Physical measures > Bone-densitometry of heel
3147	Heel quantitative ultrasound index (QUI), direct entry	17837	0.0508171	1.09105e-11	1.00433e-09		-0.0143359	-0.0184692	-0.0102027	1.09105e-11	1.00433e-09	-6.79395	-0.0508171		-0.00757591	-0.0117233	-0.00342856	0.000343872	0.0140078	-3.57979	-0.0268009		-0.012536	-0.0168667	-0.00820538	1.4172e-08	1.06863e-06	-5.6713	-0.0424365		17837	CONTINUOUS	LINEAR	Physical measures	UK Biobank Assessment Centre > Physical measures > Bone-densitometry of heel
2473	Other serious medical condition/disability diagnosed by doctor	32221	0.0319411	9.71601e-09	6.26064e-07		0.0253008	0.0166558	0.0339479	9.71601e-09	6.26064e-07	5.73561	0.0319411		0.0217124	0.0130363	0.0303883	9.33543e-07	7.19234e-05	4.90515	0.0273201		0.0261733	0.017121	0.0352251	1.45092e-08	1.08254e-06	5.66727	0.0315608		27114/5107(32221)	CAT-SIN	LOGISTIC-BINARY	Medical history and conditions	UK Biobank Assessment Centre > Touchscreen > Health and medical history > Medical conditions
90092	Fraction acceleration <= 1 milli-gravities	14715	0.0465687	1.57263e-08	1.16112e-06		-0.0106959	-0.0153793	-0.00601247	7.64521e-06	0.000279326	-4.47489	-0.0368756		-0.0134073	-0.0180831	-0.00873139	1.94059e-08	2.4102e-06	-5.61722	-0.046271		-0.0141201	-0.019013	-0.00922723	1.57263e-08	1.16112e-06	-5.65345	-0.0465687		14715	CONTINUOUS	LINEAR	Physical activity	Additional exposures > Physical activity measurement > Acceleration intensity distribution
6144#5	Never eat eggs, dairy, wheat, sugar: I eat all of the above	32475	0.0319941	8.03382e-09	5.22419e-07		-0.0241253	-0.0323249	-0.0159281	8.03382e-09	5.22419e-07	-5.76775	-0.0319941		-0.0185451	-0.0267629	-0.0103274	9.72335e-06	0.000599296	-4.42324	-0.0245411		-0.024563	-0.0331395	-0.0159868	1.98132e-08	1.4478e-06	-5.61362	-0.03114		5875/26600(32475)	CAT-MUL	LOGISTIC-BINARY	Lifestyle and environment	UK Biobank Assessment Centre > Touchscreen > Lifestyle and environment > Diet
20003#1140860806	Treatment/medication code: ramipril	32633	0.0388027	2.31826e-12	2.25094e-10		0.0680709	0.0490542	0.0871001	2.31826e-12	2.25094e-10	7.01386	0.0388027		0.0338168	0.0149126	0.0527	0.000451146	0.017285	3.5082	0.0194193		0.0562629	0.0365005	0.0760134	2.3784e-08	1.72021e-06	5.58195	0.0308894		31735/898(32633)	CAT-MUL	LOGISTIC-BINARY	Medications	UK Biobank Assessment Centre > Verbal interview > Medications
6144#4	Never eat eggs, dairy, wheat, sugar: Sugar or foods/drinks containing sugar	32475	0.0335544	1.45441e-09	1.0413e-07		0.0272395	0.0184152	0.0360668	1.45441e-09	1.0413e-07	6.04934	0.0335544		0.0185702	0.0097403	0.0273992	3.75034e-05	0.00206065	4.12235	0.0228726		0.026227	0.0170079	0.035446	2.46082e-08	1.76185e-06	5.57602	0.0309316		27590/4885(32475)	CAT-MUL	LOGISTIC-BINARY	Lifestyle and environment	UK Biobank Assessment Centre > Touchscreen > Lifestyle and environment > Diet
47	Hand grip strength (right)	32536	0.036031	7.89925e-11	6.36248e-09		-0.00707766	-0.00921035	-0.00494496	7.89925e-11	6.36248e-09	-6.50251	-0.036031		-0.0044139	-0.00656606	-0.00226174	5.83623e-05	0.00311031	-4.01934	-0.0222805		-0.00633472	-0.00857792	-0.00409152	3.13495e-08	2.22206e-06	-5.53373	-0.0306684		32536	INTEGER	LINEAR	Physical measures	UK Biobank Assessment Centre > Physical measures > Hand grip strength
22660#105	Gap coding: Looking after the home and/or family	17534	0.0435076	8.16147e-09	1.13428e-06		-0.0255251	-0.0376149	-0.0134571	3.44021e-05	0.00100347	-4.14218	-0.0312743		-0.035971	-0.0482148	-0.0237542	8.16147e-09	1.13428e-06	-5.76509	-0.0435076		-0.0359278	-0.0486735	-0.0232106	3.17489e-08	2.22808e-06	-5.53151	-0.041748		12912/4622(17534)	CAT-MUL	LOGISTIC-BINARY	Work environment	Online follow-up > Work environment > Employment history
4105	Heel bone mineral density (BMD) (left)	10542	0.053557	3.7026e-08	2.48715e-06		-0.0149658	-0.0203411	-0.00959044	4.93907e-08	2.84619e-06	-5.45349	-0.0530623		-0.0123221	-0.0177791	-0.00686511	9.68785e-06	0.000599296	-4.42403	-0.0430664		-0.015945	-0.021619	-0.0102711	3.7026e-08	2.48715e-06	-5.50448	-0.053557		10542	CONTINUOUS	LINEAR	Physical measures	UK Biobank Assessment Centre > Physical measures > Bone-densitometry of heel
1598	Average weekly spirits intake	25253	0.0367966	4.90588e-09	3.2498e-07		0.0217416	0.0149917	0.0284916	4.90588e-09	3.2498e-07	5.85033	0.0367966		0.0163423	0.00941518	0.0232694	1.24593e-05	0.000729847	4.36939	0.0274902		0.0214688	0.014237	0.0287006	3.70461e-08	2.48715e-06	5.50438	0.0346234		25253	INTEGER	ORDERED-LOGISTIC	Lifestyle and environment	UK Biobank Assessment Centre > Touchscreen > Lifestyle and environment > Alcohol
20528-0	Diagnosed with life-threatening illness	22726	0.036495	3.70747e-08	2.48715e-06		-999	-999	-999	2.68711e-07	1.36045e-05	-5.14417	-0.0341104		-999	-999	-999	1.28863e-06	9.51435e-05	-4.8415	-0.0321056		-999	-999	-999	3.70747e-08	2.48715e-06	-5.50425	-0.036495		20125/22726	CAT-SIN	MULTINOMIAL-LOGISTIC	Mental health	Online follow-up > Mental health > Traumatic events
4104	Heel quantitative ultrasound index (QUI), direct entry (left)	10544	0.0535462	3.71505e-08	2.48715e-06		-0.0148694	-0.0202452	-0.00949359	6.02821e-08	3.42438e-06	-5.41796	-0.0527126		-0.0124317	-0.0178886	-0.00697487	8.06499e-06	0.000519896	-4.46345	-0.0434453		-0.015944	-0.0216182	-0.0102698	3.71505e-08	2.48715e-06	-5.50389	-0.0535462		10544	CONTINUOUS	LINEAR	Physical measures	UK Biobank Assessment Centre > Physical measures > Bone-densitometry of heel
4106	Heel bone mineral density (BMD) T-score, automated (left)	10544	0.0535442	3.71949e-08	2.48715e-06		-0.0148685	-0.0202443	-0.00949272	6.03904e-08	3.42438e-06	-5.41764	-0.0527095		-0.0124315	-0.0178884	-0.00697462	8.06837e-06	0.000519896	-4.46336	-0.0434445		-0.0159434	-0.0216176	-0.0102692	3.71949e-08	2.48715e-06	-5.50368	-0.0535442		10544	CONTINUOUS	LINEAR	Physical measures	UK Biobank Assessment Centre > Physical measures > Bone-densitometry of heel
728	Number of vehicles in household	32539	0.0343487	5.68891e-10	4.33581e-08		-0.0187553	-0.024199	-0.0133116	5.68891e-10	4.33581e-08	-6.19882	-0.0343487		-0.0120249	-0.0176079	-0.00644189	7.99471e-05	0.00399268	-3.94456	-0.0218652		-0.0174722	-0.0233264	-0.011618	3.92502e-08	2.60005e-06	-5.49419	-0.0304481		32539	CAT-SIN	ORDERED-LOGISTIC	Sociodemographics	UK Biobank Assessment Centre > Touchscreen > Sociodemographics > Household
4101	Heel broadband ultrasound attenuation (left)	10544	0.0531573	4.66046e-08	3.05865e-06		-0.0140101	-0.0192548	-0.00876527	1.67141e-07	8.9075e-06	-5.2326	-0.0509139		-0.0123779	-0.0177011	-0.00705474	5.22237e-06	0.000349209	-4.55565	-0.044341		-0.0154409	-0.0209764	-0.0099054	4.66046e-08	3.05865e-06	-5.4638	-0.0531573		10544	CONTINUOUS	LINEAR	Physical measures	UK Biobank Assessment Centre > Physical measures > Bone-densitometry of heel
41249#1003	Methods of admission to hospital (recoded): Elective admission: Planned	32605	0.0338702	9.44263e-10	7.04519e-08		0.024578	0.0167059	0.0324526	9.44263e-10	7.04519e-08	6.11856	0.0338702		0.0159175	0.00800776	0.0238269	7.99888e-05	0.00399268	3.94443	0.0218423		0.0227687	0.0145164	0.0310211	6.37931e-08	4.14831e-06	5.40783	0.0299396		26111/6494(32605)	CAT-MUL	LOGISTIC-BINARY	Hospital Inpatient - Administration	Health-related outcomes > Hospital inpatient > Summary Administration
1418-2	Milk type used	32624	0.0308478	2.49454e-08	2.80656e-06		-999	-999	-999	5.27559e-05	0.00144936	-4.04307	-0.0223817		-999	-999	-999	2.49454e-08	2.80656e-06	-5.57365	-0.0308478		-999	-999	-999	6.7484e-08	4.34842e-06	-5.39774	-0.0298751		21391/32624	CAT-SIN	MULTINOMIAL-LOGISTIC	Lifestyle and environment	UK Biobank Assessment Centre > Touchscreen > Lifestyle and environment > Diet
41246#1490	Treatment speciality of consultant (recoded): General medicine	31868	0.0365785	6.43331e-11	5.38791e-09		0.0242253	0.0169593	0.0314947	6.43331e-11	5.38791e-09	6.53331	0.0365785		0.0134317	0.00613419	0.0207297	0.000309187	0.0129676	3.60748	0.0202069		0.0207805	0.0131654	0.028397	8.8857e-08	5.67404e-06	5.34815	0.0299497		23448/8420(31868)	CAT-MUL	LOGISTIC-BINARY	Hospital Inpatient - Administration	Health-related outcomes > Hospital inpatient > Summary Administration
3146	Speed of sound through heel	17837	0.0502876	1.78035e-11	1.57739e-09		-0.0143258	-0.0184998	-0.0101518	1.78035e-11	1.57739e-09	-6.72299	-0.0502876		-0.0066714	-0.0108599	-0.00248294	0.00179882	0.0559213	-3.12158	-0.0233725		-0.0119304	-0.0163041	-0.00755677	9.06498e-08	5.73684e-06	-5.34453	-0.0399955		17837	CONTINUOUS	LINEAR	Physical measures	UK Biobank Assessment Centre > Physical measures > Bone-densitometry of heel
20003#1140861958	Treatment/medication code: simvastatin	32633	0.0350253	2.44846e-10	1.88638e-08		0.0392118	0.0270757	0.0513589	2.44846e-10	1.88638e-08	6.3302	0.0350253		0.0235587	0.0115842	0.0355314	0.000114986	0.00554437	3.85658	0.0213469		0.034265	0.0216945	0.0468379	9.17447e-08	5.75475e-06	5.34236	0.0295648		30221/2412(32633)	CAT-MUL	LOGISTIC-BINARY	Medications	UK Biobank Assessment Centre > Verbal interview > Medications
41245#1500	Main speciality of consultant (recoded): Neurology	32539	0.0295936	9.3019e-08	5.7835e-06		0.0673361	0.0419298	0.0926957	1.99702e-07	1.0408e-05	5.19961	0.028817		0.0586263	0.0330165	0.0841675	7.02616e-06	0.000461124	4.49289	0.0249029		0.0723621	0.0457599	0.098882	9.3019e-08	5.7835e-06	5.33986	0.0295936		32042/497(32539)	CAT-MUL	LOGISTIC-BINARY	Hospital Inpatient - Administration	Health-related outcomes > Hospital inpatient > Summary Administration
6177#1	Medication for cholesterol, blood pressure or diabetes: Cholesterol lowering medication	15417	0.0580401	5.32957e-13	5.72364e-11		0.045593	0.033221	0.0579886	5.32957e-13	5.72364e-11	7.21662	0.0580401		0.0190405	0.00682782	0.0312573	0.00224677	0.0655355	3.05551	0.0246082		0.0344891	0.0216519	0.0473394	1.41303e-07	8.70915e-06	5.26355	0.0423658		12883/2534(15417)	CAT-MUL	LOGISTIC-BINARY	Medical history and conditions	UK Biobank Assessment Centre > Touchscreen > Health and medical history > Medication
2794	Age started oral contraceptive pill	14665	0.0434635	1.38861e-07	8.88423e-06		-0.00890453	-0.0130157	-0.00479339	2.1941e-05	0.00069626	-4.24416	-0.0350363		-0.0112087	-0.0153782	-0.00703922	1.38861e-07	1.26186e-05	-5.26675	-0.0434635		-0.0116145	-0.0159419	-0.00728709	1.45397e-07	8.88423e-06	-5.2583	-0.0433938		14665	INTEGER	LINEAR	Maternity and sex-specific factors	UK Biobank Assessment Centre > Touchscreen > Sex-specific factors > Female-specific factors
4103	Speed of sound through heel (left)	10544	0.0508032	1.77775e-07	9.39959e-06		-0.0145011	-0.0199416	-0.00906062	1.77775e-07	9.39959e-06	-5.22119	-0.0508032		-0.0116899	-0.0172126	-0.00616721	3.36361e-05	0.00187727	-4.14734	-0.0403737		-0.0152762	-0.021019	-0.00953344	1.88064e-07	1.13931e-05	-5.21077	-0.050702		10544	CONTINUOUS	LINEAR	Physical measures	UK Biobank Assessment Centre > Physical measures > Bone-densitometry of heel
20407	Frequency of failure to fulfil normal expectations due to drinking alcohol in last year	13607	0.0494391	7.82574e-09	5.13601e-07		0.0579801	0.0410434	0.0749167	7.82574e-09	5.13601e-07	5.77217	0.0494391		0.0376383	0.0196413	0.0556353	0.000230948	0.0101675	3.68251	0.0315639		0.0548472	0.0362731	0.0734213	2.48961e-07	1.49546e-05	5.15848	0.0441936		13607	CAT-SIN	ORDERED-LOGISTIC	Mental health	Online follow-up > Mental health > Alcohol use
20003#1140872198	Treatment/medication code: sodium valproate	32633	0.0309731	2.17999e-08	1.33498e-06		0.315049	0.204005	0.424942	2.17999e-08	1.33498e-06	5.59707	0.0309731		0.218829	0.104741	0.330561	0.000145943	0.00694257	3.79787	0.0210221		0.298696	0.18368	0.411347	2.63425e-07	1.56904e-05	5.1479	0.0284895		32609/24(32633)	CAT-MUL	LOGISTIC-BINARY	Medications	UK Biobank Assessment Centre > Verbal interview > Medications
20453	Ever taken cannabis	22758	0.033751	3.51531e-07	2.07637e-05		0.0235116	0.0157488	0.0312744	6.5757e-07	3.04631e-05	4.97349	0.0329568		0.0206382	0.012496	0.0287805	1.80163e-05	0.00102983	4.28816	0.0284193		0.0254699	0.0170123	0.0339274	3.51531e-07	2.07637e-05	5.09349	0.033751		22758	CAT-SIN	ORDERED-LOGISTIC	Mental health	Online follow-up > Mental health > Cannabis use
1618	Alcohol usually taken with meals	17152	0.038754	3.81582e-07	2.23525e-05		-0.0246917	-0.0347706	-0.0146222	1.55412e-06	6.79975e-05	-4.80415	-0.0366675		-0.023503	-0.033684	-0.0133282	6.00312e-06	0.000397665	-4.52628	-0.0345492		-0.0275055	-0.0381264	-0.016892	3.81582e-07	2.23525e-05	-5.07792	-0.038754		4718/12434(17152)	CAT-SIN	LOGISTIC-BINARY	Lifestyle and environment	UK Biobank Assessment Centre > Touchscreen > Lifestyle and environment > Alcohol
4198	Position of the pulse wave peak	10850	0.04848	4.33375e-07	2.87269e-05		0.0110437	0.0057773	0.0163101	3.9768e-05	0.00113203	4.10882	0.0394316		0.0137847	0.00844129	0.0191282	4.33375e-07	3.49064e-05	5.05368	0.04848		0.0142704	0.00871094	0.01983	4.94453e-07	2.87269e-05	5.02845	0.0482385		10850	INTEGER	LINEAR	Physical measures	UK Biobank Assessment Centre > Physical measures > Arterial stiffness
41210#U052	Operative procedures - secondary OPCS4: U05.2 Magnetic resonance imaging of head	32633	0.0276781	5.69841e-07	3.28377e-05		0.103945	0.0602924	0.147472	2.95351e-06	0.000122424	4.67403	0.0258689		0.0975782	0.0539963	0.140942	1.08569e-05	0.000646673	4.39936	0.0243496		0.115558	0.0701533	0.160732	5.69841e-07	3.28377e-05	5.00117	0.0276781		32468/165(32633)	CAT-MUL	LOGISTIC-BINARY	Operations	Health-related outcomes > Hospital inpatient > Summary Operations
20154	Forced expiratory volume in 1-second (FEV1), predicted percentage	11200	0.0629839	2.45266e-11	2.14623e-09		-0.0180315	-0.0233203	-0.0127427	2.45266e-11	2.14623e-09	-6.67617	-0.0629839		-0.0077155	-0.0130956	-0.00233538	0.00494675	0.116487	-2.81048	-0.0265579		-0.0141757	-0.0197465	-0.00860493	6.19303e-07	3.54001e-05	-4.9851	-0.0470715		11200	CONTINUOUS	LINEAR	Physical measures	UK Biobank Assessment Centre > Physical measures > Spirometry
41272#E851	Operative procedures - OPCS4: E85.1 Invasive ventilation	32633	0.0275135	6.64703e-07	3.7546e-05		0.156331	0.0940958	0.218584	8.48792e-07	3.85656e-05	4.9238	0.0272503		0.124588	0.0632312	0.185545	6.52249e-05	0.00337456	3.99306	0.022102		0.162451	0.0982719	0.226386	6.64703e-07	3.7546e-05	4.9714	0.0275135		32554/79(32633)	CAT-MUL	LOGISTIC-BINARY	Operations	Health-related outcomes > Hospital inpatient > Summary Operations
20256	Forced expiratory volume in 1-second (FEV1) Z-score	27751	0.03991	2.87801e-11	2.48773e-09		0.0114928	0.00810813	0.0148775	2.87801e-11	2.48773e-09	6.65268	0.03991		0.00509294	0.00168085	0.00850503	0.00344069	0.0890059	2.92535	0.0175607		0.00901946	0.00546366	0.0125753	6.67438e-07	3.7546e-05	4.97061	0.0298296		27751	CONTINUOUS	LINEAR	Physical measures	UK Biobank Assessment Centre > Physical measures > Spirometry
1568	Average weekly red wine intake	25262	0.0315746	5.16471e-07	2.45688e-05		0.0168809	0.0108081	0.0229536	5.16471e-07	2.45688e-05	5.02009	0.0315746		0.0135467	0.00731945	0.0197739	6.41132e-05	0.00334746	3.99714	0.0251452		0.0174873	0.0109591	0.0240154	7.56328e-07	4.22115e-05	4.94631	0.0311111		25262	INTEGER	ORDERED-LOGISTIC	Lifestyle and environment	UK Biobank Assessment Centre > Touchscreen > Lifestyle and environment > Alcohol
41200#U051	Operative procedures - main OPCS4: U05.1 Computed tomography of head	32633	0.0294257	1.05377e-07	9.95884e-06		0.0373342	0.017398	0.0572548	0.000240499	0.0052451	3.67217	0.0203266		0.0538068	0.0339574	0.0736283	1.05377e-07	9.95884e-06	5.3172	0.0294257		0.0522654	0.0314997	0.0729991	7.91997e-07	4.38568e-05	4.93733	0.0273251		31813/820(32633)	CAT-MUL	LOGISTIC-BINARY	Operations	Health-related outcomes > Hospital inpatient > Summary Operations
22331	QT interval	18053	0.0366175	8.56386e-07	4.70548e-05		-0.0101282	-0.0143354	-0.00592093	2.3928e-06	0.000100953	-4.71706	-0.0350943		-0.00933956	-0.0136067	-0.00507243	1.79517e-05	0.00102983	-4.28895	-0.0319127		-0.0111528	-0.0155926	-0.00671302	8.56386e-07	4.70548e-05	-4.92206	-0.0366175		18053	INTEGER	LINEAR	Physical measures	UK Biobank Assessment Centre > Physical measures > ECG at rest, 12-lead
41210#Z921	Operative procedures - secondary OPCS4: Z92.1 Head NEC	32633	0.0302794	4.45987e-08	4.64876e-06		0.0670412	0.0257664	0.108188	0.00142976	0.0235131	3.18857	0.0176506		0.11394	0.0730238	0.154655	4.45987e-08	4.64876e-06	5.4716	0.0302794		0.106994	0.0641915	0.149574	9.00186e-07	4.87063e-05	4.91229	0.0271866		32447/186(32633)	CAT-MUL	LOGISTIC-BINARY	Operations	Health-related outcomes > Hospital inpatient > Summary Operations
41272#Z921	Operative procedures - OPCS4: Z92.1 Head NEC	32633	0.0302794	4.45987e-08	4.64876e-06		0.0670412	0.0257664	0.108188	0.00142976	0.0235131	3.18857	0.0176506		0.11394	0.0730238	0.154655	4.45987e-08	4.64876e-06	5.4716	0.0302794		0.106994	0.0641915	0.149574	9.00186e-07	4.87063e-05	4.91229	0.0271866		32447/186(32633)	CAT-MUL	LOGISTIC-BINARY	Operations	Health-related outcomes > Hospital inpatient > Summary Operations
189	Townsend deprivation index at recruitment	32606	0.0269488	1.13143e-06	5.3705e-05		0.00771557	0.00459958	0.0108316	1.21988e-06	5.3705e-05	4.85238	0.0268664		0.0064425	0.00329942	0.00958557	5.89321e-05	0.00311724	4.01705	0.0222439		0.0081381	0.00486154	0.0114147	1.13143e-06	6.07544e-05	4.86728	0.0269488		32606	CONTINUOUS	LINEAR	Sociodemographics	Population characteristics > Baseline characteristics
20191	Fluid intelligence score	17537	0.0429778	1.23196e-08	7.86679e-07		-0.0219606	-0.02894	-0.0149812	1.23196e-08	7.86679e-07	-5.69524	-0.0429778		-0.0134442	-0.020578	-0.00631048	0.000517243	0.0196054	-3.47166	-0.0262133		-0.0196978	-0.0271947	-0.0122009	1.19421e-06	6.36434e-05	-4.8566	-0.0366584		17537	INTEGER	ORDERED-LOGISTIC	Cognitive function	Online follow-up > Cognitive function online > Fluid intelligence / reasoning
20003#1140879802	Treatment/medication code: amlodipine	32633	0.0385419	3.24537e-12	3.10854e-10		0.0703596	0.0505734	0.0901652	3.24537e-12	3.10854e-10	6.96667	0.0385419		0.0238811	0.00433775	0.0433987	0.016544	0.232206	2.39669	0.013268		0.0500523	0.029572	0.0705214	1.6545e-06	8.75156e-05	4.79161	0.0265192		31803/830(32633)	CAT-MUL	LOGISTIC-BINARY	Medications	UK Biobank Assessment Centre > Verbal interview > Medications
1940	Irritability	31546	0.0343221	1.06907e-09	7.89331e-08		0.0222805	0.0151218	0.0294429	1.06907e-09	7.89331e-08	6.09874	0.0343221		0.00970469	0.00247947	0.0169296	0.00847059	0.160533	2.63271	0.0148233		0.0181231	0.0105897	0.0256576	2.41854e-06	0.000126982	4.71488	0.0265404		22671/8875(31546)	CAT-SIN	LOGISTIC-BINARY	Mental health	UK Biobank Assessment Centre > Touchscreen > Psychosocial factors > Mental health
41272#U052	Operative procedures - OPCS4: U05.2 Magnetic resonance imaging of head	32633	0.0259422	2.76856e-06	0.000144291		0.061093	0.0305345	0.091596	8.77247e-05	0.00221278	3.92225	0.0217102		0.0709461	0.0404457	0.101353	4.96391e-06	0.000335088	4.56631	0.0252731		0.0760138	0.0441748	0.107749	2.76856e-06	0.000144291	4.68728	0.0259422		32292/341(32633)	CAT-MUL	LOGISTIC-BINARY	Operations	Health-related outcomes > Hospital inpatient > Summary Operations
41253#71	Inpatient record format	32633	0.0290442	1.53585e-07	8.24707e-06		0.0180337	0.0113001	0.02477	1.53585e-07	8.24707e-06	5.24821	0.0290442		0.0122511	0.00547648	0.0190268	0.000393837	0.0155951	3.54418	0.0196184		0.0168943	0.00982666	0.0239636	2.80427e-06	0.000145085	4.68466	0.0259277		21826/10807(32633)	CAT-MUL	LOGISTIC-BINARY	Hospital Inpatient - Administration	Health-related outcomes > Hospital inpatient > Summary Administration
1797	Father still alive	31963	0.0260578	3.16834e-06	0.000162733		-0.0187178	-0.0267612	-0.0106812	5.03856e-06	0.000196227	-4.56318	-0.025519		-0.0159609	-0.0242132	-0.00771656	0.00014896	0.00703884	-3.7928	-0.0212129		-0.0203358	-0.0288946	-0.0117861	3.16834e-06	0.000162733	-4.65959	-0.0260578		22904/9059(31963)	CAT-SIN	LOGISTIC-BINARY	Family history and early life factors	UK Biobank Assessment Centre > Touchscreen > Family history
6032	Maximum workload during fitness test	5222	0.0710047	2.75333e-07	1.38409e-05		-0.0147832	-0.0204147	-0.00915181	2.75333e-07	1.38409e-05	-5.13959	-0.0710047		-0.0104834	-0.0162366	-0.00473024	0.000357094	0.0143674	-3.56992	-0.0493838		-0.01417	-0.0201393	-0.00820074	3.34108e-06	0.000170371	-4.64865	-0.0642518		5222	INTEGER	LINEAR	Physical measures	UK Biobank Assessment Centre > Physical measures > ECG during exercise
26411	Income score (England)	29833	0.0295991	3.15576e-07	1.57521e-05		0.00849324	0.00523871	0.0117478	3.15576e-07	1.57521e-05	5.1139	0.0295991		0.00569234	0.00241616	0.00896853	0.000661155	0.0244076	3.4052	0.019714		0.00806	0.00464223	0.0114778	3.81097e-06	0.000192944	4.62143	0.0267509		29833	CONTINUOUS	LINEAR	Sociodemographics	Population characteristics > Baseline characteristics > Indices of Multiple Deprivation
20003#1140860696	Treatment/medication code: lisinopril	32633	0.03147	1.29317e-08	8.18391e-07		0.0656237	0.0430122	0.0882497	1.29317e-08	8.18391e-07	5.68697	0.03147		0.0343808	0.0120719	0.0566521	0.00250015	0.0703216	3.02332	0.0167361		0.0547105	0.0313298	0.0780692	4.45731e-06	0.000224067	4.58883	0.0253976		31998/635(32633)	CAT-MUL	LOGISTIC-BINARY	Medications	UK Biobank Assessment Centre > Verbal interview > Medications
26410	Index of Multiple Deprivation (England)	29833	0.0309115	9.25143e-08	5.12239e-06		0.00884243	0.00559814	0.0120867	9.25143e-08	5.12239e-06	5.34085	0.0309115		0.00519472	0.0019286	0.00846083	0.00182609	0.0565211	3.11715	0.018047		0.00797428	0.00456711	0.0113814	4.50697e-06	0.000224967	4.58652	0.0265489		29833	CONTINUOUS	LINEAR	Sociodemographics	Population characteristics > Baseline characteristics > Indices of Multiple Deprivation
41246#2457	Treatment speciality of consultant (recoded): Stroke Medicine	31519	0.0267217	2.08428e-06	0.000147734		0.0755948	0.0316783	0.119441	0.000733416	0.0135025	3.37677	0.0190195		0.104575	0.0612816	0.147676	2.08428e-06	0.000147734	4.74508	0.0267217		0.105878	0.0604292	0.151157	4.7654e-06	0.000236204	4.57486	0.0257638		31355/164(31519)	CAT-MUL	LOGISTIC-BINARY	Hospital Inpatient - Administration	Health-related outcomes > Hospital inpatient > Summary Administration
23122	Arm predicted mass (right)	32234	0.0318688	1.04184e-08	1.39331e-06		-0.00186116	-0.003759	3.66791e-05	0.0545949	0.313335	-1.92209	-0.0107066		-0.00558889	-0.00750224	-0.00367554	1.04184e-08	1.39331e-06	-5.72377	-0.0318688		-0.00464633	-0.00664164	-0.00265103	5.03234e-06	0.000247703	-4.56343	-0.025413		32234	CONTINUOUS	LINEAR	Physical measures	UK Biobank Assessment Centre > Physical measures > Anthropometry > Impedance measures
20003#1141194794	Treatment/medication code: bendroflumethiazide	32633	0.0306122	3.16953e-08	1.88787e-06		0.0490025	0.0316449	0.0663707	3.16953e-08	1.88787e-06	5.5318	0.0306122		0.0270332	0.00990065	0.0441468	0.00197182	0.0597018	3.09444	0.0171297		0.0414895	0.023528	0.0594404	5.92909e-06	0.00028983	4.5289	0.0250662		31523/1110(32633)	CAT-MUL	LOGISTIC-BINARY	Medications	UK Biobank Assessment Centre > Verbal interview > Medications
1697	Comparative height size at age 10	32332	0.0250051	6.89278e-06	0.00033463		-0.0122737	-0.017827	-0.00672044	6.534e-05	0.00173457	-3.99265	-0.0222023		-0.0130081	-0.0187019	-0.00731436	2.7064e-05	0.00152246	-4.19686	-0.0233373		-0.0145383	-0.0205115	-0.00856505	6.89278e-06	0.00033463	-4.49697	-0.0250051		32332	CAT-SIN	ORDERED-LOGISTIC	Family history and early life factors	UK Biobank Assessment Centre > Touchscreen > Early life factors
41246#2460	Treatment speciality of consultant (recoded): Rehabilitation	31516	0.0251639	7.8934e-06	0.000380602		0.157013	0.0761999	0.237654	0.000137189	0.00327405	3.81318	0.0214775		0.178667	0.0992812	0.257436	9.44504e-06	0.000592446	4.4295	0.0249469		0.189707	0.106249	0.272731	7.8934e-06	0.000380602	4.46805	0.0251639		31469/47(31516)	CAT-MUL	LOGISTIC-BINARY	Hospital Inpatient - Administration	Health-related outcomes > Hospital inpatient > Summary Administration
100760	Breakfast cereal consumed	4975	0.0632377	7.99603e-06	0.000382945		-0.0372326	-0.0549982	-0.0195109	3.89661e-05	0.00111819	-4.11353	-0.0582736		-0.0364087	-0.0546532	-0.0182054	8.98317e-05	0.00442172	-3.91653	-0.0554918		-0.0428252	-0.0616499	-0.0240474	7.99603e-06	0.000382945	-4.46529	-0.0632377		1516/3459(4975)	CAT-SIN	LOGISTIC-BINARY	Diet by 24-hour recall	Online follow-up > Diet by 24-hour recall > Cereal yesterday
1269	Exposure to tobacco smoke at home	31092	0.0280508	7.52088e-07	3.46156e-05		0.0433235	0.0273372	0.0593097	7.52088e-07	3.46156e-05	4.94741	0.0280508		0.0267991	0.0104112	0.0431869	0.00239052	0.0685992	3.03687	0.0172226		0.040974	0.0238197	0.0581283	8.1143e-06	0.000384924	4.46215	0.0253013		31092	INTEGER	ORDERED-LOGISTIC	Lifestyle and environment	UK Biobank Assessment Centre > Touchscreen > Lifestyle and environment > Smoking
6153#1	Medication for cholesterol, blood pressure, diabetes, or take exogenous hormones: Cholesterol lowering medication	16958	0.0454209	3.23148e-09	2.26779e-07		0.0538052	0.0359997	0.0716345	3.23148e-09	2.26779e-07	5.91938	0.0454209		0.0239022	0.00627742	0.0415121	0.00782654	0.154957	2.65946	0.0204235		0.0419092	0.0234929	0.0603206	8.14596e-06	0.000384924	4.46131	0.034248		15760/1198(16958)	CAT-MUL	LOGISTIC-BINARY	Medical history and conditions	UK Biobank Assessment Centre > Touchscreen > Health and medical history > Medication
41245#1020	Main speciality of consultant (recoded): Adult mental illness	32530	0.0255398	4.08048e-06	0.000164332		0.113818	0.0652146	0.162056	4.08048e-06	0.000164332	4.60724	0.0255398		0.0897909	0.0396628	0.139599	0.000428357	0.0167746	3.52197	0.0195263		0.116287	0.0647972	0.167302	8.7032e-06	0.000408532	4.44711	0.0246527		32398/132(32530)	CAT-MUL	LOGISTIC-BINARY	Hospital Inpatient - Administration	Health-related outcomes > Hospital inpatient > Summary Administration
41246#1060	Treatment speciality of consultant (recoded): Adult mental illness	31515	0.0259299	4.14281e-06	0.0001659		0.11382	0.0651931	0.162106	4.14281e-06	0.0001659	4.60409	0.0259299		0.0896192	0.0394638	0.139443	0.000441796	0.0170902	3.51377	0.0197921		0.116152	0.064645	0.167188	8.98154e-06	0.000418823	4.44034	0.0250083		31383/132(31515)	CAT-MUL	LOGISTIC-BINARY	Hospital Inpatient - Administration	Health-related outcomes > Hospital inpatient > Summary Administration
21058	Degree bothered by urinary frequency/bladder irritability in the last 3 months	25610	0.0316312	4.11374e-07	1.99713e-05		0.0179839	0.0115603	0.0244075	4.11374e-07	1.99713e-05	5.06362	0.0316312		0.0112344	0.0046423	0.0178266	0.00168247	0.0542062	3.14122	0.0196284		0.0163937	0.00948813	0.0232993	1.11413e-05	0.000516141	4.39375	0.02745		25610	CAT-SIN	ORDERED-LOGISTIC	Digestive health	Online follow-up > Digestive health
41244#100	Intended management of patient (recoded): One or more nights hospital stay	31550	0.0246777	1.165e-05	0.000536203		0.0134813	0.00646117	0.0205028	0.000167484	0.00386982	3.7636	0.0211869		0.015763	0.0087019	0.0228258	1.2143e-05	0.000717246	4.375	0.0246269		0.0164794	0.00911231	0.0238477	1.165e-05	0.000536203	4.38404	0.0246777		22010/9540(31550)	CAT-MUL	LOGISTIC-BINARY	Hospital Inpatient - Administration	Health-related outcomes > Hospital inpatient > Summary Administration
20003#1140866738	Treatment/medication code: atenolol	32633	0.0310355	2.0424e-08	1.26987e-06		0.0593909	0.0386431	0.0801573	2.0424e-08	1.26987e-06	5.60837	0.0310355		0.0299454	0.00957037	0.0502949	0.00394436	0.0991404	2.88258	0.0159572		0.0478667	0.0264452	0.0692773	1.18129e-05	0.000540192	4.38101	0.0242481		31869/764(32633)	CAT-MUL	LOGISTIC-BINARY	Medications	UK Biobank Assessment Centre > Verbal interview > Medications
1319	Dried fruit intake	29303	0.0312694	8.57755e-08	4.78722e-06		-0.0174943	-0.0234697	-0.011519	8.57755e-08	4.78722e-06	-5.35454	-0.0312694		-0.0096707	-0.0157591	-0.00358229	0.00319005	0.0843698	-2.9488	-0.0172263		-0.0149871	-0.0213851	-0.0085892	1.2141e-05	0.000551639	-4.37504	-0.0255535		29303	INTEGER	ORDERED-LOGISTIC	Lifestyle and environment	UK Biobank Assessment Centre > Touchscreen > Lifestyle and environment > Diet
41210#Z942	Operative procedures - secondary OPCS4: Z94.2 Right sided operation	32633	0.0241093	1.32507e-05	0.000594438		0.0147748	0.0079481	0.0216031	2.22001e-05	0.00069626	4.24153	0.0234765		0.0128924	0.00603268	0.0197535	0.000230156	0.0101675	3.68339	0.0203886		0.0159074	0.00875014	0.0230658	1.32507e-05	0.000594438	4.35592	0.0241093		22305/10328(32633)	CAT-MUL	LOGISTIC-BINARY	Operations	Health-related outcomes > Hospital inpatient > Summary Operations
41272#Z942	Operative procedures - OPCS4: Z94.2 Right sided operation	32633	0.0241093	1.32507e-05	0.000594438		0.0147748	0.0079481	0.0216031	2.22001e-05	0.00069626	4.24153	0.0234765		0.0128924	0.00603268	0.0197535	0.000230156	0.0101675	3.68339	0.0203886		0.0159074	0.00875014	0.0230658	1.32507e-05	0.000594438	4.35592	0.0241093		22305/10328(32633)	CAT-MUL	LOGISTIC-BINARY	Operations	Health-related outcomes > Hospital inpatient > Summary Operations
20148	Errors before selecting correct item in alphanumeric path (trail #2)	5762	0.0569291	1.5253e-05	0.000674024		0.0309683	0.016961	0.0449755	6.34731e-05	0.00169134	3.99951	0.0526571		0.0305635	0.0162798	0.0448472	7.52008e-05	0.00380731	3.9592	0.0521278		0.0351116	0.0200827	0.0501405	1.5253e-05	0.000674024	4.325	0.0569291		5762	INTEGER	ORDERED-LOGISTIC	Cognitive function	Online follow-up > Cognitive function online > Trail making
90091	No-wear time bias adjusted acceleration maximum	14715	0.0394529	1.68356e-06	7.27628e-05		-0.0110764	-0.0156089	-0.00654384	1.68356e-06	7.27628e-05	-4.78811	-0.0394529		-0.00768027	-0.0122091	-0.00315146	0.000889154	0.03167	-3.32344	-0.0273954		-0.0104514	-0.0151892	-0.00571351	1.54302e-05	0.000674024	-4.32246	-0.0356211		14715	CONTINUOUS	LINEAR	Physical activity	Additional exposures > Physical activity measurement > Acceleration averages
5984	ECG, load	5204	0.0690077	6.17343e-07	2.87877e-05		-0.0139256	-0.0193945	-0.00845677	6.17343e-07	2.87877e-05	-4.98571	-0.0690077		-0.0089793	-0.0145682	-0.00339037	0.0016439	0.0532238	-3.148	-0.0436344		-0.0127974	-0.018597	-0.00699789	1.54748e-05	0.000674024	-4.32182	-0.0598542		5204	INTEGER	LINEAR	Physical measures	UK Biobank Assessment Centre > Physical measures > ECG during exercise
41210#Y973	Operative procedures - secondary OPCS4: Y97.3 Radiology with post contrast	32633	0.0239187	1.55003e-05	0.000649813		0.0363219	0.019612	0.0530223	2.02844e-05	0.000649813	4.26174	0.0235883		0.0310692	0.0143495	0.047768	0.0002679	0.0115305	3.64451	0.0201735		0.0384535	0.0210004	0.0558826	1.55003e-05	0.000674024	4.32146	0.0239187		31446/1187(32633)	CAT-MUL	LOGISTIC-BINARY	Operations	Health-related outcomes > Hospital inpatient > Summary Operations
41272#Y973	Operative procedures - OPCS4: Y97.3 Radiology with post contrast	32633	0.0239187	1.55003e-05	0.000649813		0.0363219	0.019612	0.0530223	2.02844e-05	0.000649813	4.26174	0.0235883		0.0310692	0.0143495	0.047768	0.0002679	0.0115305	3.64451	0.0201735		0.0384535	0.0210004	0.0558826	1.55003e-05	0.000674024	4.32146	0.0239187		31446/1187(32633)	CAT-MUL	LOGISTIC-BINARY	Operations	Health-related outcomes > Hospital inpatient > Summary Operations
41245#1310	Main speciality of consultant (recoded): General medicine	32572	0.0290773	1.52685e-07	8.24707e-06		0.0195485	0.0122504	0.0268487	1.52685e-07	8.24707e-06	5.24929	0.0290773		0.0107623	0.00343064	0.0180936	0.00401179	0.100125	2.87723	0.0159425		0.0167858	0.00913368	0.0244381	1.71187e-05	0.000739862	4.2995	0.0238195		24409/8163(32572)	CAT-MUL	LOGISTIC-BINARY	Hospital Inpatient - Administration	Health-related outcomes > Hospital inpatient > Summary Administration
41272#A559	Operative procedures - OPCS4: A55.9 Unspecified diagnostic spinal puncture	32633	0.027285	8.21931e-07	3.75861e-05		0.0727859	0.0438028	0.101678	8.21931e-07	3.75861e-05	4.93009	0.027285		0.0443959	0.0147998	0.0738855	0.00322504	0.0844713	2.94543	0.0163051		0.0665523	0.0359689	0.0969962	1.91145e-05	0.000821114	4.27499	0.0236616		32251/382(32633)	CAT-MUL	LOGISTIC-BINARY	Operations	Health-related outcomes > Hospital inpatient > Summary Operations
26416	Crime score (England)	29833	0.0256391	9.45654e-06	0.000338525		0.00725853	0.00404702	0.0104701	9.45654e-06	0.000338525	4.42924	0.0256391		0.00543038	0.0021978	0.00866295	0.000993586	0.0346923	3.29234	0.0190609		0.00731866	0.00394625	0.0106911	2.11001e-05	0.000900948	4.25292	0.0246191		29833	CONTINUOUS	LINEAR	Sociodemographics	Population characteristics > Baseline characteristics > Indices of Multiple Deprivation
96	Time since interview start at which blood pressure screen(s) shown	32633	0.024063	1.37665e-05	0.00046109		0.00690335	0.00379154	0.0100152	1.37665e-05	0.00046109	4.34755	0.024063		0.00595259	0.00281373	0.00909144	0.000201897	0.00917337	3.71663	0.0205726		0.00707286	0.00380063	0.0103451	2.27573e-05	0.000965889	4.23596	0.0234458		32633	INTEGER	LINEAR	Physical measures	UK Biobank Assessment Centre > Physical measures > Blood pressure
41200#E851	Operative procedures - main OPCS4: E85.1 Invasive ventilation	32633	0.024781	7.55732e-06	0.000277546		0.196619	0.110616	0.282832	7.55732e-06	0.000277546	4.47736	0.024781		0.1382	0.0538124	0.221707	0.00125332	0.0423027	3.22646	0.0178603		0.189849	0.101687	0.277508	2.30026e-05	0.000970491	4.23355	0.0234324		32591/42(32633)	CAT-MUL	LOGISTIC-BINARY	Operations	Health-related outcomes > Hospital inpatient > Summary Operations
6141#1	How are people in household related to participant: Husband, wife or partner	32548	0.0291049	1.5018e-07	8.18829e-06		-0.0206104	-0.0283026	-0.0129201	1.5018e-07	8.18829e-06	-5.25234	-0.0291049		-0.0114427	-0.0192064	-0.00367768	0.00386986	0.0982688	-2.88858	-0.0160113		-0.0174535	-0.025541	-0.00936509	2.34051e-05	0.000981628	-4.22965	-0.0234414		7062/25486(32548)	CAT-MUL	LOGISTIC-BINARY	Sociodemographics	UK Biobank Assessment Centre > Touchscreen > Sociodemographics > Household
23121	Arm fat-free mass (right)	32234	0.0303856	4.83857e-08	4.8994e-06		-0.00151542	-0.00341769	0.000386855	0.118431	0.470054	-1.56139	-0.0086976		-0.00534101	-0.00725888	-0.00342314	4.83857e-08	4.8994e-06	-5.45714	-0.0303856		-0.00430834	-0.00630837	-0.00230832	2.42578e-05	0.00101141	-4.2216	-0.0235104		32234	CONTINUOUS	LINEAR	Physical measures	UK Biobank Assessment Centre > Physical measures > Anthropometry > Impedance measures
2887	Number of cigarettes previously smoked daily	6882	0.0555812	3.93069e-06	0.000159204		0.0311222	0.0187381	0.0435064	3.93069e-06	0.000159204	4.61501	0.0555812		0.0226447	0.0101777	0.0351117	0.000739739	0.0268886	3.37441	0.0406692		0.0295645	0.0164331	0.0426959	2.46681e-05	0.0010225	4.21782	0.0508104		6882	INTEGER	ORDERED-LOGISTIC	Lifestyle and environment	UK Biobank Assessment Centre > Touchscreen > Lifestyle and environment > Smoking
41210#U051	Operative procedures - secondary OPCS4: U05.1 Computed tomography of head	32633	0.0232759	2.60792e-05	0.00101169		0.0710981	0.0373891	0.104736	3.49696e-05	0.00101169	4.13843	0.0229062		0.0603497	0.026608	0.0939624	0.00044365	0.0170902	3.51266	0.019444		0.075286	0.0401285	0.110309	2.60792e-05	0.00107471	4.20525	0.0232759		32356/277(32633)	CAT-MUL	LOGISTIC-BINARY	Operations	Health-related outcomes > Hospital inpatient > Summary Operations
12654	Number of automated diagnostic comments recorded during 12-lead ECG	28245	0.0297129	5.88257e-07	2.77971e-05		0.013371	0.00721332	0.0195286	5.88257e-07	2.77971e-05	4.99503	0.0297129		0.00537475	-0.000914316	0.0116638	0.000797186	0.0288289	3.35377	0.0199547		0.0104358	0.00387944	0.0169922	2.64935e-05	0.00108547	4.20169	0.0249969		28245	INTEGER	ORDERED-LOGISTIC	Physical measures	UK Biobank Assessment Centre > Physical measures > ECG at rest, 12-lead
41272#U212	Operative procedures - OPCS4: U21.2 Computed tomography NEC	32633	0.0232442	2.67476e-05	0.00108708		0.0328004	0.0170232	0.0485673	4.57803e-05	0.00127251	4.07619	0.0225619		0.028447	0.0126295	0.0442455	0.000420093	0.0165423	3.52713	0.019524		0.0353315	0.01883	0.0518104	2.67476e-05	0.00108708	4.19952	0.0232442		31294/1339(32633)	CAT-MUL	LOGISTIC-BINARY	Operations	Health-related outcomes > Hospital inpatient > Summary Operations
41200#T811	Operative procedures - main OPCS4: T81.1 Percutaneous biopsy of muscle	32633	0.023454	2.26072e-05	0.000702807		0.368006	0.196537	0.538314	2.26072e-05	0.000702807	4.23745	0.023454		0.280182	0.108287	0.446674	0.00116607	0.0399282	3.24705	0.0179742		0.369575	0.194525	0.540948	2.69929e-05	0.00108708	4.19746	0.0232327		32623/10(32633)	CAT-MUL	LOGISTIC-BINARY	Operations	Health-related outcomes > Hospital inpatient > Summary Operations
41272#T811	Operative procedures - OPCS4: T81.1 Percutaneous biopsy of muscle	32633	0.023454	2.26072e-05	0.000702807		0.368006	0.196537	0.538314	2.26072e-05	0.000702807	4.23745	0.023454		0.280182	0.108287	0.446674	0.00116607	0.0399282	3.24705	0.0179742		0.369575	0.194525	0.540948	2.69929e-05	0.00108708	4.19746	0.0232327		32623/10(32633)	CAT-MUL	LOGISTIC-BINARY	Operations	Health-related outcomes > Hospital inpatient > Summary Operations
41272#B282	Operative procedures - OPCS4: B28.2 Partial excision of breast NEC	32633	0.0244298	1.01543e-05	0.000615159		0.0526	0.0205359	0.0845931	0.00128654	0.0217214	3.21896	0.0178188		0.0721594	0.0400611	0.104149	1.01543e-05	0.000615159	4.41386	0.0244298		0.0711255	0.03774	0.104377	2.86117e-05	0.00114576	4.18424	0.0231596		32305/328(32633)	CAT-MUL	LOGISTIC-BINARY	Operations	Health-related outcomes > Hospital inpatient > Summary Operations
1538-0	Major dietary changes in the last 5 years	32621	0.0278349	4.94066e-07	2.36617e-05		-999	-999	-999	4.94066e-07	2.36617e-05	-5.0286	-0.0278349		-999	-999	-999	0.00538334	0.123184	-2.78315	-0.0154098		-999	-999	-999	3.08792e-05	0.00122409	-4.16688	-0.0230678		21098/32621	CAT-SIN	MULTINOMIAL-LOGISTIC	Lifestyle and environment	UK Biobank Assessment Centre > Touchscreen > Lifestyle and environment > Diet
41200#B282	Operative procedures - main OPCS4: B28.2 Partial excision of breast NEC	32633	0.0244089	1.03334e-05	0.000620705		0.0523138	0.0201633	0.0843919	0.00140848	0.0233492	3.19291	0.0176746		0.0723135	0.0401188	0.104399	1.03334e-05	0.000620705	4.41008	0.0244089		0.0710304	0.0375481	0.104377	3.0913e-05	0.00122409	4.16663	0.0230622		32307/326(32633)	CAT-MUL	LOGISTIC-BINARY	Operations	Health-related outcomes > Hospital inpatient > Summary Operations
6160#3	Leisure/social activities: Religious group	32596	0.0260219	2.61394e-06	0.000109631		-0.0215735	-0.0305774	-0.0125798	2.61394e-06	0.000109631	-4.69903	-0.0260219		-0.0139126	-0.0229306	-0.00490469	0.00248128	0.0700689	-3.02562	-0.0167583		-0.0199985	-0.0294321	-0.010578	3.20917e-05	0.0012637	-4.15809	-0.023028		27846/4750(32596)	CAT-MUL	LOGISTIC-BINARY	Mental health	UK Biobank Assessment Centre > Touchscreen > Psychosocial factors > Social support
2277	Frequency of solarium/sunlamp use	30587	0.029037	3.78005e-07	1.86062e-05		0.0369992	0.0247814	0.0492171	3.78005e-07	1.86062e-05	5.07971	0.029037		0.0180277	0.00497456	0.0310808	0.0156676	0.225103	2.41657	0.0138182		0.0321584	0.0186717	0.045645	3.23514e-05	0.00126689	4.15625	0.0237615		30587	INTEGER	ORDERED-LOGISTIC	Lifestyle and environment	UK Biobank Assessment Centre > Touchscreen > Lifestyle and environment > Sun exposure
4200	Position of the shoulder on the pulse waveform	10850	0.0426432	8.82779e-06	0.000563706		0.00827584	0.00299926	0.0135524	0.00211472	0.0322012	3.07363	0.0295072		0.0121427	0.00678939	0.0174961	8.82779e-06	0.000563706	4.44406	0.0426432		0.0117686	0.00619822	0.0173391	3.47984e-05	0.00135523	4.13955	0.0397261		10850	INTEGER	LINEAR	Physical measures	UK Biobank Assessment Centre > Physical measures > Arterial stiffness
2664-5	Reason for reducing amount of alcohol drunk	11216	0.0390449	3.52544e-05	0.00136548		-999	-999	-999	0.000504677	0.0099642	-3.47826	-0.0328385		-999	-999	-999	5.71814e-05	0.00309391	-4.02415	-0.0379853		-999	-999	-999	3.52544e-05	0.00136548	-4.13656	-0.0390449		6431/11216	CAT-SIN	MULTINOMIAL-LOGISTIC	Lifestyle and environment	UK Biobank Assessment Centre > Touchscreen > Lifestyle and environment > Alcohol
26413	Health score (England)	29833	0.0269463	3.2363e-06	0.000132595		0.00722326	0.00418254	0.010264	3.2363e-06	0.000132595	4.65522	0.0269463		0.00474944	0.0016886	0.00781028	0.00235717	0.0679173	3.0411	0.0176068		0.00672113	0.00352791	0.00991435	3.70899e-05	0.00142877	4.1249	0.0238785		29833	CONTINUOUS	LINEAR	Sociodemographics	Population characteristics > Baseline characteristics > Indices of Multiple Deprivation
1329	Oily fish intake	32583	0.0249887	6.43874e-06	0.000244052		0.0132664	0.00795848	0.0185744	6.43874e-06	0.000244052	4.51145	0.0249887		0.00832743	0.00287639	0.0137785	0.00507518	0.118332	2.80222	0.0155244		0.0126908	0.00698051	0.0184011	4.16669e-05	0.00159641	4.09804	0.0227001		32583	CAT-SIN	ORDERED-LOGISTIC	Lifestyle and environment	UK Biobank Assessment Centre > Touchscreen > Lifestyle and environment > Diet
1508-2	Coffee type	26260	0.0268457	1.35421e-05	0.000457077		-999	-999	-999	1.35421e-05	0.000457077	-4.35116	-0.0268457		-999	-999	-999	0.00303638	0.0811733	-2.96403	-0.018291		-999	-999	-999	4.23787e-05	0.00161495	-4.09411	-0.0252609		14000/26260	CAT-SIN	MULTINOMIAL-LOGISTIC	Lifestyle and environment	UK Biobank Assessment Centre > Touchscreen > Lifestyle and environment > Diet
26412	Employment score (England)	29833	0.0284533	8.84312e-07	3.99236e-05		0.00786472	0.00472952	0.0109999	8.84312e-07	3.99236e-05	4.91578	0.0284533		0.00431134	0.00115515	0.00746753	0.00742342	0.149057	2.67723	0.0155007		0.00684857	0.00355597	0.0101412	4.57654e-05	0.00173468	4.07626	0.0235971		29833	CONTINUOUS	LINEAR	Sociodemographics	Population characteristics > Baseline characteristics > Indices of Multiple Deprivation
5993	ECG, number of stages in a phase	5222	0.0661031	1.72544e-06	7.41209e-05		-0.0411692	-0.0565165	-0.0258219	1.72544e-06	7.41209e-05	-4.78318	-0.0661031		-0.0247965	-0.0405973	-0.00899567	0.00443479	0.109145	-2.84546	-0.0393796		-0.0368963	-0.0534165	-0.0203762	4.69411e-05	0.00176978	-4.07036	-0.0562859		5222	INTEGER	ORDERED-LOGISTIC	Physical measures	UK Biobank Assessment Centre > Physical measures > ECG during exercise
22336	R axis	18053	0.0383183	2.59089e-07	1.32943e-05		-0.0108717	-0.0150071	-0.00673631	2.59089e-07	1.32943e-05	-5.15101	-0.0383183		-0.00527972	-0.00947592	-0.00108353	0.0136638	0.210541	-2.46598	-0.0183548		-0.00905858	-0.013424	-0.00469314	4.77563e-05	0.00179099	-4.06634	-0.0302579		18053	INTEGER	LINEAR	Physical measures	UK Biobank Assessment Centre > Physical measures > ECG at rest, 12-lead
20248	Total errors traversing alphanumeric path (trail #2)	5762	0.0534904	4.84498e-05	0.00180743		0.0284261	0.0152551	0.0415971	8.49551e-05	0.00215829	3.92997	0.051744		0.0258192	0.0123768	0.0392617	0.000332772	0.0137935	3.58835	0.0472566		0.0307452	0.0166213	0.0448692	4.84498e-05	0.00180743	4.06298	0.0534904		5762	INTEGER	ORDERED-LOGISTIC	Cognitive function	Online follow-up > Cognitive function online > Trail making
23125	Arm fat-free mass (left)	32230	0.0292615	1.48223e-07	1.31325e-05		-0.00141355	-0.00334522	0.000518115	0.151493	0.533117	-1.43428	-0.00799007		-0.00522261	-0.00717022	-0.00327499	1.48223e-07	1.31325e-05	-5.25475	-0.0292615		-0.00420653	-0.0062375	-0.00217556	4.92695e-05	0.00182839	-4.05907	-0.0226071		32230	CONTINUOUS	LINEAR	Physical measures	UK Biobank Assessment Centre > Physical measures > Anthropometry > Impedance measures
1438	Bread intake	32015	0.0226479	5.06092e-05	0.00186218		-0.00566289	-0.00867393	-0.00265185	0.000227951	0.00504911	-3.68584	-0.0205982		-0.00553162	-0.00856945	-0.0024938	0.00035878	0.0143674	-3.56868	-0.0199437		-0.00654851	-0.00971512	-0.00338191	5.06092e-05	0.00186218	-4.0528	-0.0226479		32015	INTEGER	LINEAR	Lifestyle and environment	UK Biobank Assessment Centre > Touchscreen > Lifestyle and environment > Diet
41210#T858	Operative procedures - secondary OPCS4: T85.8 Other specified block dissection of lymph nodes	32633	0.02243	5.07056e-05	0.00186218		0.242614	0.119322	0.366431	0.000117312	0.00287719	3.85168	0.0213198		0.203545	0.085599	0.318976	0.000630548	0.0233996	3.41812	0.0189209		0.253208	0.129735	0.374902	5.07056e-05	0.00186218	4.05235	0.02243		32612/21(32633)	CAT-MUL	LOGISTIC-BINARY	Operations	Health-related outcomes > Hospital inpatient > Summary Operations
41200#R249	Operative procedures - main OPCS4: R24.9 All normal delivery	32633	0.0237843	1.72992e-05	0.000565056		-0.0553547	-0.0807009	-0.0301964	1.72992e-05	0.000565056	-4.29717	-0.0237843		-0.0391445	-0.0650523	-0.0133388	0.00299903	0.0808257	-2.96784	-0.0164291		-0.0562884	-0.083661	-0.0291152	5.21124e-05	0.00190398	-4.04595	-0.0223946		31918/715(32633)	CAT-MUL	LOGISTIC-BINARY	Operations	Health-related outcomes > Hospital inpatient > Summary Operations
41272#R249	Operative procedures - OPCS4: R24.9 All normal delivery	32633	0.0236534	1.92434e-05	0.000622818		-0.0548618	-0.0801208	-0.0297888	1.92434e-05	0.000622818	-4.27349	-0.0236534		-0.0391757	-0.0650034	-0.0134501	0.0028878	0.0784241	-2.97944	-0.0164933		-0.0560015	-0.0832826	-0.0289183	5.37344e-05	0.00195318	-4.03876	-0.0223548		31913/720(32633)	CAT-MUL	LOGISTIC-BINARY	Operations	Health-related outcomes > Hospital inpatient > Summary Operations
41246#2580	Treatment speciality of consultant (recoded): Trauma & orthopaedics	31828	0.0237035	2.34326e-05	0.000725285		0.0164934	0.00885034	0.0241374	2.34326e-05	0.000725285	4.22939	0.0237035		0.0122228	0.00452928	0.0199154	0.00184503	0.056613	3.11411	0.0174552		0.0164998	0.00847861	0.02452	5.52902e-05	0.00199947	4.03206	0.0225981		24706/7122(31828)	CAT-MUL	LOGISTIC-BINARY	Hospital Inpatient - Administration	Health-related outcomes > Hospital inpatient > Summary Administration
41245#1370	Main speciality of consultant (recoded): Geriatric medicine	32543	0.0253734	4.69181e-06	0.000183732		0.0410359	0.0234647	0.0586029	4.69181e-06	0.000183732	4.57812	0.0253734		0.0269036	0.00942227	0.0443616	0.00254012	0.0711637	3.01852	0.0167326		0.0374655	0.019172	0.0557367	5.90194e-05	0.0021235	4.0167	0.0222635		31471/1072(32543)	CAT-MUL	LOGISTIC-BINARY	Hospital Inpatient - Administration	Health-related outcomes > Hospital inpatient > Summary Administration
41200#U212	Operative procedures - main OPCS4: U21.2 Computed tomography NEC	32633	0.0221522	6.27724e-05	0.00224713		0.0339161	0.0152525	0.0525606	0.000365635	0.00753378	3.56372	0.0197265		0.0348956	0.0161877	0.0535741	0.00025325	0.0110805	3.65895	0.0202534		0.0398183	0.0202991	0.0593016	6.27724e-05	0.00224713	4.00214	0.0221522		31689/944(32633)	CAT-MUL	LOGISTIC-BINARY	Operations	Health-related outcomes > Hospital inpatient > Summary Operations
23129	Trunk fat-free mass	32209	0.0269195	1.34971e-06	9.86259e-05		-0.00181257	-0.00371745	9.23011e-05	0.0621816	0.338253	-1.865	-0.0103927		-0.00473593	-0.00665651	-0.00281534	1.34971e-06	9.86259e-05	-4.83229	-0.0269195		-0.00408236	-0.00608508	-0.00207963	6.47441e-05	0.00230606	-3.99482	-0.0222567		32209	CONTINUOUS	LINEAR	Physical measures	UK Biobank Assessment Centre > Physical measures > Anthropometry > Impedance measures
23130	Trunk predicted mass	32205	0.0268692	1.41454e-06	0.000102309		-0.00178393	-0.00368232	0.000114462	0.0655049	0.350075	-1.8418	-0.010264		-0.00471053	-0.00662452	-0.00279654	1.41454e-06	0.000102309	-4.82295	-0.0268692		-0.0040516	-0.00604746	-0.00205573	6.9398e-05	0.00245946	-3.97834	-0.0221664		32205	CONTINUOUS	LINEAR	Physical measures	UK Biobank Assessment Centre > Physical measures > Anthropometry > Impedance measures
23126	Arm predicted mass (left)	32229	0.0293131	1.40999e-07	1.26507e-05		-0.00120726	-0.00313465	0.00072014	0.219568	0.631526	-1.22768	-0.0068393		-0.00522013	-0.00716342	-0.00327684	1.40999e-07	1.26507e-05	-5.26394	-0.0293131		-0.00409675	-0.00612323	-0.00207027	7.43523e-05	0.00262194	-3.96191	-0.0220666		32229	CONTINUOUS	LINEAR	Physical measures	UK Biobank Assessment Centre > Physical measures > Anthropometry > Impedance measures
20549#4	Substances taken for anxiety: Drugs or alcohol (more than once)	22705	0.0288798	1.34526e-05	0.00045623		0.0372626	0.020472	0.0540322	1.34526e-05	0.00045623	4.35261	0.0288798		0.0259896	0.00889046	0.0430622	0.0028688	0.0782078	2.98146	0.0197865		0.035774	0.0180366	0.053474	7.57877e-05	0.00265932	3.95734	0.0262591		21495/1210(22705)	CAT-MUL	LOGISTIC-BINARY	Mental health	Online follow-up > Mental health > Anxiety
41249#2000	Methods of admission to hospital (recoded): Emergency admission	32593	0.0260044	2.65758e-06	0.000110806		0.0334124	0.0194624	0.0473561	2.65758e-06	0.000110806	4.69565	0.0260044		0.0200941	0.00609072	0.0340826	0.00489254	0.116289	2.81403	0.0155874		0.029476	0.0148594	0.0440765	7.65974e-05	0.0026745	3.9548	0.0219038		30838/1755(32593)	CAT-MUL	LOGISTIC-BINARY	Hospital Inpatient - Administration	Health-related outcomes > Hospital inpatient > Summary Administration
21044	Average number of times bowels opened per day	25473	0.0252643	5.51088e-05	0.0014969		0.0154339	0.00853336	0.0223344	5.51088e-05	0.0014969	4.03283	0.0252643		0.0123621	0.00525848	0.0194658	0.00142591	0.0474501	3.18935	0.0199826		0.0159245	0.00849886	0.0233502	7.8894e-05	0.00274118	3.94774	0.0247316		25473	INTEGER	ORDERED-LOGISTIC	Digestive health	Online follow-up > Digestive health
41272#C751	Operative procedures - OPCS4: C75.1 Insertion of prosthetic replacement for lens NEC	32633	0.0270416	1.02863e-06	4.5855e-05		0.0304563	0.0182432	0.0426783	1.02863e-06	4.5855e-05	4.88608	0.0270416		0.0150933	0.00310622	0.0270748	0.0135666	0.210232	2.46854	0.0136657		0.0253687	0.0127578	0.037979	8.04561e-05	0.00278182	3.94304	0.0218252		30165/2468(32633)	CAT-MUL	LOGISTIC-BINARY	Operations	Health-related outcomes > Hospital inpatient > Summary Operations
20008	Interpolated Year when non-cancer illness first diagnosed	22262	0.0293963	1.14888e-05	0.000399178		0.0084426	0.00467144	0.0122138	1.14888e-05	0.000399178	4.38707	0.0293963		0.00585575	0.00204877	0.00966272	0.00257348	0.0716784	3.01457	0.0202042		0.00793801	0.00397547	0.0119006	8.64369e-05	0.00296545	3.92581	0.0263078		22262	CONTINUOUS	LINEAR	Medical history and conditions	UK Biobank Assessment Centre > Verbal interview > Medical conditions
2090	Seen doctor (GP) for nerves, anxiety, tension or depression	32519	0.0280807	4.08185e-07	1.99532e-05		0.017638	0.0108141	0.0244647	4.08185e-07	1.99532e-05	5.0651	0.0280807		0.00802725	0.00114098	0.0149136	0.0223262	0.271721	2.28477	0.0126707		0.0143699	0.00719525	0.0215458	8.66038e-05	0.00296545	3.92535	0.0217654		21958/10561(32519)	CAT-SIN	LOGISTIC-BINARY	Mental health	UK Biobank Assessment Centre > Touchscreen > Psychosocial factors > Mental health
20003#1140867490	Treatment/medication code: lithium product	32633	0.0215819	9.65704e-05	0.0032812		0.215012	0.103605	0.325176	0.000141764	0.00337189	3.80507	0.0210619		0.18188	0.0702442	0.291431	0.00126912	0.0426326	3.22287	0.0178404		0.227677	0.112187	0.341154	9.65704e-05	0.0032812	3.89905	0.0215819		32609/24(32633)	CAT-MUL	LOGISTIC-BINARY	Medications	UK Biobank Assessment Centre > Verbal interview > Medications
20508	Recent trouble concentrating on things	22768	0.0279744	2.42255e-05	0.000743336		0.0214328	0.0150098	0.0278559	2.42255e-05	0.000743336	4.2219	0.0279744		0.0157494	0.00868299	0.0228158	0.00219868	0.0643977	3.06199	0.0202926		0.0208788	0.0135716	0.0281859	9.67509e-05	0.0032812	3.8986	0.0258337		22768	CAT-SIN	ORDERED-LOGISTIC	Mental health	Online follow-up > Mental health > Depression
41200#A559	Operative procedures - main OPCS4: A55.9 Unspecified diagnostic spinal puncture	32633	0.0265626	1.59098e-06	6.91831e-05		0.0763751	0.0451271	0.107512	1.59098e-06	6.91831e-05	4.79946	0.0265626		0.0403781	0.00840307	0.0722256	0.0131338	0.206345	2.48012	0.0137298		0.0654439	0.0324293	0.098289	9.80067e-05	0.00329924	3.89547	0.0215621		32304/329(32633)	CAT-MUL	LOGISTIC-BINARY	Operations	Health-related outcomes > Hospital inpatient > Summary Operations
20153	Forced expiratory volume in 1-second (FEV1), predicted	11200	0.0421021	8.27948e-06	0.000299413		-0.00524014	-0.00754324	-0.00293705	8.27948e-06	0.000299413	-4.45783	-0.0421021		-0.00324584	-0.00558618	-0.0009055	0.00656623	0.138516	-2.71808	-0.0256853		-0.00481886	-0.00724312	-0.0023946	9.8214e-05	0.00329924	-3.89496	-0.0367938		11200	CONTINUOUS	LINEAR	Physical measures	UK Biobank Assessment Centre > Physical measures > Spirometry
48	Waist circumference	32618	0.0426443	1.2811e-14	1.56559e-12		0.0105044	0.00783441	0.0131744	1.2811e-14	1.56559e-12	7.7077	0.0426443		0.000770316	-0.00192523	0.00346587	0.575397	0.891457	0.56012	0.00310178		0.00556317	0.00275361	0.00837272	0.000104211	0.0034842	3.88057	0.0214846		32618	CONTINUOUS	LINEAR	Physical measures	UK Biobank Assessment Centre > Physical measures > Anthropometry > Body size measures
41231#2	Hospital episode type: Delivery episode	32633	0.0242234	1.20578e-05	0.000414883		-0.0468622	-0.06791	-0.0259299	1.20578e-05	0.000414883	-4.37654	-0.0242234		-0.0292322	-0.0508691	-0.00766097	0.00798894	0.155565	-2.65254	-0.0146841		-0.0447745	-0.0674899	-0.0221807	0.000106889	0.00355693	-3.8744	-0.0214455		31484/1149(32633)	CAT-MUL	LOGISTIC-BINARY	Hospital Inpatient - Administration	Health-related outcomes > Hospital inpatient > Summary Administration
41272#A844	Operative procedures - OPCS4: A84.4 Evoked potential recording	32633	0.02414	1.29194e-05	0.000442379		0.279818	0.152547	0.404219	1.29194e-05	0.000442379	4.36147	0.02414		0.185952	0.0536066	0.315501	0.00538592	0.123184	2.783	0.0154061		0.261347	0.127291	0.392006	0.000107751	0.00356886	3.87244	0.0214347		32615/18(32633)	CAT-MUL	LOGISTIC-BINARY	Operations	Health-related outcomes > Hospital inpatient > Summary Operations
20003#1140888266	Treatment/medication code: warfarin	32633	0.0213033	0.00011875	0.00391011		0.0876895	0.0379849	0.137474	0.000548887	0.0107177	3.45569	0.0191288		0.0844359	0.0359492	0.132755	0.000627903	0.0233996	3.41927	0.0189272		0.100535	0.049311	0.151723	0.00011875	0.00391011	3.84869	0.0213033		32507/126(32633)	CAT-MUL	LOGISTIC-BINARY	Medications	UK Biobank Assessment Centre > Verbal interview > Medications
6146#100	Attendance/disability/mobility allowance	32544	0.0236969	1.90684e-05	0.000619987		-0.0578489	-0.0843533	-0.0313137	1.90684e-05	0.000619987	-4.27553	-0.0236969		-0.0409587	-0.067415	-0.0144384	0.00243949	0.0697223	-3.03075	-0.0168001		-0.0542478	-0.0818443	-0.0265785	0.000119157	0.00391011	-3.84785	-0.0213277		473/32071(32544)	CAT-MUL	LOGISTIC-BINARY	Sociodemographics	UK Biobank Assessment Centre > Touchscreen > Sociodemographics > Other sociodemographic factors
1279	Exposure to tobacco smoke outside home	29769	0.0275124	2.05445e-06	8.71973e-05		0.0215145	0.0144905	0.0285384	2.05445e-06	8.71973e-05	4.74799	0.0275124		0.0112023	0.00360426	0.0188003	0.0144258	0.216632	2.44648	0.0141802		0.0182133	0.0104065	0.0260201	0.000133055	0.00434605	3.82073	0.0221424		29769	INTEGER	ORDERED-LOGISTIC	Lifestyle and environment	UK Biobank Assessment Centre > Touchscreen > Lifestyle and environment > Smoking
41247#2004	Patient classification on admission (recoded): Day case: In inpatient ward	32633	0.0243111	1.12105e-05	0.000391427		0.0636508	0.0352642	0.0920763	1.12105e-05	0.000391427	4.3924	0.0243111		0.0366803	0.00886018	0.0644511	0.00968662	0.172077	2.58682	0.0143203		0.0570013	0.0277141	0.0862787	0.000135739	0.00441337	3.81581	0.0211213		32209/424(32633)	CAT-MUL	LOGISTIC-BINARY	Hospital Inpatient - Administration	Health-related outcomes > Hospital inpatient > Summary Administration
20003#1140879778	Treatment/medication code: doxazosin	32633	0.0248694	7.01166e-06	0.000260202		0.0877771	0.0495054	0.12609	7.01166e-06	0.000260202	4.49333	0.0248694		0.0505844	0.0129115	0.0881462	0.00839684	0.160287	2.63568	0.0145908		0.0768532	0.0373006	0.11635	0.000138188	0.00447251	3.81139	0.0210969		32419/214(32633)	CAT-MUL	LOGISTIC-BINARY	Medications	UK Biobank Assessment Centre > Verbal interview > Medications
21060	Degree bothered by feeling tired all the time in the last 3 months	25619	0.0340993	4.75809e-08	2.76437e-06		0.0188273	0.0125366	0.0251181	4.75809e-08	2.76437e-06	5.46012	0.0340993		0.00735764	0.000887258	0.013828	0.0354046	0.336842	2.1037	0.0131444		0.0138418	0.00707052	0.0206131	0.000142967	0.00458026	3.80298	0.0237573		25619	CAT-SIN	ORDERED-LOGISTIC	Digestive health	Online follow-up > Digestive health
12340	QRS duration	28259	0.0246205	3.482e-05	0.00101149		-0.00657428	-0.00968677	-0.0034618	3.482e-05	0.00101149	-4.13941	-0.0246205		-0.00443145	-0.0075777	-0.0012852	0.00577152	0.127929	-2.76049	-0.0164217		-0.00635665	-0.00963264	-0.00308065	0.000143129	0.00458026	-3.8027	-0.0226189		28259	INTEGER	LINEAR	Physical measures	UK Biobank Assessment Centre > Physical measures > ECG at rest, 12-lead
20534	Sleeping too much	8936	0.0527209	6.0959e-07	2.86144e-05		0.0385114	0.0233877	0.0536555	6.0959e-07	2.86144e-05	4.98815	0.0527209		0.016908	0.00155423	0.0322589	0.0308645	0.315862	2.15882	0.0228428		0.0308851	0.0149638	0.0468096	0.000143456	0.00458026	3.80213	0.040209		7144/1792(8936)	CAT-SIN	LOGISTIC-BINARY	Mental health	Online follow-up > Mental health > Depression
20549#3	Substances taken for anxiety: Medication prescribed to you (for at least two weeks)	22705	0.0287779	1.4428e-05	0.000477876		0.0256187	0.0140401	0.0371949	1.4428e-05	0.000477876	4.33725	0.0287779		0.0164762	0.00475954	0.0281852	0.00583053	0.127929	2.75716	0.0182985		0.023526	0.0113444	0.0356981	0.000152547	0.00484868	3.78689	0.0251287		19926/2779(22705)	CAT-MUL	LOGISTIC-BINARY	Mental health	Online follow-up > Mental health > Anxiety
6142#6	Current employment status: Doing unpaid or voluntary work	32588	0.0243756	1.07743e-05	0.000379941		-0.0348766	-0.0504206	-0.0193551	1.07743e-05	0.000379941	-4.40102	-0.0243756		-0.0202435	-0.0357091	-0.00480811	0.0102263	0.177657	-2.56808	-0.0142264		-0.0312043	-0.0474352	-0.0150092	0.000161672	0.00511577	-3.77242	-0.0208957		31165/1423(32588)	CAT-MUL	LOGISTIC-BINARY	Sociodemographics	UK Biobank Assessment Centre > Touchscreen > Sociodemographics > Employment
41248#1000	Destinations on discharge from hospital (recoded): Usual Place of residence	32624	0.0235874	2.03525e-05	0.000649813		0.0181431	0.00980202	0.0264934	2.03525e-05	0.000649813	4.26099	0.0235874		0.0116675	0.00321334	0.0201302	0.00685799	0.14065	2.70366	0.0149691		0.0169461	0.00814251	0.0257612	0.000162977	0.00513413	3.77041	0.020873		5668/26956(32624)	CAT-MUL	LOGISTIC-BINARY	Hospital Inpatient - Administration	Health-related outcomes > Hospital inpatient > Summary Administration
41245#1010	Main speciality of consultant (recoded): Accident and emergency (A&E)	32536	0.0208884	0.000164503	0.00515929		0.0240709	0.0108543	0.0372794	0.000355786	0.00735222	3.57088	0.0197956		0.0219153	0.0086305	0.0351868	0.0012163	0.0412496	3.23503	0.0179344		0.0266149	0.0127623	0.040451	0.000164503	0.00515929	3.76809	0.0208884		30585/1951(32536)	CAT-MUL	LOGISTIC-BINARY	Hospital Inpatient - Administration	Health-related outcomes > Hospital inpatient > Summary Administration
22130	Doctor diagnosed COPD (chronic obstructive pulmonary disease)	18537	0.0342483	3.09314e-06	0.000127466		0.102479	0.0594372	0.14557	3.09314e-06	0.000127466	4.66454	0.0342483		0.0533225	0.0111172	0.0954268	0.0131586	0.206345	2.47945	0.0182125		0.0849281	0.0406109	0.129197	0.000170835	0.00533428	3.75865	0.0276027		18360/177(18537)	CAT-SIN	LOGISTIC-BINARY	Work environment	Online follow-up > Work environment > Medical information
41272#T858	Operative procedures - OPCS4: T85.8 Other specified block dissection of lymph nodes	32633	0.0208533	0.000164977	0.00384657		0.226738	0.10897	0.345051	0.000164977	0.00384657	3.76737	0.0208533		0.169046	0.0555496	0.280447	0.00322964	0.0844713	2.94499	0.0163026		0.225395	0.106677	0.342565	0.000179061	0.00556661	3.74686	0.0207398		32610/23(32633)	CAT-MUL	LOGISTIC-BINARY	Operations	Health-related outcomes > Hospital inpatient > Summary Operations
90093	Fraction acceleration <= 2 milli-gravities	14715	0.0335506	4.68283e-05	0.00255322		-0.00575441	-0.0104185	-0.00109033	0.0156033	0.141972	-2.41807	-0.0199358		-0.00967418	-0.0143309	-0.00501751	4.68283e-05	0.00255322	-4.07092	-0.0335506		-0.0093135	-0.0141868	-0.0044402	0.000180325	0.00558142	-3.7451	-0.030868		14715	CONTINUOUS	LINEAR	Physical activity	Additional exposures > Physical activity measurement > Acceleration intensity distribution
20411-0	Ever been injured or injured someone else through drinking alcohol	22776	0.0305741	3.92344e-06	0.000159204		-999	-999	-999	3.92344e-06	0.000159204	-4.6154	-0.0305741		-999	-999	-999	0.0173328	0.237156	-2.37957	-0.0157686		-999	-999	-999	0.000184419	0.00568331	-3.73946	-0.0247755		21841/22776	CAT-SIN	MULTINOMIAL-LOGISTIC	Mental health	Online follow-up > Mental health > Alcohol use
41210#X721	Operative procedures - secondary OPCS4: X72.1 Delivery of complex chemotherapy for neoplasm including prolonged infusional treatment at first attendance	32633	0.0206644	0.000189045	0.00580065		0.0747881	0.0306912	0.118767	0.000872486	0.0155381	3.32871	0.0184261		0.0756522	0.0316465	0.119424	0.000728965	0.0266335	3.37845	0.0187013		0.087063	0.0412305	0.132651	0.000189045	0.00580065	3.73322	0.0206644		32469/164(32633)	CAT-MUL	LOGISTIC-BINARY	Operations	Health-related outcomes > Hospital inpatient > Summary Operations
41272#X721	Operative procedures - OPCS4: X72.1 Delivery of complex chemotherapy for neoplasm including prolonged infusional treatment at first attendance	32633	0.0206453	0.000191655	0.00585538		0.0669118	0.0245224	0.10919	0.00194837	0.0303518	3.09799	0.0171494		0.0773302	0.0350935	0.119349	0.00032103	0.0133851	3.59771	0.0199146		0.0836042	0.0395566	0.127426	0.000191655	0.00585538	3.72977	0.0206453		32455/178(32633)	CAT-MUL	LOGISTIC-BINARY	Operations	Health-related outcomes > Hospital inpatient > Summary Operations
41210#Z943	Operative procedures - secondary OPCS4: Z94.3 Left sided operation	32633	0.0220067	7.01308e-05	0.00184106		0.0139698	0.00708354	0.0208573	7.01308e-05	0.00184106	3.97584	0.0220067		0.0101894	0.00327062	0.0171086	0.00389581	0.0982688	2.88648	0.0159788		0.0137226	0.00650284	0.0209426	0.000195053	0.00590826	3.72534	0.0206208		22668/9965(32633)	CAT-MUL	LOGISTIC-BINARY	Operations	Health-related outcomes > Hospital inpatient > Summary Operations
41272#Z943	Operative procedures - OPCS4: Z94.3 Left sided operation	32633	0.0220067	7.01308e-05	0.00184106		0.0139698	0.00708354	0.0208573	7.01308e-05	0.00184106	3.97584	0.0220067		0.0101894	0.00327062	0.0171086	0.00389581	0.0982688	2.88648	0.0159788		0.0137226	0.00650284	0.0209426	0.000195053	0.00590826	3.72534	0.0206208		22668/9965(32633)	CAT-MUL	LOGISTIC-BINARY	Operations	Health-related outcomes > Hospital inpatient > Summary Operations
2060	Frequency of unenthusiasm / disinterest in last 2 weeks	32025	0.0224732	5.76716e-05	0.0015484		0.0172988	0.0150272	0.0195705	5.76716e-05	0.0015484	4.02214	0.0224732		0.0129369	0.0100254	0.0158484	0.00304629	0.0811733	2.96303	0.0165574		0.0168923	0.013826	0.0199587	0.000201155	0.00606718	3.71756	0.0207721		32025	CAT-SIN	ORDERED-LOGISTIC	Mental health	UK Biobank Assessment Centre > Touchscreen > Psychosocial factors > Mental health
41272#C712	Operative procedures - OPCS4: C71.2 Phacoemulsification of lens	32633	0.0263748	1.88382e-06	8.04366e-05		0.0297262	0.0175041	0.0419569	1.88382e-06	8.04366e-05	4.7655	0.0263748		0.0132637	0.00126515	0.025256	0.0302127	0.314422	2.16729	0.0119982		0.0238922	0.0112708	0.0365125	0.000206819	0.0061958	3.71054	0.0205389		30170/2463(32633)	CAT-MUL	LOGISTIC-BINARY	Operations	Health-related outcomes > Hospital inpatient > Summary Operations
20522	Been in a confiding relationship as an adult	22331	0.0293141	1.17828e-05	0.000407399		-0.0160848	-0.0227045	-0.00946512	1.17828e-05	0.000407399	-4.38157	-0.0293141		-0.0102647	-0.0170763	-0.00345315	0.00559402	0.127085	-2.77068	-0.0185415		-0.014305	-0.0214265	-0.00718341	0.000207981	0.0061958	-3.70912	-0.0248182		22331	CAT-SIN	ORDERED-LOGISTIC	Mental health	Online follow-up > Mental health > Traumatic events
6164#1	Types of physical activity in last 4 weeks: Walking for pleasure (not as a means of transport)	32487	0.0249698	6.75179e-06	0.000251877		-0.0173376	-0.0248875	-0.00978892	6.75179e-06	0.000251877	-4.50137	-0.0249698		-0.00992077	-0.0175416	-0.00229856	0.0107316	0.184625	-2.55132	-0.0141555		-0.0150326	-0.0229759	-0.00708812	0.000208042	0.0061958	-3.70905	-0.0205767		7390/25097(32487)	CAT-MUL	LOGISTIC-BINARY	Lifestyle and environment	UK Biobank Assessment Centre > Touchscreen > Lifestyle and environment > Physical activity
23101	Whole body fat-free mass	32246	0.0270659	1.16573e-06	8.79012e-05		-0.00113536	-0.00303279	0.00076207	0.240876	0.654651	-1.1728	-0.00653187		-0.00474525	-0.00665811	-0.0028324	1.16573e-06	8.79012e-05	-4.86137	-0.0270659		-0.0037685	-0.00576329	-0.0017737	0.000213564	0.00633364	-3.70241	-0.0206165		32246	CONTINUOUS	LINEAR	Physical measures	UK Biobank Assessment Centre > Physical measures > Anthropometry > Impedance measures
41272#U328	Operative procedures - OPCS4: U32.8 Other specified diagnostic blood tests	32633	0.0209422	0.000154685	0.00641395		0.219337	0.0638115	0.372315	0.0052684	0.0643835	2.79015	0.0154457		0.301557	0.144233	0.457542	0.000154685	0.00726096	3.78343	0.0209422		0.298234	0.138156	0.454905	0.000217177	0.00641395	3.69815	0.0204703		32621/12(32633)	CAT-MUL	LOGISTIC-BINARY	Operations	Health-related outcomes > Hospital inpatient > Summary Operations
6038	Number of trend entries	5222	0.058652	2.21495e-05	0.00069626		-0.0150162	-0.0219494	-0.00808292	2.21495e-05	0.00069626	-4.24204	-0.058652		-0.00939181	-0.0164733	-0.00231031	0.00934873	0.16904	-2.59903	-0.0359738		-0.0138177	-0.0211667	-0.00646881	0.000230071	0.00676657	-3.68348	-0.0509507		5222	INTEGER	LINEAR	Physical measures	UK Biobank Assessment Centre > Physical measures > ECG during exercise
20169-4	FI3 : word interpolation	17473	0.0307376	4.82523e-05	0.00133599		-999	-999	-999	4.82523e-05	0.00133599	-4.06393	-0.0307376		-999	-999	-999	0.00403904	0.100452	-2.8751	-0.0217509		-999	-999	-999	0.0002328	0.00680292	-3.68047	-0.0278396		15060/17473	CAT-SIN	MULTINOMIAL-LOGISTIC	Cognitive function	Online follow-up > Cognitive function online > Fluid intelligence / reasoning
20509	Recent inability to stop or control worrying	22717	0.0278653	2.66081e-05	0.00080575		0.0196666	0.0121336	0.0271995	2.66081e-05	0.00080575	4.20071	0.0278653		0.0128064	0.00491386	0.020699	0.00679978	0.14065	2.70649	0.0179576		0.018131	0.00984211	0.0264199	0.000233226	0.00680292	3.68001	0.0244135		22717	CAT-SIN	ORDERED-LOGISTIC	Mental health	Online follow-up > Mental health > Anxiety
41200#C751	Operative procedures - main OPCS4: C75.1 Insertion of prosthetic replacement for lens NEC	32633	0.0250189	6.17376e-06	0.000235267		0.0286095	0.0162084	0.041019	6.17376e-06	0.000235267	4.52035	0.0250189		0.0144561	0.0022895	0.0266166	0.0198334	0.252842	2.32949	0.012896		0.0239858	0.0111825	0.0367878	0.000240496	0.00695269	3.67217	0.0203266		30246/2387(32633)	CAT-MUL	LOGISTIC-BINARY	Operations	Health-related outcomes > Hospital inpatient > Summary Operations
41246#1550	Treatment speciality of consultant (recoded): Geriatric medicine	31539	0.0258705	4.32174e-06	0.000171131		0.0517058	0.0296485	0.0737576	4.32174e-06	0.000171131	4.59528	0.0258705		0.0279164	0.00603154	0.049762	0.0123329	0.199579	2.50247	0.0140917		0.0429189	0.0199892	0.0658137	0.000241075	0.00695269	3.67156	0.0206726		30865/674(31539)	CAT-MUL	LOGISTIC-BINARY	Hospital Inpatient - Administration	Health-related outcomes > Hospital inpatient > Summary Administration
23102	Whole body water mass	32246	0.0271814	1.0494e-06	7.99803e-05		-0.00105717	-0.00295793	0.000843595	0.275661	0.687537	-1.09012	-0.00607139		-0.00477405	-0.00669032	-0.00285778	1.0494e-06	7.99803e-05	-4.88214	-0.0271814		-0.00374357	-0.00574196	-0.00174518	0.000241304	0.00695269	-3.67132	-0.0204434		32246	CONTINUOUS	LINEAR	Physical measures	UK Biobank Assessment Centre > Physical measures > Anthropometry > Impedance measures
41210#C712	Operative procedures - secondary OPCS4: C71.2 Phacoemulsification of lens	32633	0.0254682	4.19295e-06	0.000166964		0.0288625	0.0165726	0.0411607	4.19295e-06	0.000166964	4.60158	0.0254682		0.0137673	0.00170327	0.0258252	0.0252626	0.288343	2.23736	0.0123861		0.0237459	0.0110543	0.0364361	0.000244984	0.00703016	3.66745	0.0203005		30202/2431(32633)	CAT-MUL	LOGISTIC-BINARY	Operations	Health-related outcomes > Hospital inpatient > Summary Operations
90135	Fraction acceleration <= 300 milli-gravities	14715	0.0348217	2.38591e-05	0.000735277		0.00985349	0.00528393	0.014423	2.38591e-05	0.000735277	4.22533	0.0348217		0.00618599	0.00162034	0.0107516	0.00792127	0.155565	2.65541	0.0218917		0.00892894	0.00415235	0.0137055	0.000249093	0.00711923	3.66319	0.0301936		14715	CONTINUOUS	LINEAR	Physical activity	Additional exposures > Physical activity measurement > Acceleration intensity distribution
6150#3	Vascular/heart problems diagnosed by doctor: Stroke	32602	0.0212301	0.000126257	0.00303359		0.0745093	0.0364142	0.112607	0.000126257	0.00303359	3.83365	0.0212301		0.0571383	0.0196905	0.0944732	0.00274309	0.0759493	2.99515	0.0165881		0.0735077	0.0341235	0.112815	0.000250276	0.00712433	3.66198	0.0202798		32381/221(32602)	CAT-MUL	LOGISTIC-BINARY	Medical history and conditions	UK Biobank Assessment Centre > Touchscreen > Health and medical history > Medical conditions
26417	Living environment score (England)	29833	0.0233696	5.41499e-05	0.00148191		0.00636813	0.00327669	0.00945957	5.41499e-05	0.00148191	4.03695	0.0233696		0.00423264	0.00112091	0.00734437	0.00767805	0.152871	2.66591	0.0154351		0.00606375	0.00281736	0.00931015	0.000251614	0.00713376	3.66061	0.0211921		29833	CONTINUOUS	LINEAR	Sociodemographics	Population characteristics > Baseline characteristics > Indices of Multiple Deprivation
4196	Pulse wave peak to peak time	10848	0.0351264	0.000252917	0.00714214		-0.00801935	-0.0132923	-0.00274641	0.00287813	0.0406378	-2.98046	-0.0286162		-0.00988818	-0.0152417	-0.00453461	0.000295362	0.0126116	-3.61933	-0.0347434		-0.0103998	-0.0159689	-0.00483077	0.000252917	0.00714214	-3.65929	-0.0351264		10848	INTEGER	LINEAR	Physical measures	UK Biobank Assessment Centre > Physical measures > Arterial stiffness
1727	Ease of skin tanning	31979	0.0229389	4.08562e-05	0.00115374		-0.0121313	-0.017446	-0.00681648	4.08562e-05	0.00115374	-4.10258	-0.0229389		-0.00729432	-0.0127486	-0.00183999	0.0143706	0.21648	-2.44786	-0.0136891		-0.0113508	-0.0170748	-0.00562666	0.000262038	0.00735238	-3.6502	-0.0204106		31979	CAT-SIN	ORDERED-LOGISTIC	Lifestyle and environment	UK Biobank Assessment Centre > Touchscreen > Lifestyle and environment > Sun exposure
22679	Minimum carotid IMT (intima-medial thickness) at 240 degrees	30812	0.0229077	5.78207e-05	0.00310479		-0.00413527	-0.00720203	-0.00106852	0.00822258	0.0904995	-2.64279	-0.0150563		-0.00636183	-0.00946207	-0.00326159	5.78207e-05	0.00310479	-4.02153	-0.0229077		-0.00601398	-0.00924326	-0.00278469	0.000262437	0.00735238	-3.64981	-0.0207912		30812	CONTINUOUS	LINEAR	Physical measures	UK Biobank Assessment Centre > Physical measures > Carotid ultrasound
23119	Arm fat percentage (right)	32238	0.0363646	6.46124e-11	5.38791e-09		0.00781565	0.00547146	0.0101598	6.46124e-11	5.38791e-09	6.53266	0.0363646		0.00139421	-0.000971741	0.00376017	0.248093	0.727112	1.15499	0.0064335		0.00457536	0.002109	0.00704173	0.000277258	0.00773704	3.63567	0.0202475		32238	CONTINUOUS	LINEAR	Physical measures	UK Biobank Assessment Centre > Physical measures > Anthropometry > Impedance measures
22601#32223079	Job coding: occupational therapist	18195	0.0269057	0.000283752	0.00785637		-0.115852	-0.184212	-0.0480642	0.000850334	0.0152586	-3.33587	-0.0247291		-0.110917	-0.18045	-0.0418711	0.00170368	0.054395	-3.13755	-0.0232597		-0.134981	-0.208252	-0.0624798	0.000283752	0.00785637	-3.6297	-0.0269057		18120/75(18195)	CAT-MUL	LOGISTIC-BINARY	Work environment	Online follow-up > Work environment > Employment history
22617#3222	Job code - historical: Occupational therapists	18195	0.0269057	0.000283752	0.00785637		-0.115852	-0.184212	-0.0480642	0.000850334	0.0152586	-3.33587	-0.0247291		-0.110917	-0.18045	-0.0418711	0.00170368	0.054395	-3.13755	-0.0232597		-0.134981	-0.208252	-0.0624798	0.000283752	0.00785637	-3.6297	-0.0269057		18120/75(18195)	CAT-MUL	LOGISTIC-BINARY	Work environment	Online follow-up > Work environment > Employment history
6148#100	Eye problems/disorders	10335	0.0356211	0.000292327	0.00806232		-0.0263168	-0.0419448	-0.0107002	0.000959803	0.0167977	-3.30205	-0.032478		-0.0270762	-0.0427015	-0.0114571	0.000680303	0.0249844	-3.3974	-0.0334147		-0.0301733	-0.0465048	-0.0138458	0.000292327	0.00806232	-3.62201	-0.0356211		1709/8626(10335)	CAT-MUL	LOGISTIC-BINARY	Medical history and conditions	UK Biobank Assessment Centre > Touchscreen > Health and medical history > Eyesight
20003#1140874420	Treatment/medication code: quinine	32633	0.0200234	0.000297613	0.0081763		0.107587	0.0453019	0.169924	0.000712872	0.013163	3.38458	0.0187353		0.100123	0.0394257	0.160409	0.00117908	0.0401796	3.24389	0.0179568		0.117652	0.0537684	0.181271	0.000297613	0.0081763	3.61737	0.0200234		32548/85(32633)	CAT-MUL	LOGISTIC-BINARY	Medications	UK Biobank Assessment Centre > Verbal interview > Medications
1588	Average weekly beer plus cider intake	25280	0.0273358	1.37911e-05	0.00046109		0.0162011	0.00947702	0.0229252	1.37911e-05	0.00046109	4.34716	0.0273358		0.00849409	0.00157792	0.0154103	0.0238346	0.277405	2.25979	0.0142139		0.0140976	0.00685847	0.0213368	0.000323922	0.0088647	3.59538	0.0226111		25280	INTEGER	ORDERED-LOGISTIC	Lifestyle and environment	UK Biobank Assessment Centre > Touchscreen > Lifestyle and environment > Alcohol
90136	Fraction acceleration <= 325 milli-gravities	14715	0.0342899	3.17242e-05	0.000940842		0.00969103	0.00512698	0.0142551	3.17242e-05	0.000940842	4.16072	0.0342899		0.0060369	0.0014768	0.010597	0.00947079	0.169947	2.59458	0.0213904		0.0087422	0.00397138	0.013513	0.000329477	0.00898206	3.59095	0.0295986		14715	CONTINUOUS	LINEAR	Physical activity	Additional exposures > Physical activity measurement > Acceleration intensity distribution
5201	logMAR, final (right)	7440	0.0455937	8.33978e-05	0.00413373		0.00875807	0.00230245	0.0152137	0.00784398	0.0872812	2.65871	0.0308277		0.0131808	0.00661723	0.0197443	8.33978e-05	0.00413373	3.93442	0.0455937		0.0124738	0.00565328	0.0192943	0.000339116	0.00920941	3.58343	0.0415336		7440	CONTINUOUS	LINEAR	Physical measures	UK Biobank Assessment Centre > Physical measures > Eye measures > Visual acuity
41246#1040	Treatment speciality of consultant (recoded): Accident & emergency (A&E)	31603	0.0201099	0.00034997	0.00943593		0.0238746	0.0103456	0.0373946	0.000539923	0.0105717	3.46013	0.0194629		0.021357	0.0077475	0.0349513	0.00208662	0.0623439	3.07762	0.017312		0.0258555	0.011671	0.0400215	0.00034997	0.00943593	3.57519	0.0201099		29747/1856(31603)	CAT-MUL	LOGISTIC-BINARY	Hospital Inpatient - Administration	Health-related outcomes > Hospital inpatient > Summary Administration
20514	Recent lack of interest or pleasure in doing things	22750	0.0292855	9.95315e-06	0.000354512		0.0225833	0.0194764	0.0256903	9.95315e-06	0.000354512	4.41819	0.0292855		0.0118621	0.00729462	0.0164296	0.0221083	0.27148	2.2885	0.0151739		0.0192902	0.0149014	0.023679	0.00035012	0.00943593	3.57508	0.0237006		22750	CAT-SIN	ORDERED-LOGISTIC	Mental health	Online follow-up > Mental health > Depression
41249#2012	Methods of admission to hospital (recoded): Emergency admission: Non-injury	32590	0.0241228	1.32776e-05	0.000452458		0.0565236	0.0310997	0.0819786	1.32776e-05	0.000452458	4.35548	0.0241228		0.0314542	0.00645298	0.0564225	0.0135932	0.210232	2.46784	0.0136708		0.0479281	0.0216265	0.0742235	0.00035361	0.0094939	3.57248	0.0197881		32053/537(32590)	CAT-MUL	LOGISTIC-BINARY	Hospital Inpatient - Administration	Health-related outcomes > Hospital inpatient > Summary Administration
20258	FEV1/ FVC ratio Z-score	27751	0.0218838	0.000266539	0.00577223		0.00628942	0.00290857	0.00967027	0.000266539	0.00577223	3.64582	0.0218838		0.00492838	0.00152204	0.00833472	0.00457371	0.111022	2.83562	0.0170222		0.00645459	0.00290405	0.0100051	0.000366973	0.00981548	3.56276	0.0213855		27751	CONTINUOUS	LINEAR	Physical measures	UK Biobank Assessment Centre > Physical measures > Spirometry
1990	Tense / 'highly strung'	31934	0.021272	0.000143741	0.00339802		0.0175852	0.00851773	0.0266507	0.000143741	0.00339802	3.80164	0.021272		0.0131351	0.00397413	0.0222919	0.00493956	0.116487	2.81095	0.0157302		0.0173249	0.00778467	0.0268599	0.000370346	0.00986846	3.56036	0.0199224		27305/4629(31934)	CAT-SIN	LOGISTIC-BINARY	Mental health	UK Biobank Assessment Centre > Touchscreen > Psychosocial factors > Mental health
41251#1000	Sources of admission to hospital (recoded): Usual Place of residence	32625	0.0218953	7.64667e-05	0.00199263		0.0172074	0.00868492	0.0257395	7.64667e-05	0.00199263	3.95521	0.0218953		0.011472	0.00282577	0.0201271	0.00934155	0.16904	2.59929	0.0143911		0.0163391	0.00733844	0.0253518	0.000376931	0.0100063	3.55573	0.0196847		5368/27257(32625)	CAT-MUL	LOGISTIC-BINARY	Hospital Inpatient - Administration	Health-related outcomes > Hospital inpatient > Summary Administration
5079	logMAR in round (right)	7495	0.0410209	0.000382044	0.0102172		0.00978807	0.00334361	0.0162325	0.00291689	0.0410217	2.97636	0.0343799		0.0118838	0.0053287	0.018439	0.000382044	0.0152131	3.55219	0.0410209		0.0123349	0.00552535	0.0191445	0.000386315	0.0102172	3.54926	0.0409872		7495	CONTINUOUS	LINEAR	Physical measures	UK Biobank Assessment Centre > Physical measures > Eye measures > Visual acuity
22680	Mean carotid IMT (intima-medial thickness) at 240 degrees	30812	0.0244859	1.71755e-05	0.000997866		-0.00306062	-0.00606209	-5.9138e-05	0.045654	0.276377	-1.99858	-0.0113867		-0.0066552	-0.00968919	-0.00362121	1.71755e-05	0.000997866	-4.29876	-0.0244859		-0.00568941	-0.00884985	-0.00252896	0.000418608	0.0110301	-3.52807	-0.020098		30812	CONTINUOUS	LINEAR	Physical measures	UK Biobank Assessment Centre > Physical measures > Carotid ultrasound
20455	Age when last took cannabis	4953	0.0610275	1.71513e-05	0.000562817		0.0173784	0.00946138	0.0252954	1.71513e-05	0.000562817	4.29907	0.0610275		0.00998679	0.00188616	0.0180874	0.0156886	0.225103	2.41608	0.0343412		0.0150998	0.00670317	0.0234963	0.000426503	0.0111965	3.52312	0.050043		4953	INTEGER	LINEAR	Mental health	Online follow-up > Mental health > Cannabis use
6160#5	Leisure/social activities: Other group activity	32596	0.0229584	3.39065e-05	0.000997217		-0.0158875	-0.0234026	-0.00837914	3.39065e-05	0.000997217	-4.14551	-0.0229584		-0.00948112	-0.0170147	-0.00195327	0.0135998	0.210232	-2.46766	-0.0136686		-0.0141296	-0.0220037	-0.00626339	0.000433311	0.0113332	-3.51892	-0.0194897		24807/7789(32596)	CAT-MUL	LOGISTIC-BINARY	Mental health	UK Biobank Assessment Centre > Touchscreen > Psychosocial factors > Social support
41210#Y982	Operative procedures - secondary OPCS4: Y98.2 Radiology of two body areas	32633	0.0193593	0.000469894	0.0122		0.0318597	0.0128263	0.0508764	0.00102917	0.0177886	3.28243	0.01817		0.0300203	0.0109823	0.0490272	0.00197939	0.0597018	3.09331	0.0171234		0.0354326	0.0155564	0.055273	0.000469894	0.0122	3.49736	0.0193593		31726/907(32633)	CAT-MUL	LOGISTIC-BINARY	Operations	Health-related outcomes > Hospital inpatient > Summary Operations
41272#Y982	Operative procedures - OPCS4: Y98.2 Radiology of two body areas	32633	0.0193593	0.000469894	0.0122		0.0318597	0.0128263	0.0508764	0.00102917	0.0177886	3.28243	0.01817		0.0300203	0.0109823	0.0490272	0.00197939	0.0597018	3.09331	0.0171234		0.0354326	0.0155564	0.055273	0.000469894	0.0122	3.49736	0.0193593		31726/907(32633)	CAT-MUL	LOGISTIC-BINARY	Operations	Health-related outcomes > Hospital inpatient > Summary Operations
3637	Frequency of other exercises in last 4 weeks	18339	0.0258062	0.000474018	0.0122389		0.0130409	0.00604822	0.0200335	0.000769997	0.0141027	3.36336	0.0248347		0.0111258	0.00400265	0.0182489	0.00413536	0.102488	2.86765	0.0211762		0.0142168	0.0067082	0.0217255	0.000474018	0.0122389	3.49502	0.0258062		18339	CAT-SIN	ORDERED-LOGISTIC	Lifestyle and environment	UK Biobank Assessment Centre > Touchscreen > Lifestyle and environment > Physical activity
41245#1480	Main speciality of consultant (recoded): Midwifery	32534	0.0198696	0.000338215	0.0070925		-0.127356	-0.197946	-0.0585799	0.000338215	0.0070925	-3.58412	-0.0198696		-0.0936316	-0.16321	-0.0248732	0.0079646	0.155565	-2.65357	-0.0147121		-0.133807	-0.20969	-0.0595839	0.000474845	0.0122389	-3.49456	-0.0193732		32446/88(32534)	CAT-MUL	LOGISTIC-BINARY	Hospital Inpatient - Administration	Health-related outcomes > Hospital inpatient > Summary Administration
20518	Recent changes in speed/amount of moving or speaking	22756	0.0298471	6.68179e-06	0.000250585		0.040202	0.0245349	0.055869	6.68179e-06	0.000250585	4.50358	0.0298471		0.0196082	0.00325049	0.0359659	0.0304587	0.314422	2.16407	0.0143471		0.0328705	0.0158225	0.0499185	0.000485178	0.0124599	3.48881	0.0231259		22756	CAT-SIN	ORDERED-LOGISTIC	Mental health	Online follow-up > Mental health > Depression
41245#1790	Main speciality of consultant (recoded): Rehabilitation	32535	0.0193147	0.000493892	0.0125791		0.140316	0.0542829	0.225518	0.00131646	0.0221115	3.21237	0.0178091		0.136073	0.0489002	0.222304	0.00209557	0.0623439	3.07634	0.0170552		0.158849	0.0688825	0.247624	0.000493892	0.0125791	3.48405	0.0193147		32494/41(32535)	CAT-MUL	LOGISTIC-BINARY	Hospital Inpatient - Administration	Health-related outcomes > Hospital inpatient > Summary Administration
21004	Number of puzzles correct	21076	0.0239924	0.00049514	0.0099311		-0.0121271	-0.0184318	-0.00582238	0.000500198	0.0099311	-3.48065	-0.0239737		-0.0109681	-0.0174204	-0.00451589	0.00178841	0.0559213	-3.12329	-0.0215135		-0.012746	-0.0195142	-0.00597787	0.00049514	0.0125791	-3.48337	-0.0239924		21076	INTEGER	ORDERED-LOGISTIC	Cognitive function	UK Biobank Assessment Centre > Cognitive function > Tower rearranging
20257	Forced vital capacity (FVC) Z-score	27751	0.0313242	1.79027e-07	9.39959e-06		0.00899585	0.00561881	0.0123729	1.79027e-07	9.39959e-06	5.21989	0.0313242		0.00293268	-0.000470998	0.00633637	0.0912652	0.515448	1.68876	0.0101386		0.00630528	0.00275779	0.00985276	0.000495143	0.0125791	3.48337	0.0209091		27751	CONTINUOUS	LINEAR	Physical measures	UK Biobank Assessment Centre > Physical measures > Spirometry
100022	Alcohol	4977	0.0559769	7.76071e-05	0.00201494		0.0308264	0.0168011	0.0448518	7.76071e-05	0.00201494	3.95167	0.0559769		0.0203695	0.00564532	0.0350937	0.0109192	0.185601	2.54527	0.0360878		0.0287326	0.0135146	0.0439505	0.000518145	0.0131165	3.4712	0.0491884		4977	CONTINUOUS	ORDERED-LOGISTIC	Diet by 24-hour recall	Online follow-up > Diet by 24-hour recall > Estimated nutrients yesterday
20510	Recent feelings of depression	22724	0.0286648	1.54633e-05	0.000509785		0.0208234	0.0134433	0.0282034	1.54633e-05	0.000509785	4.32198	0.0286648		0.0103608	0.0024467	0.0182749	0.0336455	0.333537	2.1243	0.0140934		0.0175914	0.00935575	0.025827	0.000530006	0.013369	3.46511	0.0229851		22724	CAT-SIN	ORDERED-LOGISTIC	Mental health	Online follow-up > Mental health > Depression
1737	Childhood sunburn occasions	24658	0.0219943	0.000552455	0.0138699		-0.0106253	-0.0170737	-0.0041769	0.00252455	0.0362227	-3.02038	-0.0192345		-0.0116436	-0.0182853	-0.00500187	0.00107273	0.037272	-3.27072	-0.0208281		-0.0127969	-0.019716	-0.00587785	0.000552455	0.0138699	-3.45394	-0.0219943		24658	INTEGER	ORDERED-LOGISTIC	Lifestyle and environment	UK Biobank Assessment Centre > Touchscreen > Lifestyle and environment > Sun exposure
90133	Fraction acceleration <= 250 milli-gravities	14715	0.0309434	0.000173858	0.00400098		0.00876003	0.00418753	0.0133325	0.000173858	0.00400098	3.75426	0.0309434		0.00630755	0.00173958	0.0108755	0.00680579	0.14065	2.7062	0.0223103		0.00842189	0.0036426	0.0132012	0.000553778	0.0138699	3.4533	0.028465		14715	CONTINUOUS	LINEAR	Physical activity	Additional exposures > Physical activity measurement > Acceleration intensity distribution
90029	Average acceleration 02:00 - 02:59	14715	0.0375617	5.15779e-06	0.000199773		0.0109119	0.00622138	0.0156025	5.15779e-06	0.000199773	4.55827	0.0375617		0.00467481	-1.27224e-05	0.00936235	0.050625	0.399719	1.95465	0.0161163		0.00863483	0.00373101	0.0135386	0.000559127	0.0139546	3.4507	0.0284436		14715	CONTINUOUS	LINEAR	Physical activity	Additional exposures > Physical activity measurement > Acceleration averages
90134	Fraction acceleration <= 275 milli-gravities	14715	0.0312672	0.000148497	0.00348524		0.00885266	0.00427972	0.0134256	0.000148497	0.00348524	3.79357	0.0312672		0.00620847	0.00163999	0.010777	0.0077355	0.153583	2.6634	0.0219576		0.00840722	0.00362741	0.013187	0.000567031	0.0141022	3.44691	0.0284124		14715	CONTINUOUS	LINEAR	Physical activity	Additional exposures > Physical activity measurement > Acceleration intensity distribution
41250#1001	Methods of discharge from hospital (recoded): Discharged on clinical advice/consent: From inpatient/daycase care	32553	0.0240657	1.40739e-05	0.000468336		0.0371103	0.0203707	0.0538728	1.40739e-05	0.000468336	4.34271	0.0240657		0.0168565	0.000313198	0.0333927	0.0457397	0.381415	1.99779	0.0110736		0.0305278	0.0131579	0.0479047	0.000572233	0.0141818	3.44444	0.0190899		31166/1387(32553)	CAT-MUL	LOGISTIC-BINARY	Hospital Inpatient - Administration	Health-related outcomes > Hospital inpatient > Summary Administration
90139	Fraction acceleration <= 400 milli-gravities	14715	0.0341856	3.35307e-05	0.000990273		0.0185838	0.0104104	0.0267573	3.35307e-05	0.000990273	4.14806	0.0341856		0.0107565	0.00241257	0.0191005	0.0163127	0.22987	2.40184	0.0198021		0.0161172	0.00738151	0.0248528	0.000582232	0.0143793	3.43976	0.0283535		14715	CONTINUOUS	ORDERED-LOGISTIC	Physical activity	Additional exposures > Physical activity measurement > Acceleration intensity distribution
20003#1140888560	Treatment/medication code: perindopril	32633	0.0223217	5.512e-05	0.0014969		0.0650343	0.033424	0.0966431	5.512e-05	0.0014969	4.03278	0.0223217		0.0413125	0.00998511	0.0725502	0.00964051	0.171688	2.58846	0.0143294		0.0574146	0.0246251	0.0901342	0.000590848	0.0145159	3.43578	0.0190186		32318/315(32633)	CAT-MUL	LOGISTIC-BINARY	Medications	UK Biobank Assessment Centre > Verbal interview > Medications
100800	Muesli intake	4967	0.0574473	5.08397e-05	0.00140215		-0.0428825	-0.0625479	-0.0232171	5.08397e-05	0.00140215	-4.05173	-0.0574473		-0.0233898	-0.0436073	-0.00317228	0.0303298	0.314422	-2.16576	-0.0307433		-0.0383997	-0.0594903	-0.0173092	0.000591857	0.0145159	-3.43532	-0.0487301		4967	CAT-SIN	ORDERED-LOGISTIC	Diet by 24-hour recall	Online follow-up > Diet by 24-hour recall > Cereal yesterday
41248#6000	Destinations on discharge from hospital (recoded): Transfer within NHS provider	32427	0.0232054	2.92454e-05	0.000874647		0.0845036	0.0449054	0.12418	2.92454e-05	0.000874647	4.17926	0.0232054		0.0451906	0.00671243	0.0835855	0.0211809	0.262008	2.30474	0.0127995		0.0711428	0.0304523	0.111836	0.000609748	0.0149031	3.42724	0.0190315		32217/210(32427)	CAT-MUL	LOGISTIC-BINARY	Hospital Inpatient - Administration	Health-related outcomes > Hospital inpatient > Summary Administration
1807	Father's age at death	22717	0.022698	0.000623273	0.0131289		-0.00632412	-0.00998146	-0.00266677	0.000702012	0.0131289	-3.38879	-0.0224826		-0.00563186	-0.00927748	-0.00198624	0.00246481	0.0698823	-3.02763	-0.0200875		-0.00665306	-0.0104641	-0.00284202	0.000623273	0.0151813	-3.42128	-0.022698		22717	INTEGER	LINEAR	Family history and early life factors	UK Biobank Assessment Centre > Touchscreen > Family history
41200#X501	Operative procedures - main OPCS4: X50.1 Direct current cardioversion	32633	0.0208437	0.000166134	0.00386085		0.0688839	0.0330399	0.104755	0.000166134	0.00386085	3.76562	0.0208437		0.0488388	0.013414	0.0841692	0.00681239	0.14065	2.70588	0.0149793		0.0646868	0.0275483	0.101776	0.0006345	0.0154018	3.41642	0.0189115		32395/238(32633)	CAT-MUL	LOGISTIC-BINARY	Operations	Health-related outcomes > Hospital inpatient > Summary Operations
24004	Nitrogen oxides air pollution; 2010	32282	0.0194952	0.000460198	0.00921435		0.00561189	0.00247211	0.00875167	0.000460198	0.00921435	3.50291	0.0194952		0.00446247	0.0012973	0.00762763	0.00572355	0.127929	2.76321	0.0153795		0.00574255	0.00244219	0.0090429	0.00064942	0.0157102	3.41009	0.0189788		32282	CONTINUOUS	LINEAR	Local environment	Additional exposures > Local environment > Residential air pollution
4548	Health satisfaction	10951	0.0351301	0.000235974	0.00516229		0.0192558	0.00982626	0.0286853	0.000235974	0.00516229	3.67702	0.0351301		0.0137215	0.00392182	0.0235211	0.010132	0.177357	2.57129	0.0245738		0.0188972	0.00867882	0.0291156	0.000656941	0.0158381	3.40695	0.0325527		10951	CAT-SIN	ORDERED-LOGISTIC	Mental health	UK Biobank Assessment Centre > Touchscreen > Psychosocial factors > Mental health
90132	Fraction acceleration <= 225 milli-gravities	14715	0.0304682	0.000218559	0.00488689		0.00862063	0.0040506	0.0131907	0.000218559	0.00488689	3.69654	0.0304682		0.00622694	0.00166149	0.0107924	0.00751548	0.150056	2.6731	0.0220375		0.00827228	0.00349557	0.013049	0.000689273	0.0165518	3.39381	0.027975		14715	CONTINUOUS	LINEAR	Physical activity	Additional exposures > Physical activity measurement > Acceleration intensity distribution
20003#1140868518	Treatment/medication code: nuvelle tablet	32633	0.0213902	0.000111356	0.0054061		0.187536	0.0167073	0.355831	0.0301667	0.216304	2.16789	0.0120016		0.318507	0.154406	0.478317	0.000111356	0.0054061	3.86441	0.0213902		0.292886	0.121137	0.459994	0.000691216	0.0165518	3.39304	0.0187821		32622/11(32633)	CAT-MUL	LOGISTIC-BINARY	Medications	UK Biobank Assessment Centre > Verbal interview > Medications
41210#Z311	Operative procedures - secondary OPCS4: Z31.1 Pancreas	32633	0.018762	0.00070042	0.0166597		0.256387	0.0989527	0.415292	0.00145452	0.023755	3.18361	0.0176231		0.237584	0.08075	0.393689	0.00285574	0.0781525	2.98285	0.0165122		0.280242	0.117809	0.442604	0.00070042	0.0166597	3.38941	0.018762		32621/12(32633)	CAT-MUL	LOGISTIC-BINARY	Operations	Health-related outcomes > Hospital inpatient > Summary Operations
41272#Z311	Operative procedures - OPCS4: Z31.1 Pancreas	32633	0.018762	0.00070042	0.0166597		0.256387	0.0989527	0.415292	0.00145452	0.023755	3.18361	0.0176231		0.237584	0.08075	0.393689	0.00285574	0.0781525	2.98285	0.0165122		0.280242	0.117809	0.442604	0.00070042	0.0166597	3.38941	0.018762		32621/12(32633)	CAT-MUL	LOGISTIC-BINARY	Operations	Health-related outcomes > Hospital inpatient > Summary Operations
100400	Standard tea intake	4975	0.0478989	0.000726682	0.0172265		-0.020683	-0.0336218	-0.0077441	0.00461868	0.0583212	-2.83249	-0.0401619		-0.024712	-0.0382456	-0.0111784	0.000943935	0.0331218	-3.30673	-0.0468724		-0.0261034	-0.0401339	-0.0120728	0.000726682	0.0172265	-3.37931	-0.0478989		4975	CAT-SIN	ORDERED-LOGISTIC	Diet by 24-hour recall	Online follow-up > Diet by 24-hour recall > Hot/cold beverages yesterday
41210#L714	Operative procedures - secondary OPCS4: L71.4 Percutaneous transluminal cannulation of artery	32633	0.0190367	0.000583735	0.0112739		0.166204	0.07127	0.260744	0.000583735	0.0112739	3.43906	0.0190367		0.126291	0.0322878	0.219609	0.00821505	0.15953	2.6431	0.0146318		0.169333	0.0705377	0.26766	0.000756246	0.0178676	3.36833	0.0186454		32598/35(32633)	CAT-MUL	LOGISTIC-BINARY	Operations	Health-related outcomes > Hospital inpatient > Summary Operations
41210#Z926	Operative procedures - secondary OPCS4: Z92.6 Abdomen NEC	32633	0.0199335	0.000316835	0.00674392		0.034075	0.0155209	0.0526147	0.000316835	0.00674392	3.60113	0.0199335		0.0245009	0.0059335	0.0430385	0.00963937	0.171688	2.5885	0.0143297		0.0331448	0.013763	0.0524931	0.000794158	0.018639	3.35482	0.0185706		31675/958(32633)	CAT-MUL	LOGISTIC-BINARY	Operations	Health-related outcomes > Hospital inpatient > Summary Operations
41272#Z926	Operative procedures - OPCS4: Z92.6 Abdomen NEC	32633	0.0199335	0.000316835	0.00674392		0.034075	0.0155209	0.0526147	0.000316835	0.00674392	3.60113	0.0199335		0.0245009	0.0059335	0.0430385	0.00963937	0.171688	2.5885	0.0143297		0.0331448	0.013763	0.0524931	0.000794158	0.018639	3.35482	0.0185706		31675/958(32633)	CAT-MUL	LOGISTIC-BINARY	Operations	Health-related outcomes > Hospital inpatient > Summary Operations
2159	Ever had same-sex intercourse	31005	0.0190092	0.000815999	0.0189941		0.0281412	0.0109898	0.045262	0.0012871	0.0217214	3.21884	0.0182799		0.0266758	0.00917015	0.0441519	0.00279604	0.0771142	2.98931	0.0169768		0.0309956	0.0128235	0.049123	0.000815999	0.0189941	3.34731	0.0190092		29865/1140(31005)	CAT-SIN	LOGISTIC-BINARY	Lifestyle and environment	UK Biobank Assessment Centre > Touchscreen > Lifestyle and environment > Sexual factors
41250#1002	Methods of discharge from hospital (recoded): Discharged on clinical advice/consent: Transfer within provider	32550	0.0244784	1.00071e-05	0.000354651		0.0777978	0.0432983	0.112352	1.00071e-05	0.000354651	4.41702	0.0244784		0.0341666	0.000453864	0.067803	0.0467143	0.386812	1.98888	0.0110247		0.0606865	0.0251376	0.0962223	0.000816905	0.0189941	3.347	0.0185509		32271/279(32550)	CAT-MUL	LOGISTIC-BINARY	Hospital Inpatient - Administration	Health-related outcomes > Hospital inpatient > Summary Administration
4440	Average monthly spirits intake	2053	0.0738262	0.000817325	0.0189941		0.0469796	0.0220027	0.0719564	0.0025216	0.0362227	3.02074	0.0666661		0.0449595	0.0194162	0.0705029	0.00339558	0.0881607	2.92945	0.0646601		0.0542899	0.0273856	0.0811943	0.000817325	0.0189941	3.34686	0.0738262		2053	INTEGER	ORDERED-LOGISTIC	Lifestyle and environment	UK Biobank Assessment Centre > Touchscreen > Lifestyle and environment > Alcohol
24003	Nitrogen dioxide air pollution; 2010	32282	0.0186486	0.00080593	0.0146849		0.00537133	0.00222964	0.00851301	0.00080593	0.0146849	3.35075	0.0186486		0.00449691	0.00132988	0.00766394	0.00538756	0.123184	2.7829	0.0154891		0.00562718	0.00232485	0.00892951	0.000838998	0.0194341	3.3396	0.0185866		32282	CONTINUOUS	LINEAR	Local environment	Additional exposures > Local environment > Residential air pollution
6160#1	Leisure/social activities: Sports club or gym	32596	0.0184777	0.000849521	0.0196137		0.0106422	0.00410811	0.0171779	0.00141321	0.0233492	3.19194	0.0176793		0.00921388	0.00261936	0.0158093	0.00617454	0.132622	2.73837	0.0151677		0.0117006	0.00482693	0.0185755	0.000849521	0.0196137	3.33613	0.0184777		20744/11852(32596)	CAT-MUL	LOGISTIC-BINARY	Mental health	UK Biobank Assessment Centre > Touchscreen > Psychosocial factors > Social support
20003#1141146234	Treatment/medication code: atorvastatin	32633	0.0308308	2.5277e-08	1.53131e-06		0.0617285	0.040021	0.0834552	2.5277e-08	1.53131e-06	5.57135	0.0308308		0.0121333	-0.00933016	0.0335623	0.267469	0.745882	1.10891	0.00613931		0.0381976	0.0157053	0.0606716	0.000868243	0.0199809	3.33007	0.0184336		31948/685(32633)	CAT-MUL	LOGISTIC-BINARY	Medications	UK Biobank Assessment Centre > Verbal interview > Medications
90137	Fraction acceleration <= 350 milli-gravities	14715	0.0338727	3.95594e-05	0.00113063		0.00956379	0.0050041	0.0141235	3.95594e-05	0.00113063	4.11004	0.0338727		0.00508218	0.000526184	0.00963818	0.0287943	0.311594	2.18629	0.0180256		0.00809042	0.00332392	0.0128569	0.00087996	0.020185	3.32634	0.0274192		14715	CONTINUOUS	LINEAR	Physical activity	Additional exposures > Physical activity measurement > Acceleration intensity distribution
41245#1070	Main speciality of consultant (recoded): Cardiology	32545	0.0204641	0.000222464	0.00495857		0.0213424	0.0100116	0.0326732	0.000222464	0.00495857	3.69204	0.0204641		0.0151919	0.00389259	0.0264851	0.00838705	0.160287	2.63608	0.0146127		0.0200444	0.00822561	0.0318571	0.000883666	0.0202046	3.32516	0.0184314		29810/2735(32545)	CAT-MUL	LOGISTIC-BINARY	Hospital Inpatient - Administration	Health-related outcomes > Hospital inpatient > Summary Administration
90144	Fraction acceleration <= 600 milli-gravities	14715	0.0331752	5.68988e-05	0.00153931		0.0185931	0.0101828	0.0270034	5.68988e-05	0.00153931	4.02532	0.0331752		0.0104072	0.00179614	0.0190183	0.0247242	0.283568	2.24568	0.0185151		0.0160888	0.00708319	0.0250944	0.000887595	0.0202102	3.32393	0.0273994		14715	CONTINUOUS	ORDERED-LOGISTIC	Physical activity	Additional exposures > Physical activity measurement > Acceleration intensity distribution
6154#100	Medication for pain relief, constipation, heartburn	32311	0.025492	4.5814e-06	0.000180405		-0.0152679	-0.0217988	-0.0087397	4.5814e-06	0.000180405	-4.5831	-0.025492		-0.00644976	-0.0130316	0.000131888	0.0547676	0.414751	-1.92072	-0.0106862		-0.0116381	-0.0185026	-0.00477469	0.000889616	0.0202102	-3.32329	-0.0184876		12236/20075(32311)	CAT-MUL	LOGISTIC-BINARY	Medical history and conditions	UK Biobank Assessment Centre > Touchscreen > Health and medical history > Medication
4979-4	FI5 : family relationship calculation	9089	0.0371015	0.000403473	0.00821785		-999	-999	-999	0.000403473	0.00821785	-3.5378	-0.0371015		-999	-999	-999	0.019622	0.252842	-2.3335	-0.0244813		-999	-999	-999	0.000903281	0.0204551	-3.31904	-0.0348102		5810/9089	CAT-SIN	MULTINOMIAL-LOGISTIC	Cognitive function	UK Biobank Assessment Centre > Cognitive function > Fluid intelligence / reasoning
777	Frequency of travelling from home to job workplace	22299	0.0256314	0.000129197	0.00309375		0.0152463	0.00799993	0.0224927	0.000129197	0.00309375	3.82798	0.0256314		0.00927154	0.00177477	0.0167683	0.0223818	0.271721	2.28382	0.0152953		0.0140132	0.00619488	0.0218314	0.000907654	0.0204887	3.31769	0.0222164		22299	INTEGER	ORDERED-LOGISTIC	Sociodemographics	UK Biobank Assessment Centre > Touchscreen > Sociodemographics > Employment
41272#X501	Operative procedures - OPCS4: X50.1 Direct current cardioversion	32633	0.0201907	0.000264696	0.0057551		0.0624853	0.02892	0.0960776	0.000264696	0.0057551	3.64761	0.0201907		0.0445151	0.0113921	0.0775584	0.00835496	0.160287	2.63738	0.0146002		0.0586194	0.023863	0.0933356	0.000940116	0.0211541	3.30786	0.0183107		32360/273(32633)	CAT-MUL	LOGISTIC-BINARY	Operations	Health-related outcomes > Hospital inpatient > Summary Operations
4717	Shortness of breath walking on level ground	10858	0.0403595	2.58541e-05	0.000786497		0.0519352	0.0277367	0.0761314	2.58541e-05	0.000786497	4.20721	0.0403595		0.0272222	0.00270147	0.0516826	0.0293498	0.312997	2.17876	0.0209131		0.0427793	0.0173822	0.0681107	0.000946296	0.0212258	3.30603	0.0317243		10258/600(10858)	CAT-SIN	LOGISTIC-BINARY	Medical history and conditions	UK Biobank Assessment Centre > Touchscreen > Health and medical history > Breathing
41200#U221	Operative procedures - main OPCS4: U22.1 Electroencephalograph telemetry	32633	0.0185206	0.00082049	0.0149119		0.274361	0.111194	0.432823	0.00082049	0.0149119	3.34579	0.0185206		0.221632	0.0529725	0.386907	0.00922391	0.16904	2.60364	0.0144134		0.284452	0.113068	0.450968	0.000953379	0.0213172	3.30394	0.018289		32622/11(32633)	CAT-MUL	LOGISTIC-BINARY	Operations	Health-related outcomes > Hospital inpatient > Summary Operations
670-1	Type of accommodation lived in	32595	0.0218328	8.07708e-05	0.00206743		-999	-999	-999	8.07708e-05	0.00206743	-3.9421	-0.0218328		-999	-999	-999	0.0313644	0.319532	-2.15242	-0.0119229		-999	-999	-999	0.000985203	0.0219595	-3.29472	-0.0182486		30774/32595	CAT-SIN	MULTINOMIAL-LOGISTIC	Sociodemographics	UK Biobank Assessment Centre > Touchscreen > Sociodemographics > Household
41253#70	Inpatient record format: UK HES Inpatients (2017 format)	32633	0.0213095	0.000118205	0.0028891		0.0130453	0.00640447	0.0196878	0.000118205	0.0028891	3.84982	0.0213095		0.00799717	0.00131075	0.0146839	0.019068	0.248445	2.3442	0.0129774		0.011643	0.0046694	0.0186172	0.0010668	0.0237037	3.27229	0.0181139		21431/11202(32633)	CAT-MUL	LOGISTIC-BINARY	Hospital Inpatient - Administration	Health-related outcomes > Hospital inpatient > Summary Administration
94	Diastolic blood pressure, manual reading	2917	0.0688345	0.000198606	0.00446894		0.0191136	0.00905395	0.0291732	0.000198606	0.00446894	3.72078	0.0688345		0.0119026	0.0015818	0.0222233	0.0238145	0.277405	2.26011	0.0418746		0.0178169	0.0071353	0.0284984	0.00108578	0.0240501	3.2673	0.0604778		2917	INTEGER	LINEAR	Physical measures	UK Biobank Assessment Centre > Physical measures > Blood pressure
90141	Fraction acceleration <= 450 milli-gravities	14715	0.0331513	5.76042e-05	0.0015484		0.0188271	0.0102656	0.0273885	5.76042e-05	0.0015484	4.02242	0.0331513		0.0100502	0.00130384	0.0187965	0.0319802	0.324285	2.14466	0.0176825		0.0159955	0.00684526	0.0251458	0.00109291	0.0241325	3.26545	0.0269177		14715	CONTINUOUS	ORDERED-LOGISTIC	Physical activity	Additional exposures > Physical activity measurement > Acceleration intensity distribution
41249#3001	Methods of admission to hospital (recoded): Maternity admission: Post-partum	32597	0.0212926	0.000120726	0.00292049		-0.0407371	-0.0615605	-0.0200186	0.000120726	0.00292049	-3.84465	-0.0212926		-0.0230509	-0.0444883	-0.00166837	0.034807	0.336443	-2.1106	-0.0116909		-0.0372875	-0.0597558	-0.0149272	0.00110972	0.0244277	-3.26112	-0.0180621		31425/1172(32597)	CAT-MUL	LOGISTIC-BINARY	Hospital Inpatient - Administration	Health-related outcomes > Hospital inpatient > Summary Administration
20548#6	Manifestations of mania or irritability: I was more creative or had more ideas than usual	22686	0.023046	0.000517768	0.010166		0.0438064	0.0190386	0.0685078	0.000517768	0.010166	3.47139	0.023046		0.0318805	0.00668087	0.0570068	0.0130171	0.205033	2.4833	0.0164884		0.043257	0.0171136	0.0692977	0.00115609	0.0253497	3.2495	0.0215736		22153/533(22686)	CAT-MUL	LOGISTIC-BINARY	Mental health	Online follow-up > Mental health > Mania
20003#1141171646	Treatment/medication code: pioglitazone	32633	0.0192313	0.000512339	0.0100874		0.158954	0.0692227	0.24864	0.000512339	0.0100874	3.47422	0.0192313		0.115365	0.0266727	0.203363	0.0104821	0.180772	2.55951	0.0141692		0.153989	0.0608876	0.24675	0.00115876	0.0253497	3.24884	0.0179841		32595/38(32633)	CAT-MUL	LOGISTIC-BINARY	Medications	UK Biobank Assessment Centre > Verbal interview > Medications
20009	Interpolated Age of participant when non-cancer illness first diagnosed	22262	0.0254235	0.000148385	0.00348524		0.00629604	0.00304371	0.00954837	0.000148385	0.00348524	3.79376	0.0254235		0.00396013	0.000677004	0.00724325	0.0180751	0.241277	2.36408	0.0158457		0.00566327	0.00224588	0.00908065	0.00116304	0.025365	3.24779	0.0217666		22262	CONTINUOUS	LINEAR	Medical history and conditions	UK Biobank Assessment Centre > Verbal interview > Medical conditions
20500	Ever suffered mental distress preventing usual activities	22515	0.0250782	0.000167612	0.00386982		0.0157248	0.00753698	0.0239165	0.000167612	0.00386982	3.76341	0.0250782		0.00950343	0.00122723	0.0177798	0.024406	0.281284	2.25068	0.0150008		0.0142522	0.00563539	0.0228707	0.00118851	0.025841	3.24162	0.0216029		14980/7535(22515)	CAT-SIN	LOGISTIC-BINARY	Mental health	Online follow-up > Mental health > Mental distress
1050	Time spend outdoors in summer	29887	0.0187432	0.00119375	0.0258754		0.00943468	0.00365004	0.0152193	0.00321752	0.0441972	2.94615	0.0170418		0.00906817	0.00312494	0.0150114	0.0050166	0.117352	2.80597	0.0162312		0.0109147	0.00469182	0.0171376	0.00119375	0.0258754	3.24037	0.0187432		29887	INTEGER	ORDERED-LOGISTIC	Lifestyle and environment	UK Biobank Assessment Centre > Touchscreen > Lifestyle and environment > Sun exposure
90138	Fraction acceleration <= 375 milli-gravities	14715	0.031609	0.000125522	0.0030262		0.0170499	0.00897616	0.0251236	0.000125522	0.0030262	3.83508	0.031609		0.0104265	0.00215935	0.0186937	0.0193037	0.250594	2.33961	0.0192893		0.0150738	0.00642793	0.0237197	0.00120198	0.0259746	3.23841	0.026695		14715	CONTINUOUS	ORDERED-LOGISTIC	Physical activity	Additional exposures > Physical activity measurement > Acceleration intensity distribution
24007	Particulate matter air pollution (pm2.5) absorbance; 2010	30454	0.0202016	0.000422538	0.00853261		0.00578633	0.00256979	0.00900286	0.000422538	0.00853261	3.52559	0.0202016		0.0041297	0.000890128	0.00736928	0.0124739	0.200942	2.49845	0.0143175		0.00557889	0.00219934	0.00895844	0.0012152	0.0261803	3.23529	0.0185387		30454	CONTINUOUS	LINEAR	Local environment	Additional exposures > Local environment > Residential air pollution
12143	Weight (pre-imaging)	32633	0.0279945	4.22834e-07	3.44488e-05		0.000348404	-0.00229891	0.00299571	0.796444	0.949104	0.257952	0.00142814		-0.00688961	-0.00955868	-0.00422055	4.22834e-07	3.44488e-05	-5.05838	-0.0279945		-0.00459136	-0.00737467	-0.00180806	0.00122492	0.0263098	-3.23301	-0.0178965		32633	INTEGER	LINEAR	Physical measures	UK Biobank Assessment Centre > Physical measures > Anthropometry > Body size measures
6146#2	Attendance/disability/mobility allowance: Disability living allowance	32544	0.0210709	0.000143821	0.00339802		0.0603678	0.0292125	0.0914631	0.000143821	0.00339802	3.8015	0.0210709		0.0363965	0.00508876	0.0676099	0.0224891	0.271721	2.282	0.0126505		0.0533168	0.0207358	0.08578	0.00131235	0.0281024	3.21327	0.0178116		32201/343(32544)	CAT-MUL	LOGISTIC-BINARY	Sociodemographics	UK Biobank Assessment Centre > Touchscreen > Sociodemographics > Other sociodemographic factors
6149#6	Mouth/teeth dental problems: Dentures	32472	0.0213496	0.000119309	0.00289611		0.0212627	0.0104327	0.0320964	0.000119309	0.00289611	3.84754	0.0213496		0.0118481	0.00115578	0.0225363	0.0298293	0.313663	2.17235	0.012056		0.0183575	0.00712912	0.0295836	0.00135132	0.0288498	3.20485	0.0177846		29288/3184(32472)	CAT-MUL	LOGISTIC-BINARY	Medical history and conditions	UK Biobank Assessment Centre > Touchscreen > Health and medical history > Mouth
100890	Milk added to cereal	4968	0.0454436	0.00135787	0.0286145		-0.0264551	-0.043098	-0.00984663	0.00181263	0.0286145	-3.11933	-0.0442526		-0.0226039	-0.0396597	-0.00557653	0.00931646	0.16904	-2.60022	-0.0368992		-0.0287618	-0.0463805	-0.011179	0.00135787	0.0289028	-3.20346	-0.0454436		2003/2965(4968)	CAT-SIN	LOGISTIC-BINARY	Diet by 24-hour recall	Online follow-up > Diet by 24-hour recall > Cereal yesterday
41247#3000	Patient classification on admission (recoded): Regular day attender	32633	0.0177187	0.00137014	0.0266934		0.0547354	0.0205821	0.0888078	0.00166081	0.0266934	3.14501	0.0174096		0.0481839	0.0138449	0.0823699	0.00584426	0.127929	2.75639	0.0152589		0.058097	0.0224346	0.0935863	0.00137014	0.0290765	3.20087	0.0177187		32359/274(32633)	CAT-MUL	LOGISTIC-BINARY	Hospital Inpatient - Administration	Health-related outcomes > Hospital inpatient > Summary Administration
20003#1140867878	Treatment/medication code: sertraline	32633	0.017717	0.00137153	0.0297609		0.0677186	0.0150137	0.120106	0.0115405	0.115536	2.52589	0.0139831		0.0866557	0.0334124	0.139543	0.00137153	0.0458558	3.20058	0.017717		0.0894855	0.0343201	0.144182	0.00140853	0.0297609	3.1929	0.0176746		32518/115(32633)	CAT-MUL	LOGISTIC-BINARY	Medications	UK Biobank Assessment Centre > Verbal interview > Medications
41210#O161	Operative procedures - secondary OPCS4: O16.1 Pelvis NEC	32633	0.0195266	0.00041937	0.00849285		0.0356204	0.0158187	0.0554046	0.00041937	0.00849285	3.52758	0.0195266		0.0235475	0.00371584	0.0433433	0.0198335	0.252842	2.32948	0.012896		0.0336583	0.0129668	0.0543099	0.00141499	0.0297609	3.19158	0.0176672		31799/834(32633)	CAT-MUL	LOGISTIC-BINARY	Operations	Health-related outcomes > Hospital inpatient > Summary Operations
41272#O161	Operative procedures - OPCS4: O16.1 Pelvis NEC	32633	0.0195266	0.00041937	0.00849285		0.0356204	0.0158187	0.0554046	0.00041937	0.00849285	3.52758	0.0195266		0.0235475	0.00371584	0.0433433	0.0198335	0.252842	2.32948	0.012896		0.0336583	0.0129668	0.0543099	0.00141499	0.0297609	3.19158	0.0176672		31799/834(32633)	CAT-MUL	LOGISTIC-BINARY	Operations	Health-related outcomes > Hospital inpatient > Summary Operations
41200#C825	Operative procedures - main OPCS4: C82.5 Panretinal laser photocoagulation to lesion of retina	32633	0.0176408	0.00143856	0.0301099		0.252576	0.089142	0.417646	0.00251355	0.0362227	3.02171	0.0167272		0.229365	0.0682187	0.388381	0.00490552	0.116289	2.81317	0.0155731		0.27281	0.104578	0.440892	0.00143856	0.0301099	3.1868	0.0176408		32622/11(32633)	CAT-MUL	LOGISTIC-BINARY	Operations	Health-related outcomes > Hospital inpatient > Summary Operations
41200#X292	Operative procedures - main OPCS4: X29.2 Continuous intravenous infusion of therapeutic substance NEC	32633	0.0176377	0.00144139	0.0301099		0.0439218	0.0156472	0.0721452	0.00230729	0.0343801	3.04753	0.0168701		0.0407467	0.012416	0.0689875	0.0047501	0.113562	2.82351	0.0156303		0.0479008	0.0183836	0.0773175	0.00144139	0.0301099	3.18623	0.0176377		32225/408(32633)	CAT-MUL	LOGISTIC-BINARY	Operations	Health-related outcomes > Hospital inpatient > Summary Operations
90088	No-wear time bias adjusted acceleration standard deviation	14715	0.0303488	0.000231367	0.00509295		-0.00852368	-0.0130601	-0.00398725	0.000231367	0.00509295	-3.68205	-0.0303488		-0.00545511	-0.00998722	-0.000923	0.0183214	0.242453	-2.35906	-0.0194495		-0.00770793	-0.0124497	-0.00296614	0.00144433	0.0301099	-3.18564	-0.0262603		14715	CONTINUOUS	LINEAR	Physical activity	Additional exposures > Physical activity measurement > Acceleration averages
22677	Mean carotid IMT (intima-medial thickness) at 210 degrees	31029	0.0216523	0.000136507	0.00653757		-0.00294064	-0.00593092	4.96391e-05	0.053926	0.310502	-1.92743	-0.0109429		-0.00588324	-0.00890598	-0.00286051	0.000136507	0.00653757	-3.81441	-0.0216523		-0.00511553	-0.00826436	-0.00196671	0.00145271	0.0301958	-3.18397	-0.0180749		31029	CONTINUOUS	LINEAR	Physical measures	UK Biobank Assessment Centre > Physical measures > Carotid ultrasound
6164#4	Types of physical activity in last 4 weeks: Light DIY (eg: pruning, watering the lawn)	32487	0.0234116	2.43971e-05	0.000745374		-0.0137562	-0.0201464	-0.00736881	2.43971e-05	0.000745374	-4.22031	-0.0234116		-0.0058979	-0.0123375	0.000541142	0.0726188	0.462961	-1.79522	-0.00996096		-0.0109032	-0.0176201	-0.00418799	0.00146251	0.0303108	-3.18202	-0.0176539		13747/18740(32487)	CAT-MUL	LOGISTIC-BINARY	Lifestyle and environment	UK Biobank Assessment Centre > Touchscreen > Lifestyle and environment > Physical activity
41245#1420	Main speciality of consultant (recoded): Infectious diseases	32536	0.0221551	6.4229e-05	0.00334746		0.031754	-0.00405368	0.0674752	0.081815	0.393423	1.74025	0.00964872		0.072488	0.0368702	0.107967	6.4229e-05	0.00334746	3.99671	0.0221551		0.0602744	0.0229918	0.0974067	0.00149756	0.0309467	3.17516	0.0176026		32287/249(32536)	CAT-MUL	LOGISTIC-BINARY	Hospital Inpatient - Administration	Health-related outcomes > Hospital inpatient > Summary Administration
41246#1160	Treatment speciality of consultant (recoded): Cardiology	31626	0.0229644	4.41881e-05	0.00124288		0.0229772	0.0119511	0.0340043	4.41881e-05	0.00124288	4.08441	0.0229644		0.0118041	0.00080992	0.0227917	0.0352817	0.336443	2.10511	0.0118382		0.0186099	0.00711239	0.0301018	0.00150677	0.0310465	3.17338	0.017844		28704/2922(31626)	CAT-MUL	LOGISTIC-BINARY	Hospital Inpatient - Administration	Health-related outcomes > Hospital inpatient > Summary Administration
2976	Age diabetes diagnosed	746	0.137108	0.000171514	0.00794569		-0.0153219	-0.0298635	-0.000780292	0.0389383	0.25159	-2.06484	-0.0758403		-0.0268909	-0.0408681	-0.0129137	0.000171514	0.00794569	-3.75765	-0.137108		-0.0240948	-0.038955	-0.00923465	0.0015178	0.031183	-3.17126	-0.116026		746	INTEGER	LINEAR	Medical history and conditions	UK Biobank Assessment Centre > Touchscreen > Health and medical history > Medical conditions
1628	Alcohol intake versus 10 years previously	31184	0.0179443	0.00153051	0.0313533		-0.00926235	-0.0148296	-0.00369514	0.0025043	0.0362227	-3.02282	-0.0171177		-0.00828068	-0.0139778	-0.00258359	0.00719902	0.146013	-2.68749	-0.0152193		-0.0101887	-0.0161617	-0.00421578	0.00153051	0.0313533	-3.16884	-0.0179443		31184	CAT-SIN	ORDERED-LOGISTIC	Lifestyle and environment	UK Biobank Assessment Centre > Touchscreen > Lifestyle and environment > Alcohol
41244#400	Intended management of patient (recoded): Planned series of admissions with no overnight stay	30793	0.0180451	0.00154237	0.0273482		0.0541146	0.0202385	0.0879145	0.00172084	0.0273482	3.13461	0.0178629		0.0473029	0.0132498	0.0812056	0.00635941	0.134554	2.72865	0.0155501		0.0570388	0.0216484	0.0922601	0.00154237	0.0315052	3.16659	0.0180451		30515/278(30793)	CAT-MUL	LOGISTIC-BINARY	Hospital Inpatient - Administration	Health-related outcomes > Hospital inpatient > Summary Administration
20003#1140865752	Treatment/medication code: ispaghula husk	32633	0.0175101	0.00156054	0.0317847		0.255378	0.0921158	0.420413	0.00225578	0.0339468	3.05431	0.0169076		0.206928	0.0514158	0.358844	0.00833006	0.160287	2.63839	0.0146058		0.265002	0.100123	0.428844	0.00156054	0.0317847	3.16318	0.0175101		32621/12(32633)	CAT-MUL	LOGISTIC-BINARY	Medications	UK Biobank Assessment Centre > Verbal interview > Medications
41272#X292	Operative procedures - OPCS4: X29.2 Continuous intravenous infusion of therapeutic substance NEC	32633	0.0174901	0.00158	0.032089		0.0425445	0.0152645	0.0697757	0.00221683	0.033503	3.05953	0.0169365		0.0384415	0.0110825	0.0657178	0.00581297	0.127929	2.75815	0.0152686		0.0458632	0.017365	0.0742677	0.00158	0.032089	3.15957	0.0174901		32194/439(32633)	CAT-MUL	LOGISTIC-BINARY	Operations	Health-related outcomes > Hospital inpatient > Summary Operations
41251#6000	Sources of admission to hospital (recoded): Transfer within NHS provider	32522	0.0204656	0.00022337	0.00496316		0.0707822	0.0332152	0.108399	0.00022337	0.00496316	3.691	0.0204656		0.0430385	0.00643603	0.0795574	0.0210233	0.261426	2.30757	0.0127965		0.0622708	0.0235976	0.100927	0.00159369	0.0322745	3.15706	0.017506		32287/235(32522)	CAT-MUL	LOGISTIC-BINARY	Hospital Inpatient - Administration	Health-related outcomes > Hospital inpatient > Summary Administration
20003#1141179764	Treatment/medication code: tenofovir	32633	0.0176387	0.00144045	0.0328788		0.226363	0.0530261	0.39516	0.00928003	0.0990615	2.60156	0.0144019		0.275447	0.102111	0.443338	0.00144045	0.0477099	3.18642	0.0176387		0.276563	0.0998258	0.446109	0.00162817	0.0328788	3.15081	0.0174417		32623/10(32633)	CAT-MUL	LOGISTIC-BINARY	Medications	UK Biobank Assessment Centre > Verbal interview > Medications
41272#E101	Operative procedures - OPCS4: E10.1 Biopsy of lesion of nose NEC	32633	0.0174273	0.00164272	0.0330785		0.189649	0.0597659	0.317654	0.00393869	0.0524764	2.88303	0.0159597		0.187883	0.0584601	0.314338	0.00400743	0.100125	2.87758	0.0159295		0.213402	0.0790534	0.344785	0.00164272	0.0330785	3.14821	0.0174273		32615/18(32633)	CAT-MUL	LOGISTIC-BINARY	Operations	Health-related outcomes > Hospital inpatient > Summary Operations
21001	Body mass index (BMI)	32602	0.0373297	1.54048e-11	1.38214e-09		0.0106274	0.00753983	0.013715	1.54048e-11	1.38214e-09	6.74403	0.0373297		0.000242702	-0.00287398	0.00335939	0.87869	0.980038	0.152631	0.000845433		0.00520786	0.00195913	0.00845659	0.00167932	0.0337197	3.14177	0.0173999		32602	CONTINUOUS	LINEAR	Physical measures	UK Biobank Assessment Centre > Physical measures > Anthropometry > Body size measures
22676	Minimum carotid IMT (intima-medial thickness) at 210 degrees	31029	0.019711	0.000516077	0.0196054		-0.00354378	-0.00659306	-0.000494497	0.0227395	0.181711	-2.27778	-0.0129317		-0.00546144	-0.00854402	-0.00237887	0.000516077	0.0196054	-3.47227	-0.019711		-0.0051357	-0.00834675	-0.00192465	0.00172097	0.0344443	-3.13459	-0.0177947		31029	CONTINUOUS	LINEAR	Physical measures	UK Biobank Assessment Centre > Physical measures > Carotid ultrasound
1060	Time spent outdoors in winter	24926	0.0198493	0.00172525	0.0344443		0.00829795	0.00214049	0.0144554	0.0143851	0.13416	2.4475	0.0155032		0.0104082	0.00411832	0.0166981	0.00225903	0.0656229	3.05388	0.019343		0.0111655	0.00455842	0.0177726	0.00172525	0.0344443	3.13386	0.0198493		24926	INTEGER	ORDERED-LOGISTIC	Lifestyle and environment	UK Biobank Assessment Centre > Touchscreen > Lifestyle and environment > Sun exposure
90131	Fraction acceleration <= 200 milli-gravities	14715	0.0279899	0.00068475	0.01284		0.00791087	0.00334528	0.0124765	0.00068475	0.01284	3.39561	0.0279899		0.0058506	0.00128978	0.0104114	0.0119328	0.195341	2.51413	0.0207275		0.00762894	0.00285694	0.0124009	0.00172999	0.0344443	3.13305	0.0258271		14715	CONTINUOUS	LINEAR	Physical activity	Additional exposures > Physical activity measurement > Acceleration intensity distribution
1873	Number of full brothers	32238	0.0232261	3.03554e-05	0.00090403		-0.0123974	-0.0177439	-0.00705087	3.03554e-05	0.00090403	-4.17078	-0.0232261		-0.00524166	-0.0107305	0.000247193	0.0798197	0.48191	-1.75173	-0.00975717		-0.0097689	-0.0155234	-0.00401442	0.00176227	0.0348959	-3.12762	-0.0174191		32238	INTEGER	ORDERED-LOGISTIC	Family history and early life factors	UK Biobank Assessment Centre > Touchscreen > Family history
41200#E893	Operative procedures - main OPCS4: E89.3 Nebuliser therapy	32633	0.018367	0.000906549	0.0319683		0.190439	0.0298195	0.348685	0.0192133	0.164077	2.34137	0.0129618		0.261096	0.104593	0.413073	0.000906549	0.0319683	3.31803	0.018367		0.259142	0.0946758	0.419745	0.00176744	0.0348959	3.12676	0.0173086		32621/12(32633)	CAT-MUL	LOGISTIC-BINARY	Operations	Health-related outcomes > Hospital inpatient > Summary Operations
41272#E893	Operative procedures - OPCS4: E89.3 Nebuliser therapy	32633	0.018367	0.000906549	0.0319683		0.190439	0.0298195	0.348685	0.0192133	0.164077	2.34137	0.0129618		0.261096	0.104593	0.413073	0.000906549	0.0319683	3.31803	0.018367		0.259142	0.0946758	0.419745	0.00176744	0.0348959	3.12676	0.0173086		32621/12(32633)	CAT-MUL	LOGISTIC-BINARY	Operations	Health-related outcomes > Hospital inpatient > Summary Operations
23106	Impedance of whole body	32244	0.029948	7.47695e-08	4.20608e-06		-0.00636729	-0.00868677	-0.00404781	7.47695e-08	4.20608e-06	-5.37932	-0.029948		-0.00123626	-0.00357625	0.00110373	0.300432	0.767927	-1.03551	-0.00576743		-0.003884	-0.00632368	-0.00144433	0.00180759	0.0355894	-3.12015	-0.0173759		32244	CONTINUOUS	LINEAR	Physical measures	UK Biobank Assessment Centre > Physical measures > Anthropometry > Impedance measures
6145#1	Illness, injury, bereavement, stress in last 2 years: Serious illness, injury or assault to yourself	32454	0.0198549	0.00034747	0.00726509		0.0238709	0.010786	0.0369461	0.00034747	0.00726509	3.57707	0.0198549		0.0160257	0.00280985	0.029227	0.0174027	0.237156	2.37809	0.0132013		0.0218734	0.00810862	0.0356195	0.00182826	0.0358967	3.1168	0.017301		30464/1990(32454)	CAT-MUL	LOGISTIC-BINARY	Mental health	UK Biobank Assessment Centre > Touchscreen > Psychosocial factors > Mental health
90140	Fraction acceleration <= 425 milli-gravities	14715	0.0324065	8.42598e-05	0.00214832		0.017838	0.00956295	0.026113	8.42598e-05	0.00214832	3.93195	0.0324065		0.0093099	0.00084926	0.0177705	0.0405669	0.360776	2.04793	0.0168852		0.0147924	0.00594171	0.0236432	0.00184371	0.0361001	3.11432	0.0256728		14715	CONTINUOUS	ORDERED-LOGISTIC	Physical activity	Additional exposures > Physical activity measurement > Acceleration intensity distribution
1707-1	Handedness (chirality/laterality)	32629	0.0197697	0.000355213	0.0143674		-999	-999	-999	0.0220009	0.177006	-2.29035	-0.0126802		-999	-999	-999	0.000355213	0.0143674	-3.5713	-0.0197697		-999	-999	-999	0.00186085	0.0363352	-3.11159	-0.0172256		29030/32629	CAT-SIN	MULTINOMIAL-LOGISTIC	Family history and early life factors	UK Biobank Assessment Centre > Touchscreen > Early life factors
20107#100	Illnesses of father	29583	0.0180463	0.00190962	0.0371851		-0.010511	-0.0173827	-0.00364313	0.00270946	0.0383327	-2.99891	-0.0174358		-0.0097377	-0.0166556	-0.0028239	0.00578414	0.127929	-2.75977	-0.0160458		-0.0114332	-0.0186553	-0.00421597	0.00190962	0.0371851	-3.10394	-0.0180463		18729/10854(29583)	CAT-MUL	LOGISTIC-BINARY	Family history and early life factors	UK Biobank Assessment Centre > Touchscreen > Family history
40011#8500	Histology of cancer tumour: Duct adenocarcinoma	32633	0.0171622	0.00193316	0.0322012		0.0368002	0.0133232	0.0602483	0.00210992	0.0322012	3.07431	0.0170183		0.0315729	0.00793153	0.0551578	0.00877279	0.164938	2.62078	0.0145083		0.0387787	0.0142289	0.0632621	0.00193316	0.0374426	3.10031	0.0171622		32009/624(32633)	CAT-MUL	LOGISTIC-BINARY	Cancer register	Health-related outcomes > Cancer register
100880	Dried fruit added to cereal	4975	0.048225	0.000668051	0.0126271		-0.0299734	-0.0462853	-0.0136615	0.000668051	0.0126271	-3.40237	-0.048225		-0.0209372	-0.0378611	-0.00401326	0.0201365	0.255327	-2.32379	-0.0329578		-0.02887	-0.0463991	-0.0113409	0.00193341	0.0374426	-3.10028	-0.0439518		4975	CAT-SIN	ORDERED-LOGISTIC	Diet by 24-hour recall	Online follow-up > Diet by 24-hour recall > Cereal yesterday
2050	Frequency of depressed mood in last 2 weeks	31724	0.0204626	0.000267503	0.00577223		0.0149026	0.00864517	0.02116	0.000267503	0.00577223	3.64489	0.0204626		0.00919449	0.00256576	0.0158232	0.0266527	0.297193	2.21657	0.0124456		0.0133455	0.00637134	0.0203197	0.00197607	0.0381644	3.09381	0.0173698		31724	CAT-SIN	ORDERED-LOGISTIC	Mental health	UK Biobank Assessment Centre > Touchscreen > Psychosocial factors > Mental health
41245#1840	Main speciality of consultant (recoded): Trauma and orthopaedics	32579	0.018583	0.000795692	0.0145357		0.0131954	0.00548485	0.0209059	0.000795692	0.0145357	3.35429	0.018583		0.00906094	0.00129792	0.0168222	0.0221381	0.27148	2.28799	0.0126768		0.0127584	0.00466503	0.0208497	0.00200038	0.0384325	3.09018	0.0171203		25666/6913(32579)	CAT-MUL	LOGISTIC-BINARY	Hospital Inpatient - Administration	Health-related outcomes > Hospital inpatient > Summary Administration
41210#Z663	Operative procedures - secondary OPCS4: Z66.3 Cervical vertebra	32633	0.0171013	0.00200621	0.0384325		0.0626716	0.0195027	0.105712	0.00437442	0.0558664	2.84982	0.0157759		0.0623129	0.0192035	0.105216	0.00451343	0.110314	2.83985	0.0157208		0.0707935	0.0257651	0.115597	0.00200621	0.0384325	3.08931	0.0171013		32463/170(32633)	CAT-MUL	LOGISTIC-BINARY	Operations	Health-related outcomes > Hospital inpatient > Summary Operations
41272#Z663	Operative procedures - OPCS4: Z66.3 Cervical vertebra	32633	0.0171013	0.00200621	0.0384325		0.0626716	0.0195027	0.105712	0.00437442	0.0558664	2.84982	0.0157759		0.0623129	0.0192035	0.105216	0.00451343	0.110314	2.83985	0.0157208		0.0707935	0.0257651	0.115597	0.00200621	0.0384325	3.08931	0.0171013		32463/170(32633)	CAT-MUL	LOGISTIC-BINARY	Operations	Health-related outcomes > Hospital inpatient > Summary Operations
20523	Physical violence by partner or ex-partner as an adult	22742	0.0227502	0.000601281	0.0115498		0.0203004	0.010215	0.0303858	0.000601281	0.0115498	3.43104	0.0227502		0.0134086	0.00269693	0.0241203	0.0257316	0.290887	2.23024	0.0147902		0.019256	0.0082237	0.0302882	0.00204319	0.0390107	3.08388	0.0204493		22742	CAT-SIN	ORDERED-LOGISTIC	Mental health	Online follow-up > Mental health > Traumatic events
41245#1800	Main speciality of consultant (recoded): Respiratory medicine	32545	0.0189825	0.00061562	0.0117615		0.0302808	0.0129437	0.0476053	0.00061562	0.0117615	3.42464	0.0189825		0.0213452	0.00398341	0.0386807	0.0158847	0.226541	2.41155	0.0133683		0.0284886	0.0103637	0.0465841	0.0020474	0.0390107	3.08327	0.0170909		31448/1097(32545)	CAT-MUL	LOGISTIC-BINARY	Hospital Inpatient - Administration	Health-related outcomes > Hospital inpatient > Summary Administration
41200#J132	Operative procedures - main OPCS4: J13.2 Percutaneous biopsy of lesion of liver NEC	32633	0.0170518	0.00206745	0.039182		0.0779588	0.0245948	0.131113	0.00411508	0.053815	2.8692	0.0158832		0.0764493	0.0231943	0.129354	0.00475844	0.113562	2.82295	0.0156272		0.0870667	0.0314792	0.142285	0.00206745	0.039182	3.08037	0.0170518		32522/111(32633)	CAT-MUL	LOGISTIC-BINARY	Operations	Health-related outcomes > Hospital inpatient > Summary Operations
41272#J132	Operative procedures - OPCS4: J13.2 Percutaneous biopsy of lesion of liver NEC	32633	0.0170518	0.00206745	0.039182		0.0779588	0.0245948	0.131113	0.00411508	0.053815	2.8692	0.0158832		0.0764493	0.0231943	0.129354	0.00475844	0.113562	2.82295	0.0156272		0.0870667	0.0314792	0.142285	0.00206745	0.039182	3.08037	0.0170518		32522/111(32633)	CAT-MUL	LOGISTIC-BINARY	Operations	Health-related outcomes > Hospital inpatient > Summary Operations
20111#100	Illnesses of siblings	26744	0.0241527	7.8048e-05	0.00201899		-0.0158584	-0.023728	-0.00799096	7.8048e-05	0.00201899	-3.95032	-0.0241527		-0.00691015	-0.0148156	0.000996265	0.0866817	0.499106	-1.71317	-0.010477		-0.0129407	-0.0211844	-0.00469692	0.00209241	0.0395493	-3.07679	-0.018814		7569/19175(26744)	CAT-MUL	LOGISTIC-BINARY	Family history and early life factors	UK Biobank Assessment Centre > Touchscreen > Family history
1488	Tea intake	31504	0.0180173	0.00138378	0.0231326		-0.00519954	-0.00838602	-0.00201307	0.00138378	0.0231326	-3.19801	-0.0180173		-0.00413678	-0.00735284	-0.000920721	0.0117012	0.194235	-2.52103	-0.0142041		-0.0052595	-0.00861219	-0.00190681	0.00210828	0.0397433	-3.07454	-0.0173218		31504	INTEGER	LINEAR	Lifestyle and environment	UK Biobank Assessment Centre > Touchscreen > Lifestyle and environment > Diet
20110#9	Illnesses of mother: Diabetes	30796	0.0192974	0.000707664	0.0131307		0.0194984	0.00821096	0.0307808	0.000707664	0.0131307	3.38659	0.0192974		0.0126902	0.00127635	0.0240953	0.0292546	0.312997	2.18004	0.0124236		0.0185848	0.00671561	0.0304432	0.00213752	0.0401876	3.07043	0.0174964		28014/2782(30796)	CAT-MUL	LOGISTIC-BINARY	Family history and early life factors	UK Biobank Assessment Centre > Touchscreen > Family history
41250#3000	Methods of discharge from hospital (recoded): Patient death	32552	0.0218468	8.07956e-05	0.00206743		0.108845	0.0547198	0.162973	8.07956e-05	0.00206743	3.94203	0.0218468		0.0492987	-0.00426026	0.102599	0.0705343	0.458247	1.80846	0.0100244		0.0876749	0.0315973	0.143595	0.0021472	0.0402041	3.06908	0.0170105		32446/106(32552)	CAT-MUL	LOGISTIC-BINARY	Hospital Inpatient - Administration	Health-related outcomes > Hospital inpatient > Summary Administration
41200#T273	Operative procedures - main OPCS4: T27.3 Repair of ventral hernia using sutures	32633	0.0172267	0.00185844	0.0290787		0.150154	0.0550332	0.244185	0.00185844	0.0290787	3.11197	0.0172267		0.114241	0.016931	0.210045	0.0204082	0.257062	2.31876	0.0128366		0.154415	0.0549237	0.252181	0.00214974	0.0402041	3.06873	0.0169874		32599/34(32633)	CAT-MUL	LOGISTIC-BINARY	Operations	Health-related outcomes > Hospital inpatient > Summary Operations
41253#28	Inpatient record format: SMR01B-V3	32633	0.0217262	8.66788e-05	0.00219421		0.0339307	0.0169951	0.0508854	8.66788e-05	0.00219421	3.92514	0.0217262		0.0145411	-0.00222676	0.031298	0.0890404	0.506922	1.70048	0.00941421		0.0274476	0.0098552	0.0450425	0.00222722	0.0415434	3.05813	0.0169288		31291/1342(32633)	CAT-MUL	LOGISTIC-BINARY	Hospital Inpatient - Administration	Health-related outcomes > Hospital inpatient > Summary Administration
22601#33193452	Job coding: other customs and excise or immigration officer, coastguard, emergency planning officer, civilian scenes of crime officer, civilian defence officer	18195	0.0233708	0.00161856	0.0260735		0.231963	0.0865004	0.375142	0.00161856	0.0260735	3.15254	0.0233708		0.171761	0.0253119	0.316975	0.0208711	0.25999	2.31031	0.0171292		0.235387	0.0831438	0.385869	0.002274	0.0423047	3.0519	0.0226251		18180/15(18195)	CAT-MUL	LOGISTIC-BINARY	Work environment	Online follow-up > Work environment > Employment history
1920	Mood swings	32128	0.0270699	1.21493e-06	5.3705e-05		0.016149	0.00962885	0.0226729	1.21493e-06	5.3705e-05	4.85319	0.0270699		0.00319523	-0.00338699	0.00977714	0.34136	0.794339	0.951482	0.00530901		0.0106552	0.00379609	0.017516	0.00233145	0.04326	3.0444	0.0169847		18924/13204(32128)	CAT-SIN	LOGISTIC-BINARY	Mental health	UK Biobank Assessment Centre > Touchscreen > Psychosocial factors > Mental health
20003#1140871024	Treatment/medication code: vitamin b compound tablet	32633	0.0187347	0.000713122	0.013163		0.0626575	0.0263174	0.0988895	0.000713122	0.013163	3.38448	0.0187347		0.0390496	0.00242218	0.0755163	0.0362452	0.342086	2.09417	0.0115935		0.058886	0.0208569	0.0967251	0.00234568	0.0434104	3.04257	0.0168426		32387/246(32633)	CAT-MUL	LOGISTIC-BINARY	Medications	UK Biobank Assessment Centre > Verbal interview > Medications
5199	logMAR, initial (right)	7496	0.035132	0.002352	0.043414		0.0168622	0.00560014	0.0281243	0.00700061	0.0809467	2.69682	0.031152		0.0180087	0.00625465	0.0297628	0.00475794	0.113562	2.82298	0.0326079		0.020155	0.00796604	0.032344	0.002352	0.043414	3.04176	0.035132		7496	CONTINUOUS	ORDERED-LOGISTIC	Physical measures	UK Biobank Assessment Centre > Physical measures > Eye measures > Visual acuity
20179-2	FI8 : chained arithmetic	12138	0.029922	0.000977789	0.0170704		-999	-999	-999	0.000977789	0.0170704	-3.29684	-0.029922		-999	-999	-999	0.0350326	0.336443	-2.10798	-0.019137		-999	-999	-999	0.00239999	0.0441491	-3.03567	-0.0275536		9472/12138	CAT-SIN	MULTINOMIAL-LOGISTIC	Cognitive function	Online follow-up > Cognitive function online > Fluid intelligence / reasoning
26414	Education score (England)	29833	0.0223149	0.000115888	0.0028616		0.00634096	0.0031171	0.00956482	0.000115888	0.0028616	3.85466	0.0223149		0.00294511	-0.000300051	0.00619026	0.0752801	0.468583	1.77875	0.0102994		0.00524308	0.00185747	0.00862869	0.00240428	0.0441491	3.03514	0.0175723		29833	CONTINUOUS	LINEAR	Sociodemographics	Population characteristics > Baseline characteristics > Indices of Multiple Deprivation
41272#X702	Operative procedures - OPCS4: X70.2 Procurement of drugs for chemotherapy for neoplasm for regimens in Band 2	32633	0.0206927	0.000185241	0.00422183		0.0839243	0.0397984	0.127805	0.000185241	0.00422183	3.73834	0.0206927		0.0434904	-0.00162078	0.0883332	0.0580646	0.426489	1.89521	0.0104922		0.071732	0.0251995	0.117901	0.00241832	0.0442921	3.03338	0.0167918		32467/166(32633)	CAT-MUL	LOGISTIC-BINARY	Operations	Health-related outcomes > Hospital inpatient > Summary Operations
41246#1910	Treatment speciality of consultant (recoded): Obstetrics	31579	0.0209656	0.000194565	0.00442013		-0.040464	-0.061803	-0.0192266	0.000194565	0.00442013	-3.72597	-0.0209656		-0.019607	-0.0415985	0.00233368	0.0801629	0.483084	-1.74974	-0.00984727		-0.0354524	-0.0584541	-0.0125567	0.00245926	0.044926	-3.02831	-0.0170412		30529/1050(31579)	CAT-MUL	LOGISTIC-BINARY	Hospital Inpatient - Administration	Health-related outcomes > Hospital inpatient > Summary Administration
6155#100	Vitamin and mineral supplements	32453	0.0167931	0.00248438	0.045268		-0.00979179	-0.0166534	-0.00293076	0.00515544	0.0635509	-2.79716	-0.0155274		-0.00980237	-0.01672	-0.00288507	0.00547865	0.124864	-2.77745	-0.015418		-0.0111298	-0.0183408	-0.00391889	0.00248438	0.045268	-3.02524	-0.0167931		9972/22481(32453)	CAT-MUL	LOGISTIC-BINARY	Medical history and conditions	UK Biobank Assessment Centre > Touchscreen > Health and medical history > Medication
41200#X702	Operative procedures - main OPCS4: X70.2 Procurement of drugs for chemotherapy for neoplasm for regimens in Band 2	32633	0.0220655	6.70639e-05	0.00177369		0.0956696	0.048479	0.142551	6.70639e-05	0.00177369	3.98647	0.0220655		0.041286	-0.0072317	0.0894851	0.0942824	0.519653	1.67323	0.00926335		0.0765742	0.0266663	0.126038	0.00252301	0.0458352	3.02057	0.0167209		32488/145(32633)	CAT-MUL	LOGISTIC-BINARY	Operations	Health-related outcomes > Hospital inpatient > Summary Operations
1687	Comparative body size at age 10	32284	0.0169676	0.00229832	0.0343682		0.00937294	0.00383931	0.0149066	0.00229832	0.0343682	3.0487	0.0169676		0.0081983	0.00250096	0.0138956	0.0083925	0.160287	2.63586	0.0146704		0.00977382	0.00380656	0.0157411	0.00253082	0.0458352	3.01963	0.0168058		32284	CAT-SIN	ORDERED-LOGISTIC	Family history and early life factors	UK Biobank Assessment Centre > Touchscreen > Early life factors
20003#1140869370	Treatment/medication code: norgeston tablet	32633	0.0187965	0.000684673	0.01284		0.245458	0.101039	0.384745	0.000684673	0.01284	3.39564	0.0187965		0.166751	0.0101156	0.317019	0.033381	0.332139	2.12747	0.0117778		0.235146	0.0792596	0.384905	0.0025349	0.0458352	3.01914	0.016713		32619/14(32633)	CAT-MUL	LOGISTIC-BINARY	Medications	UK Biobank Assessment Centre > Verbal interview > Medications
41251#5001	Sources of admission to hospital (recoded): Transfer to other NHS provider: General ward, young physically disabled, A&E	32527	0.0169301	0.00226269	0.0339787		0.02795	0.010001	0.045885	0.00226269	0.0339787	3.05339	0.0169301		0.0233365	0.00537677	0.0412693	0.0108105	0.185214	2.54877	0.0141327		0.0288533	0.0100934	0.0475828	0.00255212	0.0460093	3.01709	0.0167288		31512/1015(32527)	CAT-MUL	LOGISTIC-BINARY	Hospital Inpatient - Administration	Health-related outcomes > Hospital inpatient > Summary Administration
20240	Maximum digits remembered correctly	16237	0.0350892	7.72263e-06	0.000280708		-0.0182195	-0.0255624	-0.0108765	7.72263e-06	0.000280708	-4.47273	-0.0350892		-0.00468144	-0.0122554	0.00289256	0.25719	0.734755	-1.13306	-0.0088941		-0.0129559	-0.0208716	-0.00504018	0.00255751	0.0460093	-3.01645	-0.0236724		16237	INTEGER	ORDERED-LOGISTIC	Cognitive function	Online follow-up > Cognitive function online > Numeric memory
41249#5001	Methods of admission to hospital (recoded): Transfer: Planned	32591	0.0216591	9.21123e-05	0.00230704		0.0725467	0.0362042	0.108938	9.21123e-05	0.00230704	3.91048	0.0216591		0.0326826	-0.00287849	0.0681547	0.0712601	0.46094	1.80382	0.00999267		0.0576238	0.0201475	0.095078	0.00257004	0.0461177	3.01497	0.0167007		32341/250(32591)	CAT-MUL	LOGISTIC-BINARY	Hospital Inpatient - Administration	Health-related outcomes > Hospital inpatient > Summary Administration
1835	Mother still alive	32221	0.0229887	3.67471e-05	0.00105879		-0.0150548	-0.0222061	-0.00790635	3.67471e-05	0.00105879	-4.12703	-0.0229887		-0.0055841	-0.0128367	0.00166614	0.131207	0.583071	-1.50936	-0.00840946		-0.0115768	-0.0191116	-0.00404497	0.00259466	0.0463252	-3.01208	-0.0167802		17115/15106(32221)	CAT-SIN	LOGISTIC-BINARY	Family history and early life factors	UK Biobank Assessment Centre > Touchscreen > Family history
6158#1	Why reduced smoking: Illness or ill health	554	0.132883	0.00174837	0.0277236		0.13574	0.0517693	0.222234	0.00174837	0.0277236	3.12995	0.132883		0.101824	0.0187889	0.185789	0.0164905	0.231914	2.39787	0.102176		0.138097	0.0489968	0.229262	0.00259539	0.0463252	3.01199	0.127959		499/55(554)	CAT-MUL	LOGISTIC-BINARY	Lifestyle and environment	UK Biobank Assessment Centre > Touchscreen > Lifestyle and environment > Smoking
20181-4	FI9 : concept interpolation	5203	0.0475823	0.000596684	0.0114927		-999	-999	-999	0.000596684	0.0114927	-3.43312	-0.0475823		-999	-999	-999	0.0480263	0.390722	-1.97714	-0.0274234		-999	-999	-999	0.00260122	0.0463252	-3.01131	-0.0417471		3558/5203	CAT-SIN	MULTINOMIAL-LOGISTIC	Cognitive function	Online follow-up > Cognitive function online > Fluid intelligence / reasoning
21021	Pulse wave Arterial Stiffness index	10841	0.0297238	0.00196857	0.046332		0.00609224	0.000928715	0.0112558	0.0207554	0.17138	2.3124	0.0222127		0.00827777	0.00303631	0.0135192	0.00196857	0.0597018	3.09493	0.0297238		0.00837547	0.00292255	0.0138284	0.00261194	0.046332	3.01006	0.0289094		10841	CONTINUOUS	LINEAR	Physical measures	UK Biobank Assessment Centre > Physical measures > Arterial stiffness
4194	Pulse rate	10850	0.0320695	0.000835369	0.0299147		0.00625526	0.000824626	0.0116859	0.023976	0.186955	2.25751	0.0216767		0.00939474	0.00388401	0.0149055	0.000835369	0.0299147	3.3408	0.0320695		0.00880633	0.00307228	0.0145404	0.00261467	0.046332	3.00974	0.0288944		10850	INTEGER	LINEAR	Physical measures	UK Biobank Assessment Centre > Physical measures > Arterial stiffness
20003#1141153026	Treatment/medication code: lercanidipine	32633	0.0184086	0.000882442	0.0156761		0.146083	0.0601415	0.232405	0.000882442	0.0156761	3.32555	0.0184086		0.0990138	0.0154319	0.181916	0.0197516	0.252842	2.33103	0.0129046		0.134906	0.0468029	0.222783	0.00265052	0.0468502	3.00561	0.0166381		32590/43(32633)	CAT-MUL	LOGISTIC-BINARY	Medications	UK Biobank Assessment Centre > Verbal interview > Medications
24006	Particulate matter air pollution (pm2.5); 2010	30454	0.0172104	0.00266981	0.0470737		0.00473825	0.00150389	0.00797262	0.00408934	0.0537578	2.87119	0.016453		0.00435812	0.00110084	0.00761539	0.00873397	0.164645	2.6223	0.0150271		0.00520744	0.0018093	0.00860557	0.00266981	0.0470737	3.0034	0.0172104		30454	CONTINUOUS	LINEAR	Local environment	Additional exposures > Local environment > Residential air pollution
20491	Someone to take to doctor when needed as a child	22679	0.0272642	4.01563e-05	0.00113851		-0.0228864	-0.0324462	-0.0133266	4.01563e-05	0.00113851	-4.10658	-0.0272642		-0.00939482	-0.0193954	0.000605735	0.0919213	0.516686	-1.68535	-0.0111927		-0.0174311	-0.0278404	-0.00702181	0.0027752	0.0488105	-2.9916	-0.0198652		22679	CAT-SIN	ORDERED-LOGISTIC	Mental health	Online follow-up > Mental health > Traumatic events
23108	Impedance of leg (left)	32243	0.0297268	9.32264e-08	5.12239e-06		-0.00763836	-0.0104417	-0.00483507	9.32264e-08	5.12239e-06	-5.33945	-0.0297268		-0.00122634	-0.0040546	0.00160193	0.395403	0.826151	-0.849861	-0.00473354		-0.00449519	-0.0074439	-0.00154648	0.00281023	0.0493042	-2.98777	-0.0166391		32243	CONTINUOUS	LINEAR	Physical measures	UK Biobank Assessment Centre > Physical measures > Anthropometry > Impedance measures
6164#5	Types of physical activity in last 4 weeks: Heavy DIY (eg: weeding, lawn mowing, carpentry, digging)	32487	0.0251708	5.68891e-06	0.000217962		-0.0149703	-0.0214386	-0.00850578	5.68891e-06	0.000217962	-4.53763	-0.0251708		-0.00368903	-0.0102054	0.00282651	0.267139	0.745758	-1.10968	-0.00615734		-0.0103556	-0.0171539	-0.00356	0.00282444	0.0494312	-2.98623	-0.0165679		16384/16103(32487)	CAT-MUL	LOGISTIC-BINARY	Lifestyle and environment	UK Biobank Assessment Centre > Touchscreen > Lifestyle and environment > Physical activity
22603	Year job ended	17293	0.0229983	0.00249167	0.0361905		0.00635535	0.00223701	0.0104737	0.00249167	0.0361905	3.02435	0.0229983		0.00530675	0.001193	0.0094205	0.0114627	0.191171	2.52827	0.0192274		0.00654982	0.00224586	0.0108538	0.00285925	0.0499171	2.98248	0.02268		17293	INTEGER	LINEAR	Work environment	Online follow-up > Work environment > Employment history
22606#0	Workplace very noisy: Rarely/never	18188	0.0232375	0.00172468	0.0500486		-0.0112201	-0.021509	-0.000930458	0.0325665	0.227371	-2.13739	-0.0158505		-0.0164783	-0.0267848	-0.00617267	0.00172468	0.0548185	-3.13395	-0.0232375		-0.0163748	-0.0271413	-0.00560708	0.00287384	0.0500486	-2.98092	-0.0221034		3906/14282(18188)	CAT-MUL	LOGISTIC-BINARY	Work environment	Online follow-up > Work environment > Employment history
24019	Particulate matter air pollution (pm10); 2007	32226	0.0165906	0.0028987	0.0503579		0.00385309	0.00111093	0.00659526	0.0058886	0.0703851	2.75392	0.0153411		0.00378881	0.00102423	0.00655338	0.00723061	0.146013	2.68603	0.014963		0.00438051	0.00149787	0.00726315	0.0028987	0.0503579	2.97828	0.0165906		32226	CONTINUOUS	LINEAR	Local environment	Additional exposures > Local environment > Residential air pollution
6140#1	Heating type(s) in home: Gas central heating	10964	0.029553	0.00197112	0.0305717		-0.0358552	-0.0585638	-0.0131382	0.00197112	0.0305717	-3.09455	-0.029553		-0.0285471	-0.0513873	-0.00565982	0.0143852	0.21648	-2.4475	-0.0233775		-0.036106	-0.059873	-0.012286	0.00293328	0.0508339	-2.97465	-0.0284088		674/10290(10964)	CAT-MUL	LOGISTIC-BINARY	Sociodemographics	UK Biobank Assessment Centre > Touchscreen > Sociodemographics > Household
20107#2	Illnesses of father: Stroke	29543	0.0174731	0.00267081	0.0378615		0.014107	0.00489977	0.0233133	0.00267081	0.0378615	3.00329	0.0174731		0.0117466	0.00250682	0.0209831	0.0126927	0.201481	2.49228	0.0145007		0.0146114	0.00497253	0.024246	0.00295999	0.0511717	2.97186	0.0172903		25091/4452(29543)	CAT-MUL	LOGISTIC-BINARY	Family history and early life factors	UK Biobank Assessment Centre > Touchscreen > Family history
41272#C798	Operative procedures - OPCS4: C79.8 Other specified operations on vitreous body	32633	0.01754	0.00153185	0.0502674		0.132539	0.0149142	0.25043	0.0273456	0.203196	2.20655	0.0122155		0.17982	0.0677683	0.290127	0.00153185	0.0502674	3.16858	0.01754		0.18118	0.0612474	0.300341	0.00297705	0.0513415	2.9701	0.0164416		32610/23(32633)	CAT-MUL	LOGISTIC-BINARY	Operations	Health-related outcomes > Hospital inpatient > Summary Operations
90013	Standard deviation of acceleration	14715	0.0298214	0.000296892	0.00635762		-0.00840032	-0.0129503	-0.00385036	0.000296892	0.00635762	-3.618	-0.0298214		-0.00476795	-0.00931372	-0.000222189	0.0398066	0.357726	-2.05575	-0.0169496		-0.00720377	-0.0119598	-0.0024477	0.00299352	0.0515002	-2.9684	-0.0244706		14715	CONTINUOUS	LINEAR	Physical activity	Additional exposures > Physical activity measurement > Acceleration averages
2804	Age when last used oral contraceptive pill	13518	0.0254658	0.00306831	0.052659		0.00727912	0.00231726	0.012241	0.00403953	0.0534183	2.87506	0.0247288		0.00635019	0.00132504	0.0113753	0.0132617	0.207503	2.47666	0.0213038		0.00788977	0.00266746	0.0131121	0.00306831	0.052659	2.96081	0.0254658		13518	INTEGER	LINEAR	Maternity and sex-specific factors	UK Biobank Assessment Centre > Touchscreen > Sex-specific factors > Female-specific factors
1428-3	Spread type	32494	0.019014	0.000608874	0.0228344		-999	-999	-999	0.0566805	0.320631	-1.90577	-0.0105731		-999	-999	-999	0.000608874	0.0228344	-3.42763	-0.019014		-999	-999	-999	0.00310519	0.0530702	-2.95713	-0.0164048		16710/32494	CAT-SIN	MULTINOMIAL-LOGISTIC	Lifestyle and environment	UK Biobank Assessment Centre > Touchscreen > Lifestyle and environment > Diet
20003#1140888552	Treatment/medication code: enalapril	32633	0.0168215	0.0023756	0.0351529		0.0668719	0.0237413	0.110015	0.0023756	0.0351529	3.03875	0.0168215		0.0548731	0.0123433	0.0972506	0.0112956	0.189276	2.53342	0.0140248		0.0672879	0.0226372	0.111848	0.00310724	0.0530702	2.95692	0.0163687		32467/166(32633)	CAT-MUL	LOGISTIC-BINARY	Medications	UK Biobank Assessment Centre > Verbal interview > Medications
41245#1380	Main speciality of consultant (recoded): Gynaecology	32571	0.0173949	0.00169309	0.0270284		-0.0158624	-0.0257717	-0.00596408	0.00169309	0.0270284	-3.13937	-0.0173949		-0.0119936	-0.0220613	-0.00193719	0.0194729	0.252297	-2.33635	-0.0129463		-0.0157572	-0.026222	-0.00530655	0.00314323	0.0535558	-2.95337	-0.0163646		27557/5014(32571)	CAT-MUL	LOGISTIC-BINARY	Hospital Inpatient - Administration	Health-related outcomes > Hospital inpatient > Summary Administration
41272#M451	Operative procedures - OPCS4: M45.1 Diagnostic endoscopic examination of bladder and biopsy of lesion of bladder NEC	32633	0.0163335	0.00317189	0.0539145		-0.0570889	-0.100048	-0.0142579	0.00908675	0.0976462	-2.60877	-0.0144418		-0.0592717	-0.102402	-0.0163332	0.00694418	0.141845	-2.69951	-0.014944		-0.0678448	-0.113041	-0.0228978	0.00317189	0.0539145	-2.95057	-0.0163335		32458/175(32633)	CAT-MUL	LOGISTIC-BINARY	Operations	Health-related outcomes > Hospital inpatient > Summary Operations
41253#68	Inpatient record format	32633	0.0198737	0.000330268	0.00696709		0.0445747	0.0202519	0.068925	0.000330268	0.00696709	3.59032	0.0198737		0.0237841	-4.9603e-05	0.0475863	0.0502954	0.398991	1.95744	0.0108366		0.0377652	0.0126512	0.0628739	0.00319847	0.0542047	2.94799	0.0163192		32039/594(32633)	CAT-MUL	LOGISTIC-BINARY	Hospital Inpatient - Administration	Health-related outcomes > Hospital inpatient > Summary Administration
41210#S142	Operative procedures - secondary OPCS4: S14.2 Shave biopsy of lesion of skin NEC	32633	0.0167133	0.00253451	0.0362921		-0.237094	-0.392258	-0.0840882	0.00253451	0.0362921	-3.01919	-0.0167133		-0.177567	-0.334288	-0.0229546	0.0255712	0.290352	-2.23266	-0.0123601		-0.248356	-0.415354	-0.0849305	0.00320426	0.0542047	-2.94743	-0.0163161		32619/14(32633)	CAT-MUL	LOGISTIC-BINARY	Operations	Health-related outcomes > Hospital inpatient > Summary Operations
41272#J449	Operative procedures - OPCS4: J44.9 Unspecified diagnostic endoscopic retrograde examination of bile duct	32633	0.0163073	0.00322091	0.0543567		0.177653	0.03762	0.319097	0.0132831	0.127575	2.47609	0.0137074		0.183608	0.0505756	0.31542	0.00659827	0.138779	2.71647	0.0150379		0.215032	0.0722268	0.358581	0.00322091	0.0543567	2.94583	0.0163073		32616/17(32633)	CAT-MUL	LOGISTIC-BINARY	Operations	Health-related outcomes > Hospital inpatient > Summary Operations
2257	Hearing difficulty/problems with background noise	32094	0.0180034	0.00125823	0.0213357		0.0109454	0.00429449	0.0175974	0.00125823	0.0213357	3.22534	0.0180034		0.00673962	3.91823e-05	0.0134404	0.0486737	0.391599	1.97144	0.0110054		0.0104851	0.00349958	0.0174711	0.00326267	0.0549307	2.94184	0.0164214		20458/11636(32094)	CAT-SIN	LOGISTIC-BINARY	Medical history and conditions	UK Biobank Assessment Centre > Touchscreen > Health and medical history > Hearing
41272#C224	Operative procedures - OPCS4: C22.4 Injection into eyelid	32633	0.0162752	0.00328176	0.0551211		0.217811	0.053633	0.379731	0.00879658	0.0957153	2.61986	0.0145032		0.220016	0.0560646	0.381181	0.00791454	0.155565	2.65569	0.0147015		0.253327	0.0828335	0.420947	0.00328176	0.0551211	2.94003	0.0162752		32622/11(32633)	CAT-MUL	LOGISTIC-BINARY	Operations	Health-related outcomes > Hospital inpatient > Summary Operations
41272#E031	Operative procedures - OPCS4: E03.1 Submucous excision of septum of nose	32633	0.0162168	0.00339517	0.0568912		0.0932337	0.025773	0.160345	0.00660714	0.0772796	2.71602	0.0150354		0.0862983	0.018653	0.153427	0.0120759	0.196768	2.50992	0.0138947		0.104801	0.0343931	0.174633	0.00339517	0.0568912	2.92949	0.0162168		32564/69(32633)	CAT-MUL	LOGISTIC-BINARY	Operations	Health-related outcomes > Hospital inpatient > Summary Operations
22504	Bring up phlegm/sputum/mucus on most days	18537	0.0215082	0.00340802	0.0569168		0.0215348	0.00604997	0.0370144	0.00640341	0.075414	2.72638	0.0200255		0.0201543	0.00475462	0.035545	0.0102873	0.177916	2.56602	0.0188481		0.0240931	0.00796012	0.040214	0.00340802	0.0569168	2.92832	0.0215082		17066/1471(18537)	CAT-SIN	LOGISTIC-BINARY	Work environment	Online follow-up > Work environment > Medical information
41200#S472	Operative procedures - main OPCS4: S47.2 Drainage of lesion of skin NEC	32633	0.016208	0.00341276	0.0559198		0.0559654	0.0173894	0.0944117	0.00439438	0.0559198	2.84837	0.0157679		0.0487119	0.00985483	0.0873958	0.0137959	0.211874	2.46253	0.0136324		0.060226	0.0198059	0.10044	0.00341276	0.0569168	2.92789	0.016208		32420/213(32633)	CAT-MUL	LOGISTIC-BINARY	Operations	Health-related outcomes > Hospital inpatient > Summary Operations
23123	Arm fat percentage (left)	32233	0.0326259	4.63409e-09	3.09872e-07		0.00696821	0.00463806	0.00929835	4.63409e-09	3.09872e-07	5.85981	0.0326259		0.000612881	-0.00173857	0.00296433	0.60945	0.902491	0.510858	0.00284583		0.00366059	0.00120915	0.00611202	0.00342691	0.0570187	2.9266	0.0163011		32233	CONTINUOUS	LINEAR	Physical measures	UK Biobank Assessment Centre > Physical measures > Anthropometry > Impedance measures
23104	Body mass index (BMI)	32246	0.0362385	7.47671e-11	6.09137e-09		0.0103255	0.00721812	0.0134329	7.47671e-11	6.09137e-09	6.51077	0.0362385		-1.04983e-05	-0.00314642	0.00312542	0.994765	0.99757	-0.00656167	-3.65458e-05		0.0048785	0.00160916	0.00814785	0.00344957	0.0572612	2.92455	0.0162864		32246	CONTINUOUS	LINEAR	Physical measures	UK Biobank Assessment Centre > Physical measures > Anthropometry > Impedance measures
22660#101	Gap coding: Paid work for less than 15 hours per week on average or lasting less than 6 months	17445	0.0221251	0.00347533	0.057554		-0.0169977	-0.0288548	-0.00515688	0.00492645	0.0611535	-2.8118	-0.0212894		-0.0146905	-0.0266096	-0.00278781	0.0156274	0.225103	-2.4175	-0.0183051		-0.0185359	-0.0309796	-0.00611372	0.00347533	0.057554	-2.92223	-0.0221251		14509/2936(17445)	CAT-MUL	LOGISTIC-BINARY	Work environment	Online follow-up > Work environment > Employment history
41210#E042	Operative procedures - secondary OPCS4: E04.2 Excision of turbinate of nose NEC	32633	0.0179977	0.0011488	0.0397203		0.0691009	0.0020717	0.135593	0.0424853	0.266728	2.02874	0.0112313		0.111426	0.0439724	0.178308	0.0011488	0.0397203	3.2513	0.0179977		0.103837	0.033749	0.173154	0.00350309	0.0578786	2.91975	0.016163		32562/71(32633)	CAT-MUL	LOGISTIC-BINARY	Operations	Health-related outcomes > Hospital inpatient > Summary Operations
41210#E851	Operative procedures - secondary OPCS4: E85.1 Invasive ventilation	32633	0.0161479	0.00353373	0.058249		0.106622	0.0215789	0.191476	0.0138662	0.131571	2.46071	0.0136223		0.116528	0.032491	0.199826	0.00633625	0.134465	2.72985	0.015112		0.130705	0.0425988	0.218276	0.00353373	0.058249	2.91704	0.0161479		32591/42(32633)	CAT-MUL	LOGISTIC-BINARY	Operations	Health-related outcomes > Hospital inpatient > Summary Operations
6162#3	Types of transport used (excluding work): Public transport	32485	0.0176122	0.00150144	0.0243529		0.0119575	0.0045745	0.0193408	0.00150144	0.0243529	3.1744	0.0176122		0.00855427	0.00114724	0.0159606	0.023592	0.276012	2.26371	0.0125604		0.0114977	0.00376349	0.0192308	0.0035684	0.0586841	2.91399	0.0161678		24283/8202(32485)	CAT-MUL	LOGISTIC-BINARY	Lifestyle and environment	UK Biobank Assessment Centre > Touchscreen > Lifestyle and environment > Physical activity
20521	Belittlement by partner or ex-partner as an adult	22738	0.0219541	0.000930878	0.0163318		0.0151083	0.00761754	0.0225991	0.000930878	0.0163318	3.31063	0.0219541		0.0099652	0.00214411	0.0177863	0.0314254	0.319574	2.15164	0.0142704		0.0139955	0.00577046	0.0222205	0.00362839	0.059488	2.90878	0.0192904		22738	CAT-SIN	ORDERED-LOGISTIC	Mental health	Online follow-up > Mental health > Traumatic events
41245#1250	Main speciality of consultant (recoded): Endocrinology	32535	0.0188865	0.000657338	0.0124578		0.0539177	0.0228614	0.0849044	0.000657338	0.0124578	3.40678	0.0188865		0.0319028	0.000641196	0.0630554	0.0451007	0.380369	2.00371	0.0111095		0.0481711	0.0156421	0.0805726	0.00363407	0.059488	2.90829	0.0161238		32203/332(32535)	CAT-MUL	LOGISTIC-BINARY	Hospital Inpatient - Administration	Health-related outcomes > Hospital inpatient > Summary Administration
5986	ECG, phase time	5222	0.0537689	0.000101158	0.00250701		-0.0136999	-0.0206027	-0.00679708	0.000101158	0.00250701	-3.8878	-0.0537689		-0.0057578	-0.0128091	0.0012935	0.109483	0.546487	-1.60052	-0.0221621		-0.010857	-0.0181752	-0.00353875	0.00364837	0.0595844	-2.90707	-0.0402308		5222	INTEGER	LINEAR	Physical measures	UK Biobank Assessment Centre > Physical measures > ECG during exercise
3456	Number of cigarettes currently smoked daily (current cigarette smokers)	1098	0.0895494	0.00300671	0.0417874		0.0245875	0.00836408	0.0408109	0.00300671	0.0417874	2.96705	0.0895494		0.0207082	0.00348766	0.0379288	0.0184735	0.242932	2.35599	0.0712123		0.0262823	0.00855038	0.0440143	0.00370779	0.0604156	2.90201	0.0876016		1098	INTEGER	LINEAR	Lifestyle and environment	UK Biobank Assessment Centre > Touchscreen > Lifestyle and environment > Smoking
22502	Cough on most days	18537	0.024373	0.000904778	0.0159927		0.0213735	0.00874897	0.0339977	0.000904778	0.0159927	3.31858	0.024373		0.0129596	0.000365159	0.0255479	0.0436497	0.374563	2.01744	0.0148197		0.0194782	0.00630435	0.0326453	0.00374496	0.0608813	2.89888	0.0212921		16208/2329(18537)	CAT-SIN	LOGISTIC-BINARY	Work environment	Online follow-up > Work environment > Medical information
3526	Mother's age at death	17095	0.0235059	0.00211646	0.0322012		-0.00637216	-0.0104355	-0.00230883	0.00211646	0.0322012	-3.07338	-0.0235059		-0.00531116	-0.00936221	-0.0012601	0.010184	0.177357	-2.56952	-0.0196539		-0.00626266	-0.0105025	-0.00202282	0.00379323	0.061525	-2.89486	-0.0221412		17095	INTEGER	LINEAR	Family history and early life factors	UK Biobank Assessment Centre > Touchscreen > Family history
41200#X301	Operative procedures - main OPCS4: X30.1 Injection of Rh immune globulin	32633	0.016796	0.00241221	0.0354725		-0.244257	-0.406358	-0.0900065	0.00241221	0.0354725	-3.03414	-0.016796		-0.14754	-0.292955	-0.000682494	0.0479001	0.390602	-1.97825	-0.0109518		-0.235958	-0.396492	-0.0764965	0.00384738	0.0622602	-2.89041	-0.0160006		32615/18(32633)	CAT-MUL	LOGISTIC-BINARY	Operations	Health-related outcomes > Hospital inpatient > Summary Operations
20406	Ever addicted to alcohol	1146	0.100776	0.000636659	0.0120982		0.0582869	0.0249991	0.0919509	0.000636659	0.0120982	3.4155	0.100776		0.0365143	0.00225971	0.0709997	0.0371619	0.347383	2.08398	0.0616859		0.0519095	0.0168394	0.0873164	0.00385613	0.0622602	2.8897	0.0853853		693/453(1146)	CAT-SIN	LOGISTIC-BINARY	Mental health	Online follow-up > Mental health > Addictions
41200#X713	Operative procedures - main OPCS4: X71.3 Procurement of drugs for chemotherapy for neoplasm for regimens in Band 8	32633	0.0159632	0.00393082	0.063322		0.0810854	0.0221218	0.139663	0.00684824	0.079705	2.70414	0.0149696		0.0759089	0.0162484	0.135064	0.0122718	0.199045	2.50423	0.0138632		0.0902851	0.0286125	0.151342	0.00393082	0.063322	2.88366	0.0159632		32541/92(32633)	CAT-MUL	LOGISTIC-BINARY	Operations	Health-related outcomes > Hospital inpatient > Summary Operations
41200#J741	Operative procedures - main OPCS4: J74.1 Endoscopic ultrasound examination of pancreas and biopsy of lesion of pancreas	32633	0.0159507	0.00395916	0.0635932		0.154077	0.0421517	0.265681	0.00687875	0.0799288	2.70266	0.0149615		0.149052	0.0392353	0.257372	0.00740507	0.149057	2.67806	0.0148253		0.168814	0.0534248	0.283106	0.00395916	0.0635932	2.8814	0.0159507		32608/25(32633)	CAT-MUL	LOGISTIC-BINARY	Operations	Health-related outcomes > Hospital inpatient > Summary Operations
20111#1	Illnesses of siblings: Heart disease	26623	0.0253907	3.42018e-05	0.00100175		0.0276731	0.0145839	0.0407649	3.42018e-05	0.00100175	4.14352	0.0253907		0.00801771	-0.00501733	0.0210375	0.227697	0.711841	1.20631	0.00739423		0.020006	0.006389	0.0336118	0.0039656	0.0635932	2.88089	0.0176564		24519/2104(26623)	CAT-MUL	LOGISTIC-BINARY	Family history and early life factors	UK Biobank Assessment Centre > Touchscreen > Family history
20426	Restless during period of worst anxiety	6445	0.0357902	0.00406465	0.0650343		0.0179042	0.00323778	0.032597	0.0168084	0.148366	2.39087	0.029789		0.0207485	0.00595508	0.0355727	0.00602347	0.130964	2.7465	0.0342151		0.0226571	0.0072166	0.0381337	0.00406465	0.0650343	2.8731	0.0357902		2480/3965(6445)	CAT-SIN	LOGISTIC-BINARY	Mental health	Online follow-up > Mental health > Anxiety
20003#1141156846	Treatment/medication code: amias 2mg tablet	32633	0.0169544	0.00219308	0.0643977		0.11964	0.00371776	0.234835	0.0423941	0.266391	2.02963	0.0112362		0.17661	0.0627841	0.288836	0.00219308	0.0643977	3.06276	0.0169544		0.173636	0.0539775	0.291929	0.00422455	0.0674406	2.86089	0.0158372		32610/23(32633)	CAT-MUL	LOGISTIC-BINARY	Medications	UK Biobank Assessment Centre > Verbal interview > Medications
41272#C825	Operative procedures - OPCS4: C82.5 Panretinal laser photocoagulation to lesion of retina	32633	0.0158187	0.00426937	0.0679148		0.184916	0.0420478	0.326994	0.010911	0.111276	2.54554	0.0140918		0.185548	0.0446116	0.323831	0.009182	0.16904	2.6052	0.0144221		0.213444	0.0660368	0.359032	0.00426937	0.0679148	2.85754	0.0158187		32618/15(32633)	CAT-MUL	LOGISTIC-BINARY	Operations	Health-related outcomes > Hospital inpatient > Summary Operations
5265	Corneal resistance factor (left)	7236	0.0356045	0.00245593	0.0357446		0.0102905	0.00363247	0.0169485	0.00245593	0.0357446	3.02872	0.0356045		0.00753643	0.000741718	0.0143311	0.0297165	0.313663	2.17385	0.0255628		0.0102831	0.00323032	0.0173359	0.00427342	0.0679148	2.85724	0.033591		7236	CONTINUOUS	LINEAR	Physical measures	UK Biobank Assessment Centre > Physical measures > Eye measures > Intraocular pressure
41272#S642	Operative procedures - OPCS4: S64.2 Chemical destruction of nail bed	32633	0.0169859	0.00215168	0.0635463		0.121544	0.00388374	0.237176	0.0411833	0.26237	2.04168	0.0113029		0.182444	0.0647279	0.29769	0.00215168	0.0635463	3.06846	0.0169859		0.175799	0.053703	0.294943	0.00429096	0.068041	2.85594	0.0158098		32610/23(32633)	CAT-MUL	LOGISTIC-BINARY	Operations	Health-related outcomes > Hospital inpatient > Summary Operations
103160	Oily fish intake	4971	0.0404988	0.00430187	0.0558397		-0.0368302	-0.0597689	-0.0138916	0.00434081	0.0558397	-2.85227	-0.0404582		-0.0291167	-0.0532715	-0.00496184	0.0277392	0.30474	-2.20096	-0.0312299		-0.0390052	-0.0637477	-0.0142627	0.00430187	0.0680617	-2.85513	-0.0404988		4971	CAT-SIN	ORDERED-LOGISTIC	Diet by 24-hour recall	Online follow-up > Diet by 24-hour recall > Meat/fish yesterday
3466	Time from waking to first cigarette	1101	0.0860455	0.00431734	0.0681544		-0.0388623	-0.0664566	-0.011268	0.0109909	0.111314	-2.54299	-0.0767275		-0.0439869	-0.073601	-0.0143728	0.00586971	0.128014	-2.75497	-0.083081		-0.0474463	-0.0782746	-0.016618	0.00431734	0.0681544	-2.85399	-0.0860455		1101	CAT-SIN	ORDERED-LOGISTIC	Lifestyle and environment	UK Biobank Assessment Centre > Touchscreen > Lifestyle and environment > Smoking
41200#M451	Operative procedures - main OPCS4: M45.1 Diagnostic endoscopic examination of bladder and biopsy of lesion of bladder NEC	32633	0.0157884	0.00434337	0.0684129		-0.058108	-0.103735	-0.0126278	0.0124085	0.121824	-2.50031	-0.0138415		-0.0598761	-0.105722	-0.01425	0.0102914	0.177916	-2.56588	-0.0142044		-0.0696822	-0.117713	-0.0219338	0.00434337	0.0684129	-2.85208	-0.0157884		32479/154(32633)	CAT-MUL	LOGISTIC-BINARY	Operations	Health-related outcomes > Hospital inpatient > Summary Operations
20003#1140884412	Treatment/medication code: sumatriptan	32633	0.0157817	0.00436002	0.0685229		-0.0629502	-0.116648	-0.00953159	0.0212419	0.17386	-2.30366	-0.012753		-0.0749676	-0.129738	-0.0205251	0.00713315	0.145287	-2.69056	-0.0148945		-0.0827895	-0.13993	-0.0260991	0.00436002	0.0685229	-2.85087	-0.0157817		32515/118(32633)	CAT-MUL	LOGISTIC-BINARY	Medications	UK Biobank Assessment Centre > Verbal interview > Medications
20096#2	Size of red wine glass drunk: medium (175ml)	4975	0.0521999	0.000230016	0.00507899		0.048936	0.0229068	0.0749959	0.000230016	0.00507899	3.68354	0.0521999		0.0214726	-0.00514942	0.0480621	0.113609	0.553717	1.58218	0.0224462		0.0398666	0.0124211	0.0672942	0.00439112	0.068859	2.84861	0.0403901		4436/539(4975)	CAT-MUL	LOGISTIC-BINARY	Diet by 24-hour recall	Online follow-up > Diet by 24-hour recall > Alcoholic beverages yesterday
41272#K652	Operative procedures - OPCS4: K65.2 Catheterisation of right side of heart NEC	32633	0.0157381	0.00446924	0.0699293		0.202275	0.0355358	0.363852	0.0157822	0.142748	2.41391	0.0133633		0.212048	0.0450092	0.371673	0.0110315	0.186615	2.5417	0.0140706		0.241525	0.0710486	0.404275	0.00446924	0.0699293	2.84299	0.0157381		32622/11(32633)	CAT-MUL	LOGISTIC-BINARY	Operations	Health-related outcomes > Hospital inpatient > Summary Operations
2070	Frequency of tenseness / restlessness in last 2 weeks	31908	0.0181578	0.00118044	0.0201129		0.0123087	0.00577877	0.0188386	0.00118044	0.0201129	3.24356	0.0181578		0.00779652	0.00102828	0.0145648	0.0422567	0.370688	2.03098	0.0113708		0.0113677	0.00426502	0.0184705	0.00447914	0.0699299	2.84228	0.015912		31908	CAT-SIN	ORDERED-LOGISTIC	Mental health	UK Biobank Assessment Centre > Touchscreen > Psychosocial factors > Mental health
100150	Drinking water intake	4975	0.0450852	0.00147082	0.0484893		0.0136924	0.000795043	0.0265898	0.0575705	0.322834	1.89895	0.0269373		0.0236843	0.0101086	0.0372599	0.00147082	0.0484893	3.18038	0.0450852		0.0216672	0.0076774	0.035657	0.00458616	0.0714432	2.83475	0.0401939		4975	CAT-SIN	ORDERED-LOGISTIC	Diet by 24-hour recall	Online follow-up > Diet by 24-hour recall > Hot/cold beverages yesterday
20548#1	Manifestations of mania or irritability: I was more talkative than usual	22686	0.0226806	0.000634733	0.0120941		0.0318773	0.0135725	0.0501507	0.000634733	0.0120941	3.41632	0.0226806		0.0181191	-0.000506246	0.0367092	0.0563162	0.421955	1.90858	0.0126731		0.0279348	0.0085864	0.0472324	0.00460269	0.0715436	2.8336	0.0188135		21668/1018(22686)	CAT-MUL	LOGISTIC-BINARY	Mental health	Online follow-up > Mental health > Mania
22601#35353268	Job coding: taxation accountant or adviser or consultant or practitioner	18195	0.0209556	0.00470456	0.0728077		0.116041	0.0309887	0.200336	0.00722528	0.0825192	2.68628	0.0199157		0.108756	0.0228325	0.193934	0.0126953	0.201481	2.4922	0.0184774		0.127623	0.0386251	0.215661	0.00470456	0.0728077	2.8266	0.0209556		18152/43(18195)	CAT-MUL	LOGISTIC-BINARY	Work environment	Online follow-up > Work environment > Employment history
22617#3535	Job code - historical: Taxation experts	18195	0.0209556	0.00470456	0.0728077		0.116041	0.0309887	0.200336	0.00722528	0.0825192	2.68628	0.0199157		0.108756	0.0228325	0.193934	0.0126953	0.201481	2.4922	0.0184774		0.127623	0.0386251	0.215661	0.00470456	0.0728077	2.8266	0.0209556		18152/43(18195)	CAT-MUL	LOGISTIC-BINARY	Work environment	Online follow-up > Work environment > Employment history
24508	Distance (Euclidean) to coast	32336	0.0157212	0.00469893	0.0589487		-0.00375628	-0.00636046	-0.00115211	0.00469893	0.0589487	-2.82698	-0.0157212		-0.00304854	-0.00567733	-0.000419745	0.0230327	0.274379	-2.27289	-0.0126404		-0.00394745	-0.00668686	-0.00120803	0.00474014	0.0731742	-2.82418	-0.0157057		32336	CONTINUOUS	LINEAR	Local environment	Additional exposures > Local environment > Greenspace and coastal proximity
41272#S472	Operative procedures - OPCS4: S47.2 Drainage of lesion of skin NEC	32633	0.0176968	0.00138907	0.0231663		0.0591696	0.0228393	0.0953936	0.00138907	0.0231663	3.19691	0.0176968		0.0372926	0.000633699	0.0737987	0.0457152	0.381415	1.99801	0.0110612		0.0547571	0.016658	0.0926786	0.00474889	0.0731742	2.82359	0.0156308		32394/239(32633)	CAT-MUL	LOGISTIC-BINARY	Operations	Health-related outcomes > Hospital inpatient > Summary Operations
20003#1140921600	Treatment/medication code: citalopram	32633	0.0225667	4.56076e-05	0.00127251		0.0563603	0.0292266	0.0834172	4.56076e-05	0.00127251	4.07707	0.0225667		0.0188004	-0.00892803	0.0464383	0.183157	0.657324	1.3311	0.00736935		0.0411882	0.0125129	0.0697415	0.00478259	0.0735336	2.82132	0.0156182		32187/446(32633)	CAT-MUL	LOGISTIC-BINARY	Medications	UK Biobank Assessment Centre > Verbal interview > Medications
23111	Leg fat percentage (right)	32244	0.0313457	1.79576e-08	1.1264e-06		0.00555239	0.00362007	0.00748471	1.79576e-08	1.1264e-06	5.63061	0.0313457		0.000467219	-0.00148243	0.00241687	0.638566	0.911744	0.469705	0.00261613		0.00291786	0.000885167	0.00495054	0.00490247	0.0752136	2.81337	0.0156679		32244	CONTINUOUS	LINEAR	Physical measures	UK Biobank Assessment Centre > Physical measures > Anthropometry > Impedance measures
6155#7	Vitamin and mineral supplements: Multivitamins +/- minerals	32453	0.0155902	0.00497749	0.0664465		0.0107541	0.00315933	0.0183484	0.00551221	0.0664465	2.77547	0.015407		0.00951924	0.00185591	0.017181	0.0148937	0.218565	2.43495	0.0135171		0.0114408	0.00345525	0.0194242	0.00497749	0.0761997	2.80849	0.0155902		25243/7210(32453)	CAT-MUL	LOGISTIC-BINARY	Medical history and conditions	UK Biobank Assessment Centre > Touchscreen > Health and medical history > Medication
20506	Recent feelings or nervousness or anxiety	22725	0.020111	0.00243172	0.0356116		0.0133263	0.00583318	0.0208194	0.00243172	0.0356116	3.03171	0.020111		0.00950591	0.00173005	0.0172818	0.0326007	0.329165	2.13697	0.0141771		0.0129999	0.00483955	0.0211603	0.00499771	0.0763443	2.80718	0.0186221		22725	CAT-SIN	ORDERED-LOGISTIC	Mental health	Online follow-up > Mental health > Anxiety
20019	Speech-reception-threshold (SRT) estimate (left)	10651	0.0360494	0.000198221	0.00446894		0.0102586	0.00485673	0.0156604	0.000198221	0.00446894	3.72127	0.0360494		0.00430275	-0.00118549	0.00979099	0.124378	0.574325	1.53666	0.0148942		0.00817139	0.0024631	0.0138797	0.00502522	0.0765995	2.80541	0.0271847		10651	CONTINUOUS	LINEAR	Physical measures	UK Biobank Assessment Centre > Physical measures > Hearing test
41272#A842	Operative procedures - OPCS4: A84.2 Electromyography	32633	0.0168122	0.0023889	0.0352761		0.143449	0.0504196	0.235559	0.0023889	0.0352761	3.03707	0.0168122		0.0946759	0.000160143	0.187715	0.0479435	0.390602	1.97787	0.0109497		0.137454	0.0404777	0.232682	0.00506954	0.0771093	2.80258	0.0155145		32597/36(32633)	CAT-MUL	LOGISTIC-BINARY	Operations	Health-related outcomes > Hospital inpatient > Summary Operations
41272#T273	Operative procedures - OPCS4: T27.3 Repair of ventral hernia using sutures	32633	0.0170038	0.00212849	0.0323057		0.139954	0.050165	0.228771	0.00212849	0.0323057	3.07169	0.0170038		0.0904107	-0.0014916	0.181053	0.0522273	0.404714	1.94126	0.010747		0.133471	0.0392255	0.226251	0.00514962	0.0781596	2.79752	0.0154865		32595/38(32633)	CAT-MUL	LOGISTIC-BINARY	Operations	Health-related outcomes > Hospital inpatient > Summary Operations
41200#H221	Operative procedures - main OPCS4: H22.1 Diagnostic fibreoptic endoscopic examination of colon and biopsy of lesion of colon	32633	0.0154386	0.00528926	0.0801074		0.0149588	0.00301701	0.0268936	0.0140517	0.132975	2.45594	0.0135959		0.0160769	0.00407512	0.028068	0.00862132	0.162954	2.62672	0.0145411		0.0177955	0.00528198	0.0302955	0.00528926	0.0801074	2.78887	0.0154386		30192/2441(32633)	CAT-MUL	LOGISTIC-BINARY	Operations	Health-related outcomes > Hospital inpatient > Summary Operations
20505	Recent easy annoyance or irritability	22706	0.0196954	0.00299944	0.0417874		0.0130211	0.00545239	0.0205899	0.00299944	0.0417874	2.9678	0.0196954		0.0101089	0.00226363	0.0179541	0.0227163	0.272447	2.27817	0.01512		0.0128829	0.00465795	0.0211078	0.00530555	0.0801828	2.78787	0.0185018		22706	CAT-SIN	ORDERED-LOGISTIC	Mental health	Online follow-up > Mental health > Anxiety
41200#H201	Operative procedures - main OPCS4: H20.1 Fibreoptic endoscopic snare resection of lesion of colon	32633	0.0158013	0.00431166	0.0557281		0.0242164	0.0075831	0.0408408	0.00431166	0.0557281	2.85441	0.0158013		0.019462	0.00285037	0.0360513	0.0215665	0.26585	2.29792	0.0127213		0.0246496	0.00729114	0.0419847	0.00534909	0.0806689	2.78522	0.0154184		31447/1186(32633)	CAT-MUL	LOGISTIC-BINARY	Operations	Health-related outcomes > Hospital inpatient > Summary Operations
2040	Risk taking	31687	0.0190785	0.000683098	0.01284		0.0125299	0.00529924	0.0197615	0.000683098	0.01284	3.39627	0.0190785		0.00674632	-0.000547967	0.0140398	0.0698491	0.456304	1.81289	0.0101852		0.01079	0.00318582	0.0183936	0.00541413	0.0814763	2.7813	0.0156249		23075/8612(31687)	CAT-SIN	LOGISTIC-BINARY	Mental health	UK Biobank Assessment Centre > Touchscreen > Psychosocial factors > Mental health
6147#3	Reason for glasses/contact lenses: For just reading/near work as you are getting older (called 'presbyopia')	32529	0.0154089	0.00545161	0.075414		-0.0155681	-0.0267677	-0.00438251	0.00640509	0.075414	-2.72629	-0.0151164		-0.0135714	-0.0248944	-0.00226363	0.0187316	0.245415	-2.35083	-0.0130349		-0.0167016	-0.0284912	-0.00493216	0.00545161	0.0815513	-2.77906	-0.0154089		29658/2871(32529)	CAT-MUL	LOGISTIC-BINARY	Medical history and conditions	UK Biobank Assessment Centre > Touchscreen > Health and medical history > Eyesight
100730	Spirits intake	4961	0.0394591	0.00545398	0.0815513		0.0416929	0.0121866	0.0711992	0.0122898	0.120987	2.50371	0.0355565		0.0432919	0.0124406	0.0741431	0.0108703	0.185214	2.54684	0.0361682		0.0488048	0.0169835	0.0806261	0.00545398	0.0815513	2.77892	0.0394591		4961	CAT-SIN	ORDERED-LOGISTIC	Diet by 24-hour recall	Online follow-up > Diet by 24-hour recall > Alcoholic beverages yesterday
20553#5	Methods of self-harm used: Self-injury such as self-cutting, scratching or hitting, etc.	22714	0.0184381	0.00545661	0.0815513		0.0320612	0.00486227	0.0591464	0.0205945	0.17053	2.31534	0.0153639		0.0392311	0.0113257	0.067056	0.00578725	0.127929	2.7596	0.018311		0.0408767	0.0119702	0.0696375	0.00545661	0.0815513	2.77876	0.0184381		22255/459(22714)	CAT-MUL	LOGISTIC-BINARY	Mental health	Online follow-up > Mental health > Self-harm behaviours
5257	Corneal resistance factor (right)	7251	0.0382086	0.00113823	0.0195345		0.011046	0.00439412	0.0176979	0.00113823	0.0195345	3.25392	0.0382086		0.00671552	-7.31642e-05	0.0135042	0.0525201	0.405957	1.93885	0.0227773		0.00998826	0.00294283	0.0170337	0.00546513	0.0815513	2.77826	0.0326296		7251	CONTINUOUS	LINEAR	Physical measures	UK Biobank Assessment Centre > Physical measures > Eye measures > Intraocular pressure
2316	Wheeze or whistling in the chest in last year	32236	0.0217782	9.20965e-05	0.00230704		0.0170829	0.00852025	0.0256448	9.20965e-05	0.00230704	3.91052	0.0217782		0.00587912	-0.00276361	0.0145173	0.182324	0.656542	1.33363	0.00742872		0.0127585	0.00375156	0.0217608	0.00548432	0.0816657	2.77712	0.0154679		26973/5263(32236)	CAT-SIN	LOGISTIC-BINARY	Medical history and conditions	UK Biobank Assessment Centre > Touchscreen > Health and medical history > Breathing
129	Place of birth in UK - north co-ordinate	31854	0.0254252	5.66196e-06	0.000217962		0.00640276	0.00363815	0.00916736	5.66196e-06	0.000217962	4.53863	0.0254252		0.000994857	-0.00179274	0.00378245	0.484237	0.862653	0.699504	0.00391982		0.00411522	0.00120855	0.00702189	0.00552351	0.0819167	2.7748	0.0155474		31854	INTEGER	LINEAR	Family history and early life factors	UK Biobank Assessment Centre > Verbal interview > Early life factors
101240	Garlic bread intake	4971	0.0394743	0.00538931	0.0652648		-0.080411	-0.129279	-0.0315431	0.00538931	0.0652648	-2.78279	-0.0394743		-0.0680073	-0.119907	-0.0161077	0.0225784	0.271721	-2.28049	-0.0323574		-0.085992	-0.1396	-0.032384	0.00552429	0.0819167	-2.77476	-0.0393604		4971	CAT-SIN	ORDERED-LOGISTIC	Diet by 24-hour recall	Online follow-up > Diet by 24-hour recall > Bread/pasta/rice yesterday
1120	Weekly usage of mobile phone in last 3 months	28111	0.0180748	0.0024416	0.0356827		0.00946849	0.0038418	0.0150952	0.0024416	0.0356827	3.03049	0.0180748		0.00685514	0.00106099	0.0126493	0.0302456	0.314422	2.16686	0.0129249		0.00913234	0.00306122	0.0152035	0.00556665	0.0820818	2.77227	0.0165351		28111	CAT-SIN	ORDERED-LOGISTIC	Lifestyle and environment	UK Biobank Assessment Centre > Touchscreen > Lifestyle and environment > Electronic device use
41200#W246	Operative procedures - main OPCS4: W24.6 Closed reduction of fracture of bone and fixation using nail or screw	32633	0.0153456	0.00557017	0.0820818		0.163149	0.0304587	0.294674	0.0154573	0.141149	2.42148	0.0134052		0.183761	0.0512941	0.314105	0.00609524	0.131316	2.74261	0.0151826		0.192796	0.0553379	0.328117	0.00557017	0.0820818	2.77207	0.0153456		32616/17(32633)	CAT-MUL	LOGISTIC-BINARY	Operations	Health-related outcomes > Hospital inpatient > Summary Operations
41272#W246	Operative procedures - OPCS4: W24.6 Closed reduction of fracture of bone and fixation using nail or screw	32633	0.0153456	0.00557017	0.0820818		0.163149	0.0304587	0.294674	0.0154573	0.141149	2.42148	0.0134052		0.183761	0.0512941	0.314105	0.00609524	0.131316	2.74261	0.0151826		0.192796	0.0553379	0.328117	0.00557017	0.0820818	2.77207	0.0153456		32616/17(32633)	CAT-MUL	LOGISTIC-BINARY	Operations	Health-related outcomes > Hospital inpatient > Summary Operations
41249#1001	Methods of admission to hospital (recoded): Elective admission: Waiting List	32619	0.0153347	0.00561432	0.0825608		0.00728051	0.000822008	0.0137411	0.0271652	0.203196	2.20914	0.0122325		0.00895237	0.00242251	0.0154853	0.00721943	0.146013	2.68655	0.0148755		0.00961306	0.00281128	0.016418	0.00561432	0.0825608	2.7695	0.0153347		13418/19201(32619)	CAT-MUL	LOGISTIC-BINARY	Hospital Inpatient - Administration	Health-related outcomes > Hospital inpatient > Summary Administration
41272#R151	Operative procedures - OPCS4: R15.1 Medical induction of labour	32633	0.0152931	0.00573477	0.0840618		-0.0446793	-0.083353	-0.00640545	0.022814	0.181924	-2.27653	-0.0126029		-0.0534032	-0.0929482	-0.0140358	0.0079704	0.155565	-2.65332	-0.0146884		-0.0588465	-0.100807	-0.0172965	0.00573477	0.0840618	-2.76257	-0.0152931		32357/276(32633)	CAT-MUL	LOGISTIC-BINARY	Operations	Health-related outcomes > Hospital inpatient > Summary Operations
41229#5LH	PCT responsible for patient data: TAMESIDE AND GLOSSOP PCT	32633	0.0160427	0.0037553	0.0840618		0.0366089	0.00246359	0.0706495	0.0353165	0.237628	2.10471	0.0116518		0.0506714	0.0163555	0.0848977	0.0037553	0.0965278	2.89802	0.0160427		0.0503822	0.0145629	0.0860645	0.00574011	0.0840618	2.76227	0.0152914		32353/280(32633)	CAT-MUL	LOGISTIC-BINARY	Hospital Inpatient - Administration	Health-related outcomes > Hospital inpatient > Summary Administration
22681	Maximum carotid IMT (intima-medial thickness) at 240 degrees	30812	0.0205752	0.000303992	0.0128256		-0.00185012	-0.00486742	0.00116718	0.229435	0.643105	-1.20182	-0.00684749		-0.00562128	-0.00867141	-0.00257115	0.000303992	0.0128256	-3.61187	-0.0205752		-0.00447327	-0.00765049	-0.00129604	0.00579109	0.0846335	-2.75938	-0.0157203		30812	CONTINUOUS	LINEAR	Physical measures	UK Biobank Assessment Centre > Physical measures > Carotid ultrasound
22617#5434	Job code - historical: Chefs, cooks	18195	0.0247895	0.000825725	0.0149305		0.0829259	0.0341873	0.131401	0.000825725	0.0149305	3.34402	0.0247895		0.0420589	-0.00760912	0.0914929	0.0961731	0.522269	1.6637	0.0123359		0.0719475	0.0206194	0.122912	0.00582825	0.0849552	2.75729	0.020442		18058/137(18195)	CAT-MUL	LOGISTIC-BINARY	Work environment	Online follow-up > Work environment > Employment history
41250#1000	Methods of discharge from hospital (recoded): Discharged on clinical advice/consent	32627	0.0172378	0.00184762	0.0290484		0.0131736	0.00488494	0.0214701	0.00184762	0.0290484	3.11369	0.0172378		0.00873482	0.00033744	0.0171398	0.0415632	0.366418	2.03787	0.0112829		0.0123056	0.00356164	0.0210597	0.00583708	0.0849552	2.7568	0.0152625		5745/26882(32627)	CAT-MUL	LOGISTIC-BINARY	Hospital Inpatient - Administration	Health-related outcomes > Hospital inpatient > Summary Administration
41200#X378	Operative procedures - main OPCS4: X37.8 Other specified intramuscular injection	32633	0.0168878	0.00228284	0.0342088		0.219739	0.0762217	0.358373	0.00228284	0.0342088	3.05073	0.0168878		0.148689	-0.00145584	0.294962	0.0495401	0.396321	1.96391	0.0108725		0.208639	0.0573456	0.354098	0.00587724	0.0853645	2.75455	0.0152487		32618/15(32633)	CAT-MUL	LOGISTIC-BINARY	Operations	Health-related outcomes > Hospital inpatient > Summary Operations
20503	Ever addicted to prescription or over-the-counter medication	1228	0.0800232	0.00506399	0.0626415		-0.0750351	-0.128045	-0.0230098	0.00506399	0.0626415	-2.80293	-0.0800232		-0.0564606	-0.110475	-0.00305657	0.0391726	0.355513	-2.06237	-0.0589669		-0.077909	-0.134002	-0.0228285	0.00596666	0.0864861	-2.74961	-0.0785102		1089/139(1228)	CAT-SIN	LOGISTIC-BINARY	Mental health	Online follow-up > Mental health > Addictions
738	Average total household income before tax	29797	0.0193072	0.000859514	0.0153844		-0.010092	-0.0155461	-0.00463783	0.000859514	0.0153844	-3.33288	-0.0193072		-0.00561719	-0.0112339	-4.74175e-07	0.0665003	0.446719	-1.83504	-0.0106316		-0.00876788	-0.0146527	-0.00288304	0.00598505	0.0865756	-2.7486	-0.0159234		29797	CAT-SIN	ORDERED-LOGISTIC	Sociodemographics	UK Biobank Assessment Centre > Touchscreen > Sociodemographics > Household
22601#24433109	Job coding: probation officer, community service officer	18195	0.0203642	0.00601819	0.0868776		0.0975437	0.0144196	0.180277	0.0211228	0.173085	2.30578	0.0170957		0.114771	0.0320491	0.196829	0.00631809	0.134465	2.7308	0.0202457		0.120206	0.0340595	0.205657	0.00601819	0.0868776	2.74679	0.0203642		18149/46(18195)	CAT-MUL	LOGISTIC-BINARY	Work environment	Online follow-up > Work environment > Employment history
20003#1141182800	Treatment/medication code: cerazette 75micrograms tablet	32633	0.0152387	0.00590959	0.0705171		0.0840582	0.0237874	0.14347	0.00590959	0.0705171	2.75276	0.0152387		0.0684095	0.00485223	0.131534	0.0343045	0.33538	2.11647	0.0117169		0.0899828	0.0252566	0.153712	0.00604085	0.0870276	2.74556	0.0151989		32539/94(32633)	CAT-MUL	LOGISTIC-BINARY	Medications	UK Biobank Assessment Centre > Verbal interview > Medications
1647-1	Country of birth (UK/elsewhere)	32631	0.020363	0.000234477	0.00514543		-999	-999	-999	0.000234477	0.00514543	-3.67864	-0.020363		-999	-999	-999	0.469292	0.857525	-0.723632	-0.00400644		-999	-999	-999	0.00609211	0.0875879	-2.74278	-0.015184		28913/32631	CAT-SIN	MULTINOMIAL-LOGISTIC	Family history and early life factors	UK Biobank Assessment Centre > Touchscreen > Early life factors
20003#1141146188	Treatment/medication code: latanoprost	32633	0.0170244	0.00210217	0.0623439		0.0940833	-0.00148157	0.189868	0.0538556	0.310348	1.928	0.0106736		0.143738	0.051604	0.234772	0.00210217	0.0623439	3.0754	0.0170244		0.136445	0.0386411	0.233708	0.0061056	0.0876042	2.74206	0.0151795		32598/35(32633)	CAT-MUL	LOGISTIC-BINARY	Medications	UK Biobank Assessment Centre > Verbal interview > Medications
41235	Spells in hospital	20249	0.0194417	0.00566716	0.0876856		0.00910743	0.00218393	0.0160309	0.0157215	0.142681	2.41532	0.0169749		0.0105156	0.00340936	0.0176219	0.00566716	0.127929	2.76644	0.0194417		0.0108688	0.00344685	0.0182908	0.00612364	0.0876856	2.74109	0.0192636		20249	INTEGER	ORDERED-LOGISTIC	Hospital Inpatient - Administration	Health-related outcomes > Hospital inpatient > Summary Administration
23113	Leg fat-free mass (right)	32243	0.0220656	7.41406e-05	0.00380133		-0.000228032	-0.0021523	0.00169624	0.81633	0.958819	-0.232268	-0.0012937		-0.00392281	-0.00586292	-0.0019827	7.41406e-05	0.00380133	-3.96259	-0.0220656		-0.00282485	-0.00484809	-0.000801605	0.00621116	0.0885905	-2.73642	-0.0152397		32243	CONTINUOUS	LINEAR	Physical measures	UK Biobank Assessment Centre > Physical measures > Anthropometry > Impedance measures
41272#C851	Operative procedures - OPCS4: C85.1 Retinopexy using cryotherapy	32633	0.016925	0.00223231	0.0336652		0.0859361	0.0308103	0.141002	0.00223231	0.0336652	3.05745	0.016925		0.0574591	0.00261128	0.111928	0.0393626	0.35594	2.06038	0.0114064		0.0795127	0.0223777	0.136311	0.00622244	0.0885905	2.73582	0.015145		32531/102(32633)	CAT-MUL	LOGISTIC-BINARY	Operations	Health-related outcomes > Hospital inpatient > Summary Operations
6162#1	Types of transport used (excluding work): Car/motor vehicle	32485	0.0190852	0.000581731	0.0112659		-0.0154767	-0.0242946	-0.00665794	0.000581731	0.0112659	-3.43999	-0.0190852		-0.00740991	-0.0162826	0.00146721	0.101739	0.532094	-1.63648	-0.00908055		-0.0129139	-0.0221641	-0.00365915	0.00622529	0.0885905	-2.73567	-0.0151786		4920/27565(32485)	CAT-MUL	LOGISTIC-BINARY	Lifestyle and environment	UK Biobank Assessment Centre > Touchscreen > Lifestyle and environment > Physical activity
20003#1140862144	Treatment/medication code: salmeterol	32633	0.0151408	0.00623683	0.0885905		0.10069	0.0151144	0.185857	0.0207939	0.17138	2.31171	0.0127976		0.10688	0.0222291	0.190427	0.0127631	0.201481	2.49031	0.0137862		0.12243	0.034178	0.209633	0.00623683	0.0885905	2.73506	0.0151408		32589/44(32633)	CAT-MUL	LOGISTIC-BINARY	Medications	UK Biobank Assessment Centre > Verbal interview > Medications
22685	Quality control indicator for IMT at 240 degrees	1929	0.074658	0.00103622	0.017827		0.07259	0.0292511	0.116046	0.00103622	0.017827	3.2805	0.074658		0.0400189	-0.00435116	0.0842399	0.0763944	0.471265	1.772	0.0404072		0.0634406	0.0178887	0.108957	0.00628019	0.089028	2.73278	0.062246		1750/179(1929)	CAT-SIN	LOGISTIC-BINARY	Physical measures	UK Biobank Assessment Centre > Physical measures > Carotid ultrasound
41247#2002	Patient classification on admission (recoded): Day case: In day bed unit	32633	0.0171414	0.00195783	0.0304322		0.0314776	0.0115584	0.0514105	0.00195783	0.0304322	3.09656	0.0171414		0.0196309	-3.05642e-05	0.0392733	0.0502176	0.398991	1.95811	0.0108403		0.0287927	0.00813189	0.0494478	0.0062934	0.0890371	2.73209	0.0151243		31712/921(32633)	CAT-MUL	LOGISTIC-BINARY	Hospital Inpatient - Administration	Health-related outcomes > Hospital inpatient > Summary Administration
41210#A844	Operative procedures - secondary OPCS4: A84.4 Evoked potential recording	32633	0.0172811	0.00179751	0.0284392		0.251439	0.0916847	0.407341	0.00179751	0.0284392	3.1218	0.0172811		0.162777	-0.000128256	0.322147	0.0477674	0.390602	1.97943	0.0109584		0.230315	0.0627581	0.393604	0.00634878	0.0896418	2.7292	0.0151084		32621/12(32633)	CAT-MUL	LOGISTIC-BINARY	Operations	Health-related outcomes > Hospital inpatient > Summary Operations
20544#15	Mental health problems ever diagnosed by a professional: Anxiety, nerves or generalized anxiety disorder	22685	0.0237193	0.0003532	0.00734316		0.019968	0.00901194	0.0309216	0.0003532	0.00734316	3.57279	0.0237193		0.00890134	-0.00218018	0.0199746	0.115245	0.554762	1.57505	0.0104589		0.0160295	0.00450167	0.0275479	0.0063983	0.0901613	2.72664	0.0181039		19517/3168(22685)	CAT-MUL	LOGISTIC-BINARY	Mental health	Online follow-up > Mental health > Mental distress
41200#C224	Operative procedures - main OPCS4: C22.4 Injection into eyelid	32633	0.0150891	0.00641605	0.090232		0.226048	0.0528411	0.398046	0.0102023	0.107132	2.5689	0.0142211		0.205943	0.0340317	0.374502	0.0176607	0.237983	2.37266	0.013135		0.246491	0.0676432	0.422343	0.00641605	0.090232	2.72572	0.0150891		32623/10(32633)	CAT-MUL	LOGISTIC-BINARY	Operations	Health-related outcomes > Hospital inpatient > Summary Operations
41210#R151	Operative procedures - secondary OPCS4: R15.1 Medical induction of labour	32633	0.015069	0.00648703	0.0909862		-0.0464103	-0.0856603	-0.00757313	0.0197943	0.167225	-2.33022	-0.0129001		-0.0518707	-0.091953	-0.0119642	0.0110065	0.186615	-2.54249	-0.014075		-0.058807	-0.101364	-0.016669	0.00648703	0.0909862	-2.72209	-0.015069		32365/268(32633)	CAT-MUL	LOGISTIC-BINARY	Operations	Health-related outcomes > Hospital inpatient > Summary Operations
20003#99999	Treatment/medication code: Free-text entry, unable to be coded	32633	0.0150642	0.00650427	0.0909862		0.0207189	0.0024298	0.038988	0.0263016	0.198748	2.22173	0.0122996		0.0252781	0.0069335	0.0435908	0.00686582	0.14065	2.70328	0.0149649		0.026531	0.00740172	0.0456225	0.00650427	0.0909862	2.72121	0.0150642		31627/1006(32633)	CAT-MUL	LOGISTIC-BINARY	Medications	UK Biobank Assessment Centre > Verbal interview > Medications
24014	Close to major road	32282	0.0155391	0.00524016	0.0909862		0.0132935	0.000968618	0.025609	0.0344407	0.233604	2.11487	0.0117716		0.0176482	0.00525263	0.0300322	0.00524016	0.121097	2.79189	0.0155391		0.0179385	0.00500911	0.0308523	0.00650818	0.0909862	2.72101	0.0151447		30010/2272(32282)	CAT-SIN	LOGISTIC-BINARY	Local environment	Additional exposures > Local environment > Residential air pollution
41210#H523	Operative procedures - secondary OPCS4: H52.3 Injection of sclerosing substance into haemorrhoid	32633	0.0179201	0.0012068	0.0205127		-0.176331	-0.283776	-0.0702105	0.0012068	0.0205127	-3.23727	-0.0179201		-0.0929419	-0.199953	0.0131966	0.087592	0.501496	-1.70824	-0.00945716		-0.156785	-0.270734	-0.0446216	0.00656532	0.0916043	-2.71812	-0.0150471		32603/30(32633)	CAT-MUL	LOGISTIC-BINARY	Operations	Health-related outcomes > Hospital inpatient > Summary Operations
41272#J741	Operative procedures - OPCS4: J74.1 Endoscopic ultrasound examination of pancreas and biopsy of lesion of pancreas	32633	0.015017	0.00667392	0.0904836		0.147689	0.0380138	0.257086	0.00820837	0.0904836	2.64338	0.0146334		0.133353	0.0254354	0.239879	0.0147988	0.218565	2.43726	0.0134926		0.155987	0.0427558	0.268186	0.00667392	0.0927611	2.71269	0.015017		32607/26(32633)	CAT-MUL	LOGISTIC-BINARY	Operations	Health-related outcomes > Hospital inpatient > Summary Operations
20480	Ever self-harmed	22729	0.0179931	0.00667657	0.0927611		0.0251756	0.00591746	0.0443913	0.0103116	0.107642	2.5652	0.0170159		0.0243478	0.00467442	0.0439849	0.0151802	0.221394	2.42805	0.0161064		0.0281849	0.00778843	0.0485213	0.00667657	0.0927611	2.71256	0.0179931		21794/935(22729)	CAT-SIN	LOGISTIC-BINARY	Mental health	Online follow-up > Mental health > Self-harm behaviours
130	Place of birth in UK - east co-ordinate	31854	0.0215564	0.000119248	0.00289611		-0.00609799	-0.00920398	-0.002992	0.000119248	0.00289611	-3.84767	-0.0215564		-0.00224531	-0.00537678	0.000886149	0.159917	0.633176	-1.40535	-0.00787499		-0.00451837	-0.00778369	-0.00125306	0.00668749	0.0927611	-2.71202	-0.0151957		31854	INTEGER	LINEAR	Family history and early life factors	UK Biobank Assessment Centre > Verbal interview > Early life factors
100390	Tea consumed	4975	0.0410557	0.003784	0.0507974		-0.0309166	-0.0518564	-0.00999472	0.003784	0.0507974	-2.89563	-0.0410557		-0.0224326	-0.043941	-0.000923451	0.0408978	0.36208	-2.04456	-0.0290011		-0.0306708	-0.0528475	-0.00849563	0.00670138	0.0927722	-2.71133	-0.0384466		931/4044(4975)	CAT-SIN	LOGISTIC-BINARY	Diet by 24-hour recall	Online follow-up > Diet by 24-hour recall > Hot/cold beverages yesterday
41200#E178	Operative procedures - main OPCS4: E17.8 Other specified operations on unspecified nasal sinus	32633	0.0152732	0.00579806	0.0934271		-0.0887228	-0.188953	0.0106941	0.0814462	0.392332	-1.74236	-0.00964602		-0.141747	-0.242691	-0.0413904	0.00579806	0.127929	-2.75899	-0.0152732		-0.146714	-0.25365	-0.0412352	0.0067654	0.0934271	-2.70818	-0.014992		32600/33(32633)	CAT-MUL	LOGISTIC-BINARY	Operations	Health-related outcomes > Hospital inpatient > Summary Operations
41272#K412	Operative procedures - OPCS4: K41.2 Autograft replacement of two coronary arteries NEC	32633	0.0149894	0.00677505	0.0934271		0.240692	0.0575678	0.428196	0.0107752	0.110687	2.54991	0.014116		0.220826	0.0525398	0.384984	0.00930267	0.16904	2.60073	0.0143973		0.252446	0.0693678	0.434737	0.00677505	0.0934271	2.7077	0.0149894		32623/10(32633)	CAT-MUL	LOGISTIC-BINARY	Operations	Health-related outcomes > Hospital inpatient > Summary Operations
23114	Leg predicted mass (right)	32243	0.0220584	7.45464e-05	0.00380133		-0.000165522	-0.00207879	0.00174775	0.865351	0.971093	-0.169567	-0.000944459		-0.0038991	-0.00582811	-0.00197008	7.45464e-05	0.00380133	-3.96129	-0.0220584		-0.00277511	-0.00478679	-0.000763433	0.00685723	0.0943768	-2.7037	-0.0150575		32243	CONTINUOUS	LINEAR	Physical measures	UK Biobank Assessment Centre > Physical measures > Anthropometry > Impedance measures
90130	Fraction acceleration <= 175 milli-gravities	14715	0.0243376	0.00315466	0.0435602		0.00687543	0.00231129	0.0114396	0.00315466	0.0435602	2.95225	0.0243376		0.0050881	0.000528937	0.00964727	0.0287194	0.311259	2.18732	0.0180341		0.00656969	0.00179925	0.0113401	0.00695397	0.0955228	2.69904	0.0222513		14715	CONTINUOUS	LINEAR	Physical activity	Additional exposures > Physical activity measurement > Acceleration intensity distribution
3088	Contra-indications for spirometry	32621	0.0198999	0.000325142	0.00688453		0.0243878	0.012041	0.0367346	0.000325142	0.00688453	3.5944	0.0198999		0.01003	-0.00246776	0.0225277	0.146643	0.612857	1.45149	0.00803733		0.0191368	0.00594042	0.0323331	0.00701237	0.0961358	2.69626	0.0149288		32621	CAT-SIN	ORDERED-LOGISTIC	Physical measures	UK Biobank Assessment Centre > Physical measures > Spirometry
6162#100	Types of transport used (excluding work)	32485	0.0154888	0.00524503	0.0961358		0.0868534	0.00303734	0.169876	0.0412707	0.26237	2.0408	0.0113238		0.120033	0.0352746	0.203823	0.00524503	0.121097	2.79159	0.0154888		0.119645	0.0320305	0.206023	0.00702802	0.0961358	2.69551	0.0149559		32441/44(32485)	CAT-MUL	LOGISTIC-BINARY	Lifestyle and environment	UK Biobank Assessment Centre > Touchscreen > Lifestyle and environment > Physical activity
1528	Water intake	29675	0.0156448	0.00703984	0.0961358		0.00755075	0.00180411	0.0132974	0.0159215	0.143031	2.41071	0.013995		0.00787298	0.0019681	0.0137779	0.0127198	0.201481	2.49152	0.014464		0.00887792	0.00271412	0.0150417	0.00703984	0.0961358	2.69495	0.0156448		29675	INTEGER	ORDERED-LOGISTIC	Lifestyle and environment	UK Biobank Assessment Centre > Touchscreen > Lifestyle and environment > Diet
20016	Fluid intelligence score	10900	0.0282328	0.00320301	0.0440834		-0.01444	-0.0231503	-0.00572965	0.00320301	0.0440834	-2.94755	-0.0282328		-0.00994522	-0.0189997	-0.000890765	0.0462315	0.38416	-1.99327	-0.0190965		-0.0139952	-0.0234429	-0.00454758	0.00705285	0.0961358	-2.69434	-0.0258091		10900	INTEGER	ORDERED-LOGISTIC	Cognitive function	UK Biobank Assessment Centre > Cognitive function > Fluid intelligence / reasoning
4836	Loud music exposure frequency	10848	0.0308257	0.00132365	0.0221798		0.0278764	0.0135673	0.0421855	0.00132365	0.0221798	3.2108	0.0308257		0.01514	-0.00021966	0.0304997	0.0886112	0.504884	1.70277	0.0163532		0.0249004	0.00907195	0.0407288	0.00707134	0.0962028	2.69347	0.0258626		10848	CAT-SIN	ORDERED-LOGISTIC	Medical history and conditions	UK Biobank Assessment Centre > Touchscreen > Health and medical history > Hearing
41272#X301	Operative procedures - OPCS4: X30.1 Injection of Rh immune globulin	32633	0.0148992	0.00711524	0.0965152		-0.0917832	-0.164015	-0.0208805	0.0119226	0.118358	-2.51443	-0.0139196		-0.080042	-0.15202	-0.00837024	0.0289424	0.312244	-2.18427	-0.0120922		-0.105952	-0.183615	-0.0293238	0.00711524	0.0965152	-2.6914	-0.0148992		32554/79(32633)	CAT-MUL	LOGISTIC-BINARY	Operations	Health-related outcomes > Hospital inpatient > Summary Operations
20004#1228	Operation code: thyroid radioablation therapy	32633	0.0170463	0.00207433	0.0623002		0.0939628	-0.0211282	0.207679	0.107502	0.449162	1.60952	0.00891068		0.176724	0.0631243	0.28802	0.00207433	0.0623002	3.07938	0.0170463		0.161144	0.0425969	0.277282	0.00712154	0.0965152	2.69111	0.0148975		32609/24(32633)	CAT-MUL	LOGISTIC-BINARY	Operations	UK Biobank Assessment Centre > Verbal interview > Operations
41249#2019	Methods of admission to hospital (recoded): Emergency admission: other	32592	0.0156422	0.0047447	0.0591045		0.0364185	0.011123	0.0616789	0.0047447	0.0591045	2.82387	0.0156422		0.0271783	0.00184801	0.0524431	0.0352286	0.336443	2.10572	0.0116648		0.0362281	0.0097952	0.0625893	0.007145	0.0966484	2.69001	0.0149008		32091/501(32592)	CAT-MUL	LOGISTIC-BINARY	Hospital Inpatient - Administration	Health-related outcomes > Hospital inpatient > Summary Administration
20511	Recent poor appetite or overeating	22768	0.0228671	0.000559231	0.0108598		0.0180234	0.00695111	0.0290956	0.000559231	0.0108598	3.45065	0.0228671		0.00892145	-0.00197089	0.0198138	0.0927903	0.517318	1.68086	0.0111411		0.014821	0.00345475	0.0261873	0.00725104	0.0978959	2.68509	0.0177956		22768	CAT-SIN	ORDERED-LOGISTIC	Mental health	Online follow-up > Mental health > Depression
20412	Frequency of needing morning drink of alcohol after heavy drinking session in last year	13607	0.0272535	0.00147669	0.0240064		0.157228	0.0598873	0.253833	0.00147669	0.0240064	3.17923	0.0272535		0.0881491	-0.0108599	0.186033	0.079182	0.480104	1.75545	0.0150523		0.139089	0.036753	0.240033	0.00729946	0.0983622	2.68286	0.023001		13574/33(13607)	CAT-SIN	LOGISTIC-BINARY	Mental health	Online follow-up > Mental health > Alcohol use
24015	Sum of road length of major roads within 100m	32282	0.0172921	0.00189033	0.0295124		0.0139417	0.00643501	0.0214484	0.00189033	0.0295124	3.10694	0.0172921		0.00836817	0.000513203	0.0162231	0.064045	0.438365	1.85187	0.0103078		0.0126453	0.0044623	0.0208282	0.00733192	0.0986122	2.68138	0.0149242		32282	CONTINUOUS	ORDERED-LOGISTIC	Local environment	Additional exposures > Local environment > Residential air pollution
20003#1140872072	Treatment/medication code: tegretol 100mg tablet	32633	0.0148295	0.00738815	0.0991803		0.144964	0.0323841	0.256669	0.0112821	0.113429	2.53384	0.0140271		0.130677	0.0185656	0.240714	0.0211627	0.262008	2.30507	0.0127609		0.157298	0.041193	0.271349	0.00738815	0.0991803	2.67882	0.0148295		32608/25(32633)	CAT-MUL	LOGISTIC-BINARY	Medications	UK Biobank Assessment Centre > Verbal interview > Medications
4233	Mean signal-to-noise ratio (SNR), (left)	10783	0.0381973	7.25702e-05	0.00189807		0.0109361	0.00553538	0.0163368	7.25702e-05	0.00189807	3.9677	0.0381973		0.00291178	-0.00257478	0.00839834	0.298227	0.765924	1.04024	0.0100213		0.00779086	0.00208454	0.0134972	0.00745641	0.0999074	2.67574	0.0257698		10783	CONTINUOUS	LINEAR	Physical measures	UK Biobank Assessment Centre > Physical measures > Hearing test
90143	Fraction acceleration <= 500 milli-gravities	14715	0.0274445	0.000870338	0.0155381		0.016577	0.00752492	0.0256291	0.000870338	0.0155381	3.3294	0.0274445		0.00843453	-0.000834173	0.0177032	0.0914837	0.516164	1.68762	0.0139151		0.0139593	0.00425747	0.0236611	0.0075011	0.100136	2.67374	0.0220428		14715	CONTINUOUS	ORDERED-LOGISTIC	Physical activity	Additional exposures > Physical activity measurement > Acceleration intensity distribution
41210#Z073	Operative procedures - secondary OPCS4: Z07.3 Spinal nerve root of lumbar spine	32633	0.0147977	0.00751587	0.100136		0.0472744	0.00671612	0.0877197	0.0221512	0.177811	2.28777	0.0126651		0.0502417	0.009714	0.0905719	0.0148653	0.218565	2.43564	0.0134836		0.0575142	0.0152353	0.0995778	0.00751587	0.100136	2.67308	0.0147977		32436/197(32633)	CAT-MUL	LOGISTIC-BINARY	Operations	Health-related outcomes > Hospital inpatient > Summary Operations
41272#Z073	Operative procedures - OPCS4: Z07.3 Spinal nerve root of lumbar spine	32633	0.0147977	0.00751587	0.100136		0.0472744	0.00671612	0.0877197	0.0221512	0.177811	2.28777	0.0126651		0.0502417	0.009714	0.0905719	0.0148653	0.218565	2.43564	0.0134836		0.0575142	0.0152353	0.0995778	0.00751587	0.100136	2.67308	0.0147977		32436/197(32633)	CAT-MUL	LOGISTIC-BINARY	Operations	Health-related outcomes > Hospital inpatient > Summary Operations
41272#X388	Operative procedures - OPCS4: X38.8 Other specified subcutaneous injection	32633	0.0167686	0.00245215	0.0357446		0.237562	0.0832917	0.390835	0.00245215	0.0357446	3.02918	0.0167686		0.141993	-0.0127742	0.293907	0.0695345	0.455491	1.81493	0.0100478		0.215715	0.0559416	0.373007	0.00763255	0.101151	2.66791	0.0147691		32620/13(32633)	CAT-MUL	LOGISTIC-BINARY	Operations	Health-related outcomes > Hospital inpatient > Summary Operations
22601#52152925	Job coding: welder, fitter-welder	18195	0.0210403	0.00453935	0.101151		-0.10747	-0.213162	-0.00328555	0.0445854	0.273611	-2.00855	-0.0148924		-0.15301	-0.259521	-0.0480693	0.00453935	0.110567	-2.83803	-0.0210403		-0.150934	-0.263092	-0.0410274	0.00766117	0.101151	-2.66665	-0.0197703		18166/29(18195)	CAT-MUL	LOGISTIC-BINARY	Work environment	Online follow-up > Work environment > Employment history
40006#C440	Type of cancer: ICD10: C44.0 Skin of lip	32633	0.0156883	0.00459712	0.0581864		-0.19677	-0.333649	-0.0612007	0.00459712	0.0581864	-2.83399	-0.0156883		-0.143254	-0.278994	-0.00881656	0.0376786	0.350021	-2.07833	-0.0115058		-0.195337	-0.340366	-0.0528938	0.0076696	0.101151	-2.66628	-0.0147601		32615/18(32633)	CAT-MUL	LOGISTIC-BINARY	Cancer register	Health-related outcomes > Cancer register
41200#W901	Operative procedures - main OPCS4: W90.1 Aspiration of joint	32633	0.01476	0.0076699	0.101151		0.0788202	0.0139459	0.143477	0.0170554	0.149893	2.38551	0.0132061		0.0781886	0.0135909	0.142282	0.0172449	0.236884	2.38144	0.0131836		0.0913259	0.0239405	0.158209	0.0076699	0.101151	2.66627	0.01476		32558/75(32633)	CAT-MUL	LOGISTIC-BINARY	Operations	Health-related outcomes > Hospital inpatient > Summary Operations
2395-1	Hair/balding pattern	15423	0.024426	0.00241756	0.0354776		-999	-999	-999	0.00241756	0.0354776	-3.03347	-0.024426		-999	-999	-999	0.0442794	0.377333	-2.01144	-0.0161991		-999	-999	-999	0.00768138	0.101151	-2.66576	-0.0214666		4871/15423	CAT-SIN	MULTINOMIAL-LOGISTIC	Maternity and sex-specific factors	UK Biobank Assessment Centre > Touchscreen > Sex-specific factors > Male-specific factors
1677	Breastfed as a baby	26097	0.0205104	0.000921386	0.0162054		-0.0136791	-0.0217719	-0.00558864	0.000921386	0.0162054	-3.31349	-0.0205104		-0.00674683	-0.0149386	0.00144636	0.106491	0.542741	-1.61417	-0.00999325		-0.011609	-0.0201447	-0.00307291	0.00768299	0.101151	-2.66569	-0.0165018		7314/18783(26097)	CAT-SIN	LOGISTIC-BINARY	Family history and early life factors	UK Biobank Assessment Centre > Touchscreen > Early life factors
22614#1	Worked with pesticides	17693	0.0200387	0.0076919	0.101151		0.0270336	0.00556705	0.0484783	0.0135223	0.129626	2.46971	0.0185687		0.0267234	0.00532698	0.0480932	0.0142996	0.21648	2.44965	0.0184179		0.0304292	0.00803389	0.0527907	0.0076919	0.101151	2.6653	0.0200387		16969/724(17693)	CAT-MUL	LOGISTIC-BINARY	Work environment	Online follow-up > Work environment > Employment history
6157#2	Why stopped smoking: Doctor's advice	7174	0.03146	0.00771507	0.101267		0.0389419	0.00689608	0.0709801	0.0172016	0.150562	2.38237	0.0281339		0.0423884	0.0106345	0.0741149	0.00884774	0.165034	2.61788	0.0309125		0.0451129	0.0119014	0.0782857	0.00771507	0.101267	2.66429	0.03146		6851/323(7174)	CAT-MUL	LOGISTIC-BINARY	Lifestyle and environment	UK Biobank Assessment Centre > Touchscreen > Lifestyle and environment > Smoking
41210#Z128	Operative procedures - secondary OPCS4: Z12.8 Specified nerve NEC	32633	0.0147297	0.00779582	0.10172		-0.10304	-0.187096	-0.0195999	0.0158817	0.143031	-2.41162	-0.0133506		-0.102178	-0.186705	-0.0181626	0.0175126	0.237156	-2.37577	-0.0131522		-0.120377	-0.20951	-0.0321765	0.00779582	0.10172	-2.66079	-0.0147297		32584/49(32633)	CAT-MUL	LOGISTIC-BINARY	Operations	Health-related outcomes > Hospital inpatient > Summary Operations
41272#Z128	Operative procedures - OPCS4: Z12.8 Specified nerve NEC	32633	0.0147297	0.00779582	0.10172		-0.10304	-0.187096	-0.0195999	0.0158817	0.143031	-2.41162	-0.0133506		-0.102178	-0.186705	-0.0181626	0.0175126	0.237156	-2.37577	-0.0131522		-0.120377	-0.20951	-0.0321765	0.00779582	0.10172	-2.66079	-0.0147297		32584/49(32633)	CAT-MUL	LOGISTIC-BINARY	Operations	Health-related outcomes > Hospital inpatient > Summary Operations
2463	Fractured/broken bones in last 5 years	32492	0.0208133	0.000175424	0.00402114		0.022332	0.0106631	0.0339954	0.000175424	0.00402114	3.75201	0.0208133		0.00738316	-0.00438971	0.0191437	0.218758	0.700874	1.22984	0.00682354		0.0166286	0.00436982	0.0288736	0.00780961	0.10172	2.66019	0.0147583		29928/2564(32492)	CAT-SIN	LOGISTIC-BINARY	Medical history and conditions	UK Biobank Assessment Centre > Touchscreen > Health and medical history > Medical conditions
20454	Maximum frequency of taking cannabis	4776	0.0384922	0.00782315	0.10172		0.0218808	0.00621749	0.037544	0.013828	0.131385	2.4617	0.0356317		0.0215576	0.00527176	0.0378433	0.0174403	0.237156	2.37729	0.0344114		0.0250742	0.00806526	0.0420831	0.00782315	0.10172	2.65961	0.0384922		4776	CAT-SIN	ORDERED-LOGISTIC	Mental health	Online follow-up > Mental health > Cannabis use
41200#B275	Operative procedures - main OPCS4: B27.5 Subcutaneous mastectomy	32633	0.0147159	0.00785378	0.10172		0.164514	0.0351868	0.29194	0.0120069	0.118695	2.51194	0.0139059		0.15079	0.0194383	0.279738	0.0231663	0.275047	2.27068	0.0125705		0.181204	0.0461263	0.31334	0.00785378	0.10172	2.65829	0.0147159		32615/18(32633)	CAT-MUL	LOGISTIC-BINARY	Operations	Health-related outcomes > Hospital inpatient > Summary Operations
41272#B275	Operative procedures - OPCS4: B27.5 Subcutaneous mastectomy	32633	0.0147159	0.00785378	0.10172		0.164514	0.0351868	0.29194	0.0120069	0.118695	2.51194	0.0139059		0.15079	0.0194383	0.279738	0.0231663	0.275047	2.27068	0.0125705		0.181204	0.0461263	0.31334	0.00785378	0.10172	2.65829	0.0147159		32615/18(32633)	CAT-MUL	LOGISTIC-BINARY	Operations	Health-related outcomes > Hospital inpatient > Summary Operations
24017	Nitrogen dioxide air pollution; 2006	32282	0.0148949	0.00744811	0.0844676		0.00422249	0.00113005	0.00731493	0.00744811	0.0844676	2.67611	0.0148949		0.00362852	0.000511209	0.00674582	0.0225274	0.271721	2.28136	0.0126981		0.00440855	0.00115799	0.00765912	0.00785777	0.10172	2.65812	0.0147947		32282	CONTINUOUS	LINEAR	Local environment	Additional exposures > Local environment > Residential air pollution
20544#11	Mental health problems ever diagnosed by a professional: Depression	22687	0.0249031	0.000175868	0.00402114		0.0180402	0.00861487	0.0274665	0.000175868	0.00402114	3.75137	0.0249031		0.00673498	-0.00280942	0.0162749	0.166532	0.63929	1.38343	0.00918623		0.0134576	0.00353108	0.02338	0.00786436	0.10172	2.65784	0.0176465		17961/4726(22687)	CAT-MUL	LOGISTIC-BINARY	Mental health	Online follow-up > Mental health > Mental distress
41272#H221	Operative procedures - OPCS4: H22.1 Diagnostic fibreoptic endoscopic examination of colon and biopsy of lesion of colon	32633	0.0146757	0.00802494	0.103608		0.0145404	0.00291714	0.0261572	0.0141816	0.133315	2.45263	0.0135776		0.0142697	0.00258371	0.0259454	0.0166465	0.232264	2.39442	0.0132554		0.0164694	0.00428642	0.0286397	0.00802494	0.103608	2.65102	0.0146757		30046/2587(32633)	CAT-MUL	LOGISTIC-BINARY	Operations	Health-related outcomes > Hospital inpatient > Summary Operations
2080	Frequency of tiredness / lethargy in last 2 weeks	32099	0.0203405	0.000267927	0.00577223		0.0114942	0.00576679	0.0172216	0.000267927	0.00577223	3.64449	0.0203405		0.00515131	-0.000730408	0.011033	0.106074	0.542461	1.61609	0.0090212		0.00878251	0.00262333	0.0149417	0.00819054	0.105554	2.64411	0.0147587		32099	CAT-SIN	ORDERED-LOGISTIC	Mental health	UK Biobank Assessment Centre > Touchscreen > Psychosocial factors > Mental health
41245#1520	Main speciality of consultant (recoded): Neurosurgery	32544	0.014654	0.00820566	0.105557		0.0285194	0.00437273	0.0526232	0.0205021	0.169963	2.31703	0.0128446		0.0301681	0.00591889	0.0543583	0.0146309	0.218347	2.44139	0.0135339		0.0340692	0.00877344	0.059295	0.00820566	0.105557	2.64349	0.014654		31990/554(32544)	CAT-MUL	LOGISTIC-BINARY	Hospital Inpatient - Administration	Health-related outcomes > Hospital inpatient > Summary Administration
100590	Red wine intake	4975	0.0489081	0.00055918	0.0108598		0.0358943	0.0177676	0.0540209	0.00055918	0.0108598	3.45068	0.0489081		0.015072	-0.00419889	0.0343429	0.156932	0.627727	1.41547	0.0200821		0.0290186	0.00926469	0.0487725	0.00828768	0.106279	2.64012	0.0374383		4975	CAT-SIN	ORDERED-LOGISTIC	Diet by 24-hour recall	Online follow-up > Diet by 24-hour recall > Alcoholic beverages yesterday
41225#4	Resuscitation methods: Positive pressure by mask, drugs administered	540	0.135582	0.00161389	0.0260575		0.182304	0.0697196	0.297726	0.00161389	0.0260575	3.15338	0.135582		0.0942906	-0.0306764	0.222205	0.142819	0.605371	1.46537	0.0634636		0.170476	0.0446401	0.299095	0.00829178	0.106279	2.63995	0.11382		510/30(540)	CAT-MUL	LOGISTIC-BINARY	Maternity and sex-specific factors	Health-related outcomes > Hospital inpatient > Summary Maternity
1448-3	Bread type	31372	0.0159895	0.00462534	0.0583212		-999	-999	-999	0.00462534	0.0583212	-2.83203	-0.0159895		-999	-999	-999	0.0476344	0.390327	-1.98062	-0.0111832		-999	-999	-999	0.00839968	0.107467	-2.63557	-0.0148805		20171/31372	CAT-SIN	MULTINOMIAL-LOGISTIC	Lifestyle and environment	UK Biobank Assessment Centre > Touchscreen > Lifestyle and environment > Diet
90142	Fraction acceleration <= 475 milli-gravities	14715	0.0268024	0.00114819	0.0196579		0.0156302	0.00685421	0.0244063	0.00114819	0.0196579	3.25145	0.0268024		0.00813937	-0.00084599	0.0171247	0.0919218	0.516686	1.68535	0.0138963		0.0132825	0.0038835	0.0226814	0.00844011	0.10758	2.63394	0.0217148		14715	CONTINUOUS	ORDERED-LOGISTIC	Physical activity	Additional exposures > Physical activity measurement > Acceleration intensity distribution
22601#91322983	Job coding: factory cleaner/industrial cleaner in some other setting	18195	0.0214256	0.00385208	0.0982141		0.12203	-0.00936122	0.251266	0.0664923	0.350856	1.83509	0.0136066		0.19187	0.0610076	0.321444	0.00385208	0.0982141	2.89003	0.0214256		0.180477	0.0448804	0.313553	0.00844482	0.10758	2.63375	0.0195264		18176/19(18195)	CAT-MUL	LOGISTIC-BINARY	Work environment	Online follow-up > Work environment > Employment history
21062	Ever been offered/sought treatment for anxiety	25563	0.0222367	0.000377184	0.00772682		0.0157814	0.00708207	0.0244815	0.000377184	0.00772682	3.55555	0.0222367		0.00658493	-0.0022684	0.0154351	0.144812	0.610294	1.4581	0.00912097		0.0123506	0.00315669	0.021542	0.00845401	0.10758	2.63338	0.0164712		20047/5516(25563)	CAT-SIN	LOGISTIC-BINARY	Digestive health	Online follow-up > Digestive health
41210#Z769	Operative procedures - secondary OPCS4: Z76.9 Femur NEC	32633	0.0145545	0.00856054	0.108546		0.152262	0.00933326	0.293999	0.0359417	0.239408	2.09759	0.0116124		0.174629	0.0328751	0.313998	0.0148624	0.218565	2.43572	0.013484		0.196842	0.0490173	0.342664	0.00856054	0.108546	2.62912	0.0145545		32618/15(32633)	CAT-MUL	LOGISTIC-BINARY	Operations	Health-related outcomes > Hospital inpatient > Summary Operations
41272#Z769	Operative procedures - OPCS4: Z76.9 Femur NEC	32633	0.0145545	0.00856054	0.108546		0.152262	0.00933326	0.293999	0.0359417	0.239408	2.09759	0.0116124		0.174629	0.0328751	0.313998	0.0148624	0.218565	2.43572	0.013484		0.196842	0.0490173	0.342664	0.00856054	0.108546	2.62912	0.0145545		32618/15(32633)	CAT-MUL	LOGISTIC-BINARY	Operations	Health-related outcomes > Hospital inpatient > Summary Operations
20075	Home location at assessment - north co-ordinate (rounded)	32336	0.0155308	0.00522643	0.0640485		0.00253623	0.000756339	0.00431612	0.00522643	0.0640485	2.79274	0.0155308		0.00175532	-4.14364e-05	0.00355208	0.0555223	0.418217	1.91477	0.010649		0.00250955	0.0006372	0.0043819	0.00861619	0.109056	2.62692	0.0146089		32336	INTEGER	LINEAR	Sociodemographics	UK Biobank Assessment Centre > Recruitment > Reception
41200#E031	Operative procedures - main OPCS4: E03.1 Submucous excision of septum of nose	32633	0.0145244	0.0086983	0.109795		0.0962223	0.0220488	0.169988	0.0107737	0.110687	2.54996	0.0141163		0.0820912	0.00756887	0.155973	0.0301388	0.314422	2.16826	0.0120036		0.103186	0.025739	0.179914	0.0086983	0.109795	2.62369	0.0145244		32576/57(32633)	CAT-MUL	LOGISTIC-BINARY	Operations	Health-related outcomes > Hospital inpatient > Summary Operations
41272#L714	Operative procedures - OPCS4: L71.4 Percutaneous transluminal cannulation of artery	32633	0.0164894	0.00289445	0.040787		0.136331	0.0464447	0.225881	0.00289445	0.040787	2.97873	0.0164894		0.0816051	-0.00763498	0.170209	0.0720847	0.46201	1.79858	0.00995727		0.124971	0.0313345	0.218113	0.00870551	0.109795	2.62341	0.0145228		32594/39(32633)	CAT-MUL	LOGISTIC-BINARY	Operations	Health-related outcomes > Hospital inpatient > Summary Operations
6155#2	Vitamin and mineral supplements: Vitamin B	32453	0.0145578	0.00872996	0.109908		0.0215171	0.00452393	0.0384906	0.0130181	0.125711	2.48327	0.0137853		0.0192937	0.00218396	0.0363741	0.0269594	0.298575	2.21211	0.0122802		0.0238161	0.00599777	0.0415983	0.00872996	0.109908	2.62245	0.0145578		31287/1166(32453)	CAT-MUL	LOGISTIC-BINARY	Medical history and conditions	UK Biobank Assessment Centre > Touchscreen > Health and medical history > Medication
22673	Minimum carotid IMT (intima-medial thickness) at 150 degrees	31080	0.0199485	0.000436426	0.0169966		-0.00197552	-0.00499261	0.00104158	0.199367	0.602094	-1.28336	-0.00728045		-0.00547551	-0.0085267	-0.00242433	0.000436426	0.0169966	-3.51702	-0.0199485		-0.00424422	-0.00742194	-0.0010665	0.00885246	0.111252	-2.6177	-0.0148489		31080	CONTINUOUS	LINEAR	Physical measures	UK Biobank Assessment Centre > Physical measures > Carotid ultrasound
5163	3mm regularity index (left)	7021	0.0312175	0.00891353	0.111821		0.00798912	0.00127893	0.0146993	0.0196277	0.166612	2.33339	0.0278547		0.00824566	0.00143014	0.0150612	0.017736	0.238092	2.37108	0.0283043		0.00946444	0.00237248	0.0165564	0.00891353	0.111821	2.61535	0.0312175		7021	CONTINUOUS	LINEAR	Physical measures	UK Biobank Assessment Centre > Physical measures > Eye measures > Autorefraction
40006#C504	Type of cancer: ICD10: C50.4 Upper-outer quadrant of breast	32633	0.0163549	0.00313242	0.0433645		0.0632544	0.0212254	0.105154	0.00313242	0.0433645	2.95443	0.0163549		0.0397713	-0.00255645	0.081852	0.0647473	0.439766	1.847	0.0102253		0.0582769	0.0144062	0.101876	0.00900763	0.112802	2.61176	0.0144584		32445/188(32633)	CAT-MUL	LOGISTIC-BINARY	Cancer register	Health-related outcomes > Cancer register
41246#1780	Treatment speciality of consultant (recoded): Midwife episode	31515	0.0179404	0.00144792	0.023755		-0.120933	-0.1964	-0.0474574	0.00144792	0.023755	-3.18492	-0.0179404		-0.0593659	-0.133198	0.0137154	0.113175	0.553231	-1.58408	-0.00892408		-0.10606	-0.186578	-0.027246	0.00907033	0.113387	-2.60939	-0.0146993		31438/77(31515)	CAT-MUL	LOGISTIC-BINARY	Hospital Inpatient - Administration	Health-related outcomes > Hospital inpatient > Summary Administration
5087	Cylindrical power (right)	7353	0.0432074	0.000210382	0.00949802		0.00373981	-0.00279039	0.01027	0.261625	0.675945	1.12256	0.013098		0.0125601	0.00592015	0.0192	0.000210382	0.00949802	3.70621	0.0432074		0.00917787	0.00227609	0.0160796	0.0091589	0.114293	2.60607	0.0303961		7353	CONTINUOUS	LINEAR	Physical measures	UK Biobank Assessment Centre > Physical measures > Eye measures > Autorefraction
767	Length of working week for main job	22130	0.0175014	0.00923045	0.104473		0.00463027	0.0011138	0.00814674	0.00986069	0.104473	2.58068	0.0173487		0.00385698	0.000267054	0.00744691	0.035226	0.336443	2.10575	0.0141567		0.00495707	0.00122527	0.00868886	0.00923045	0.114983	2.6034	0.0175014		22130	INTEGER	LINEAR	Sociodemographics	UK Biobank Assessment Centre > Touchscreen > Sociodemographics > Employment
41272#U354	Operative procedures - OPCS4: U35.4 Computed tomography of pulmonary arteries	32633	0.014388	0.00934842	0.116248		0.0378197	0.007339	0.068244	0.0149187	0.137687	2.43435	0.0134764		0.0369683	0.00650545	0.0673345	0.0171978	0.236696	2.38245	0.0131892		0.042118	0.0102993	0.0738279	0.00934842	0.116248	2.59904	0.014388		32287/346(32633)	CAT-MUL	LOGISTIC-BINARY	Operations	Health-related outcomes > Hospital inpatient > Summary Operations
41221#0	Delivery methods: Spontaneous vertex	1247	0.0735141	0.0094969	0.117888		-0.0424621	-0.0789006	-0.00632451	0.0217086	0.175521	-2.29543	-0.0651		-0.0428504	-0.0808945	-0.00511707	0.0265227	0.297193	-2.21847	-0.0629263		-0.0523252	-0.0920908	-0.01294	0.0094969	0.117888	-2.59363	-0.0735141		682/565(1247)	CAT-MUL	LOGISTIC-BINARY	Maternity and sex-specific factors	Health-related outcomes > Hospital inpatient > Summary Maternity
41272#C791	Operative procedures - OPCS4: C79.1 Vitrectomy using anterior approach	32633	0.0166842	0.00257872	0.0716784		0.098695	-0.0149273	0.212137	0.0884045	0.406756	1.70387	0.009433		0.165731	0.0570404	0.272468	0.00257872	0.0716784	3.01395	0.0166842		0.152732	0.0366586	0.267503	0.00952125	0.117984	2.59275	0.0143531		32608/25(32633)	CAT-MUL	LOGISTIC-BINARY	Operations	Health-related outcomes > Hospital inpatient > Summary Operations
41210#A842	Operative procedures - secondary OPCS4: A84.2 Electromyography	32633	0.0144766	0.00892128	0.0964592		0.190026	0.0466065	0.33147	0.00892128	0.0964592	2.61506	0.0144766		0.143973	-0.000698192	0.285021	0.0484544	0.390722	1.97336	0.0109248		0.19385	0.0451207	0.338746	0.00967821	0.119719	2.58712	0.014322		32618/15(32633)	CAT-MUL	LOGISTIC-BINARY	Operations	Health-related outcomes > Hospital inpatient > Summary Operations
41272#K616	Operative procedures - OPCS4: K61.6 Implantation of dual chamber cardiac pacemaker system	32633	0.0154903	0.00513859	0.119418		0.0794325	-0.00663945	0.166005	0.0711662	0.365381	1.80442	0.00998956		0.117911	0.0351149	0.20029	0.00513859	0.119418	2.79821	0.0154903		0.116654	0.0282658	0.205284	0.00976341	0.120563	2.5841	0.0143053		32591/42(32633)	CAT-MUL	LOGISTIC-BINARY	Operations	Health-related outcomes > Hospital inpatient > Summary Operations
924	Usual walking pace	32585	0.0196169	0.000398162	0.00813307		-0.0112651	-0.0170662	-0.00546412	0.000398162	0.00813307	-3.5413	-0.0196169		-0.00513728	-0.0110802	0.000805637	0.10902	0.545331	-1.60261	-0.00887897		-0.00863185	-0.014858	-0.00240566	0.00984267	0.12133	-2.58131	-0.0143003		32585	CAT-SIN	ORDERED-LOGISTIC	Lifestyle and environment	UK Biobank Assessment Centre > Touchscreen > Lifestyle and environment > Physical activity
6145#5	Illness, injury, bereavement, stress in last 2 years: Marital separation/divorce	32454	0.016196	0.00352635	0.0478827		0.0275689	0.00902751	0.0460677	0.00352635	0.0478827	2.91769	0.016196		0.016803	-0.00225551	0.0358232	0.0836674	0.490923	1.72979	0.00960285		0.0259022	0.00617399	0.0455712	0.00995794	0.122538	2.57729	0.0143069		31471/983(32454)	CAT-MUL	LOGISTIC-BINARY	Mental health	UK Biobank Assessment Centre > Touchscreen > Psychosocial factors > Mental health
41210#T865	Operative procedures - secondary OPCS4: T86.5 Sampling of mediastinal lymph nodes	32633	0.0142592	0.0100016	0.122862		0.166696	0.024774	0.309071	0.0213724	0.174008	2.30134	0.0127402		0.167448	0.0272249	0.305827	0.0183968	0.242453	2.35753	0.0130513		0.191801	0.0453077	0.337494	0.0100016	0.122862	2.57577	0.0142592		32618/15(32633)	CAT-MUL	LOGISTIC-BINARY	Operations	Health-related outcomes > Hospital inpatient > Summary Operations
2634	Duration of heavy DIY	15357	0.0211527	0.00876391	0.0956714		0.0108084	0.00329634	0.0183204	0.00876391	0.0956714	2.62113	0.0211527		0.00790445	0.000247333	0.0155616	0.0568147	0.42372	1.90473	0.0153729		0.0111549	0.00310414	0.0192056	0.0100366	0.12298	2.57457	0.0207771		15357	CAT-SIN	ORDERED-LOGISTIC	Lifestyle and environment	UK Biobank Assessment Centre > Touchscreen > Lifestyle and environment > Physical activity
104900	Time spent doing vigorous physical activity	4972	0.0385501	0.00657133	0.0771152		0.0216041	0.00742048	0.0357877	0.00657133	0.0771152	2.71782	0.0385501		0.0150951	0.000231958	0.0299583	0.063874	0.438365	1.85306	0.0262946		0.0216473	0.0063018	0.0369928	0.0100459	0.12298	2.57425	0.0365164		4972	CAT-SIN	ORDERED-LOGISTIC	Diet by 24-hour recall	Online follow-up > Diet by 24-hour recall > Physical activity yesterday
24016	Nitrogen dioxide air pollution; 2005	32282	0.0146345	0.00855543	0.0935816		0.00409433	0.00104239	0.00714627	0.00855543	0.0935816	2.62933	0.0146345		0.00343895	0.000362456	0.00651544	0.0284619	0.309849	2.19086	0.0121945		0.00420993	0.00100192	0.00741793	0.01011	0.123552	2.57204	0.0143157		32282	CONTINUOUS	LINEAR	Local environment	Additional exposures > Local environment > Residential air pollution
21063	Ever been offered/sought treatment for depression	25557	0.0244287	9.39205e-05	0.00233675		0.0168415	0.00839078	0.0252939	9.39205e-05	0.00233675	3.90578	0.0244287		0.00458165	-0.00402178	0.0131819	0.29649	0.764688	1.04399	0.00653143		0.0117062	0.00277162	0.0206389	0.0102188	0.124666	2.56834	0.0160664		19463/6094(25557)	CAT-SIN	LOGISTIC-BINARY	Digestive health	Online follow-up > Digestive health
41210#X292	Operative procedures - secondary OPCS4: X29.2 Continuous intravenous infusion of therapeutic substance NEC	32633	0.0142358	0.0101247	0.106792		0.0885213	0.0208125	0.155749	0.0101247	0.106792	2.57154	0.0142358		0.0749549	0.00644113	0.142852	0.0312567	0.319233	2.15379	0.0119235		0.0922909	0.0214256	0.162392	0.0102772	0.125163	2.56636	0.0142071		32563/70(32633)	CAT-MUL	LOGISTIC-BINARY	Operations	Health-related outcomes > Hospital inpatient > Summary Operations
41210#C851	Operative procedures - secondary OPCS4: C85.1 Retinopexy using cryotherapy	32633	0.017232	0.00185241	0.0290484		0.0981333	0.0363089	0.159906	0.00185241	0.0290484	3.11293	0.017232		0.0538355	-0.00766896	0.114874	0.0850554	0.494969	1.72208	0.00953377		0.0835389	0.0194852	0.14719	0.0103341	0.12564	2.56444	0.0141965		32552/81(32633)	CAT-MUL	LOGISTIC-BINARY	Operations	Health-related outcomes > Hospital inpatient > Summary Operations
41246#1950	Treatment speciality of consultant (recoded): Ophthalmology	31661	0.0192499	0.000613926	0.0117608		0.0174234	0.00745401	0.0273941	0.000613926	0.0117608	3.42539	0.0192499		0.00701053	-0.00286745	0.016883	0.16408	0.639009	1.39148	0.00782102		0.0135398	0.00318608	0.0238893	0.0103544	0.125672	2.56376	0.0144089		27801/3860(31661)	CAT-MUL	LOGISTIC-BINARY	Hospital Inpatient - Administration	Health-related outcomes > Hospital inpatient > Summary Administration
22617#9233	Job code - historical: Cleaners, domestics	18195	0.018989	0.0104301	0.126099		0.0558031	0.00328251	0.108003	0.0367219	0.241676	2.08884	0.0154876		0.0637027	0.0104426	0.116717	0.0187866	0.245682	2.34974	0.0174215		0.0717634	0.016614	0.126449	0.0104301	0.126099	2.56124	0.018989		18070/125(18195)	CAT-MUL	LOGISTIC-BINARY	Work environment	Online follow-up > Work environment > Employment history
41210#Y848	Operative procedures - secondary OPCS4: Y84.8 Other specified other anaesthetic	32633	0.0152081	0.00601034	0.0712396		0.0852251	0.0241817	0.145785	0.00601034	0.0712396	2.74722	0.0152081		0.0591803	-0.00296806	0.120905	0.0611133	0.430034	1.87267	0.0103674		0.0836859	0.0193194	0.147421	0.010443	0.126099	2.56081	0.0141763		32547/86(32633)	CAT-MUL	LOGISTIC-BINARY	Operations	Health-related outcomes > Hospital inpatient > Summary Operations
41272#Y848	Operative procedures - OPCS4: Y84.8 Other specified other anaesthetic	32633	0.0152081	0.00601034	0.0712396		0.0852251	0.0241817	0.145785	0.00601034	0.0712396	2.74722	0.0152081		0.0591803	-0.00296806	0.120905	0.0611133	0.430034	1.87267	0.0103674		0.0836859	0.0193194	0.147421	0.010443	0.126099	2.56081	0.0141763		32547/86(32633)	CAT-MUL	LOGISTIC-BINARY	Operations	Health-related outcomes > Hospital inpatient > Summary Operations
22617#2443	Job code - historical: Probation officers	18195	0.019392	0.00890701	0.127438		0.0776922	0.00275674	0.152228	0.0415745	0.262886	2.03775	0.0151089		0.0994357	0.024646	0.173688	0.00890701	0.165219	2.6156	0.019392		0.101103	0.02326	0.178315	0.0105718	0.127438	2.55654	0.0189542		18138/57(18195)	CAT-MUL	LOGISTIC-BINARY	Work environment	Online follow-up > Work environment > Employment history
41229#5A3	PCT responsible for patient data: SOUTH GLOUCESTERSHIRE PCT	32633	0.0149152	0.00705362	0.0814268		0.229314	0.0615204	0.395461	0.00705362	0.0814268	2.6943	0.0149152		0.15601	-0.0111816	0.316878	0.0627319	0.436353	1.86109	0.0103033		0.217145	0.0470323	0.380764	0.0107473	0.128945	2.55081	0.014121		32622/11(32633)	CAT-MUL	LOGISTIC-BINARY	Hospital Inpatient - Administration	Health-related outcomes > Hospital inpatient > Summary Administration
41200#L943	Operative procedures - main OPCS4: L94.3 Percutaneous transluminal insertion of subcutaneous port	32633	0.0141203	0.0107515	0.128945		0.135048	0.0178932	0.251385	0.0233289	0.183932	2.268	0.0125557		0.126282	0.00911547	0.241888	0.0334107	0.332139	2.12711	0.0117758		0.157508	0.0357355	0.277898	0.0107515	0.128945	2.55067	0.0141203		32611/22(32633)	CAT-MUL	LOGISTIC-BINARY	Operations	Health-related outcomes > Hospital inpatient > Summary Operations
41272#L943	Operative procedures - OPCS4: L94.3 Percutaneous transluminal insertion of subcutaneous port	32633	0.0141203	0.0107515	0.128945		0.135048	0.0178932	0.251385	0.0233289	0.183932	2.268	0.0125557		0.126282	0.00911547	0.241888	0.0334107	0.332139	2.12711	0.0117758		0.157508	0.0357355	0.277898	0.0107515	0.128945	2.55067	0.0141203		32611/22(32633)	CAT-MUL	LOGISTIC-BINARY	Operations	Health-related outcomes > Hospital inpatient > Summary Operations
41210#Z112	Operative procedures - secondary OPCS4: Z11.2 Sacral nerve	32633	0.0141114	0.0108012	0.129105		-0.160395	-0.30258	-0.0203739	0.0258308	0.196447	-2.22875	-0.0123384		-0.163321	-0.305605	-0.0219053	0.0241637	0.279856	-2.25452	-0.012481		-0.195564	-0.346957	-0.0463154	0.0108012	0.129105	-2.54906	-0.0141114		32615/18(32633)	CAT-MUL	LOGISTIC-BINARY	Operations	Health-related outcomes > Hospital inpatient > Summary Operations
41272#Z112	Operative procedures - OPCS4: Z11.2 Sacral nerve	32633	0.0141114	0.0108012	0.129105		-0.160395	-0.30258	-0.0203739	0.0258308	0.196447	-2.22875	-0.0123384		-0.163321	-0.305605	-0.0219053	0.0241637	0.279856	-2.25452	-0.012481		-0.195564	-0.346957	-0.0463154	0.0108012	0.129105	-2.54906	-0.0141114		32615/18(32633)	CAT-MUL	LOGISTIC-BINARY	Operations	Health-related outcomes > Hospital inpatient > Summary Operations
20519	Recent feelings of tiredness or low energy	22757	0.0215455	0.00115266	0.0196869		0.0121963	0.00540801	0.0189845	0.00115266	0.0196869	3.25034	0.0215455		0.00654433	-0.000431498	0.0135202	0.0838877	0.491808	1.72856	0.01146		0.0100598	0.002753	0.0173666	0.0108226	0.129142	2.54838	0.0168939		22757	CAT-SIN	ORDERED-LOGISTIC	Mental health	Online follow-up > Mental health > Depression
20003#1140879540	Treatment/medication code: fluoxetine	32633	0.0192595	0.00050269	0.0099527		0.0599012	0.0260887	0.0935768	0.00050269	0.0099527	3.47932	0.0192595		0.0216347	-0.0129608	0.0560858	0.219357	0.700874	1.22824	0.00679992		0.0463504	0.0105838	0.081917	0.0108627	0.129403	2.54708	0.0141004		32348/285(32633)	CAT-MUL	LOGISTIC-BINARY	Medications	UK Biobank Assessment Centre > Verbal interview > Medications
20003#1141152998	Treatment/medication code: irbesartan	32633	0.0225678	4.55681e-05	0.00127251		0.0861681	0.044738	0.12759	4.55681e-05	0.00127251	4.07727	0.0225678		0.0220699	-0.0192505	0.0632349	0.294255	0.763075	1.04883	0.00580671		0.055909	0.0128013	0.0988918	0.0108999	0.129628	2.54589	0.0140938		32451/182(32633)	CAT-MUL	LOGISTIC-BINARY	Medications	UK Biobank Assessment Centre > Verbal interview > Medications
41272#X332	Operative procedures - OPCS4: X33.2 Intravenous blood transfusion of packed cells	32633	0.0140872	0.010937	0.118179		0.0731601	0.0160959	0.130103	0.0118815	0.118179	2.51564	0.0139264		0.0613983	0.00499937	0.117432	0.0323111	0.326706	2.14054	0.0118502		0.0765851	0.0174395	0.135418	0.010937	0.129773	2.5447	0.0140872		32536/97(32633)	CAT-MUL	LOGISTIC-BINARY	Operations	Health-related outcomes > Hospital inpatient > Summary Operations
20516	Recent restlessness	22742	0.023135	0.000484632	0.00967626		0.0211128	0.0112751	0.0309505	0.000484632	0.00967626	3.48911	0.023135		0.00819384	-0.00268634	0.019074	0.182292	0.656542	1.33373	0.00884552		0.0162492	0.00522048	0.027278	0.0109511	0.129773	2.54425	0.0168721		22742	CAT-SIN	ORDERED-LOGISTIC	Mental health	Online follow-up > Mental health > Anxiety
41219#7	Anaesthetics administered during delivery: Other	504	0.113593	0.0109669	0.129773		-0.0569679	-0.113072	-0.00174483	0.0444409	0.273611	-2.00991	-0.0899723		-0.0736628	-0.133106	-0.0154102	0.0139736	0.212999	-2.45794	-0.109808		-0.0791325	-0.140887	-0.0186951	0.0109669	0.129773	-2.54375	-0.113593		229/275(504)	CAT-MUL	LOGISTIC-BINARY	Maternity and sex-specific factors	Health-related outcomes > Hospital inpatient > Summary Maternity
41229#5C3	PCT responsible for patient data: CITY AND HACKNEY TEACHING PCT	32633	0.0140698	0.0110358	0.13037		0.0754051	-0.00217113	0.152489	0.0559077	0.318548	1.91175	0.0105837		0.0986067	0.0210148	0.174719	0.0119107	0.195341	2.51478	0.0139216		0.103031	0.0228331	0.181771	0.0110358	0.13037	2.54156	0.0140698		32581/52(32633)	CAT-MUL	LOGISTIC-BINARY	Hospital Inpatient - Administration	Health-related outcomes > Hospital inpatient > Summary Administration
41200#B144	Operative procedures - main OPCS4: B14.4 Partial parathyroidectomy NEC	32633	0.0170188	0.00210929	0.0322012		0.197779	0.0711111	0.323441	0.00210929	0.0322012	3.0744	0.0170188		0.108207	-0.0191515	0.233074	0.09266	0.517318	1.68153	0.00930931		0.169111	0.0375263	0.298597	0.011075	0.130377	2.54032	0.014063		32614/19(32633)	CAT-MUL	LOGISTIC-BINARY	Operations	Health-related outcomes > Hospital inpatient > Summary Operations
41272#B144	Operative procedures - OPCS4: B14.4 Partial parathyroidectomy NEC	32633	0.0170188	0.00210929	0.0322012		0.197779	0.0711111	0.323441	0.00210929	0.0322012	3.0744	0.0170188		0.108207	-0.0191515	0.233074	0.09266	0.517318	1.68153	0.00930931		0.169111	0.0375263	0.298597	0.011075	0.130377	2.54032	0.014063		32614/19(32633)	CAT-MUL	LOGISTIC-BINARY	Operations	Health-related outcomes > Hospital inpatient > Summary Operations
90145	Fraction acceleration <= 700 milli-gravities	14715	0.0258846	0.00168931	0.0270284		0.0159433	0.00681328	0.0250732	0.00168931	0.0270284	3.14003	0.0258846		0.00835511	-0.000989834	0.0177001	0.101945	0.532094	1.6355	0.0134854		0.0135249	0.00371489	0.023335	0.0111423	0.130377	2.5382	0.0209259		14715	CONTINUOUS	ORDERED-LOGISTIC	Physical activity	Additional exposures > Physical activity measurement > Acceleration intensity distribution
41210#Y534	Operative procedures - secondary OPCS4: Y53.4 Approach to organ under fluoroscopic control	32633	0.0181665	0.00103148	0.0177886		0.0215672	0.00868506	0.0344469	0.00103148	0.0177886	3.2818	0.0181665		0.0105641	-0.00229625	0.0234126	0.107222	0.543617	1.6108	0.00891778		0.0174048	0.00395867	0.0308391	0.0111424	0.130377	2.5382	0.0140512		30579/2054(32633)	CAT-MUL	LOGISTIC-BINARY	Operations	Health-related outcomes > Hospital inpatient > Summary Operations
41272#Y534	Operative procedures - OPCS4: Y53.4 Approach to organ under fluoroscopic control	32633	0.0181665	0.00103148	0.0177886		0.0215672	0.00868506	0.0344469	0.00103148	0.0177886	3.2818	0.0181665		0.0105641	-0.00229625	0.0234126	0.107222	0.543617	1.6108	0.00891778		0.0174048	0.00395867	0.0308391	0.0111424	0.130377	2.5382	0.0140512		30579/2054(32633)	CAT-MUL	LOGISTIC-BINARY	Operations	Health-related outcomes > Hospital inpatient > Summary Operations
41200#W122	Operative procedures - main OPCS4: W12.2 Angulation periarticular osteotomy and internal fixation NEC	32633	0.0146933	0.00794934	0.130377		-0.176531	-0.361054	0.00615194	0.0591299	0.328458	-1.88723	-0.010448		-0.249514	-0.434618	-0.0663344	0.00794934	0.155565	-2.65421	-0.0146933		-0.25198	-0.448941	-0.0591222	0.011151	0.130377	-2.53793	-0.0140497		32623/10(32633)	CAT-MUL	LOGISTIC-BINARY	Operations	Health-related outcomes > Hospital inpatient > Summary Operations
41210#Z924	Operative procedures - secondary OPCS4: Z92.4 Chest NEC	32633	0.015816	0.00427587	0.0555046		0.0437921	0.0137283	0.0738176	0.00427587	0.0555046	2.85706	0.015816		0.0293505	-0.00062026	0.059235	0.054569	0.414685	1.92229	0.0106421		0.0405061	0.00916472	0.0717588	0.0111836	0.130377	2.53691	0.0140441		32279/354(32633)	CAT-MUL	LOGISTIC-BINARY	Operations	Health-related outcomes > Hospital inpatient > Summary Operations
41272#Z924	Operative procedures - OPCS4: Z92.4 Chest NEC	32633	0.015816	0.00427587	0.0555046		0.0437921	0.0137283	0.0738176	0.00427587	0.0555046	2.85706	0.015816		0.0293505	-0.00062026	0.059235	0.054569	0.414685	1.92229	0.0106421		0.0405061	0.00916472	0.0717588	0.0111836	0.130377	2.53691	0.0140441		32279/354(32633)	CAT-MUL	LOGISTIC-BINARY	Operations	Health-related outcomes > Hospital inpatient > Summary Operations
20003#1140926940	Treatment/medication code: flomax mr 400micrograms m/r capsule	32633	0.0142265	0.0101738	0.131126		-0.169385	-0.329272	-0.0106941	0.0367021	0.241676	-2.08906	-0.0115652		-0.204668	-0.361704	-0.0491954	0.0101738	0.177357	-2.56986	-0.0142265		-0.21663	-0.387217	-0.0508479	0.0112663	0.131126	-2.53433	-0.0140298		32621/12(32633)	CAT-MUL	LOGISTIC-BINARY	Medications	UK Biobank Assessment Centre > Verbal interview > Medications
20003#1140910766	Treatment/medication code: nicorandil	32633	0.0205404	0.000206587	0.00463383		0.167234	0.0789594	0.255693	0.000206587	0.00463383	3.71082	0.0205404		0.05183	-0.0356709	0.138648	0.243843	0.725125	1.16544	0.00645224		0.117435	0.0262139	0.208181	0.011395	0.132407	2.53035	0.0140078		32592/41(32633)	CAT-MUL	LOGISTIC-BINARY	Medications	UK Biobank Assessment Centre > Verbal interview > Medications
41210#S263	Operative procedures - secondary OPCS4: S26.3 Random pattern local subcutaneous pedicle flap of skin to head or neck	32633	0.0141058	0.0108325	0.110918		-0.188973	-0.335925	-0.0448899	0.0108325	0.110918	-2.54806	-0.0141058		-0.15715	-0.303834	-0.0121065	0.0349074	0.336443	-2.10943	-0.011678		-0.199776	-0.356854	-0.0469026	0.0114331	0.132415	-2.52917	-0.0140013		32618/15(32633)	CAT-MUL	LOGISTIC-BINARY	Operations	Health-related outcomes > Hospital inpatient > Summary Operations
41272#S263	Operative procedures - OPCS4: S26.3 Random pattern local subcutaneous pedicle flap of skin to head or neck	32633	0.0141058	0.0108325	0.110918		-0.188973	-0.335925	-0.0448899	0.0108325	0.110918	-2.54806	-0.0141058		-0.15715	-0.303834	-0.0121065	0.0349074	0.336443	-2.10943	-0.011678		-0.199776	-0.356854	-0.0469026	0.0114331	0.132415	-2.52917	-0.0140013		32618/15(32633)	CAT-MUL	LOGISTIC-BINARY	Operations	Health-related outcomes > Hospital inpatient > Summary Operations
41272#T852	Operative procedures - OPCS4: T85.2 Block dissection of axillary lymph nodes	32633	0.0140476	0.0111634	0.112716		0.0482725	0.0109319	0.0855056	0.0111634	0.112716	2.53754	0.0140476		0.0414871	0.00395613	0.0788374	0.0298663	0.313663	2.17186	0.0120235		0.0500859	0.0110808	0.0888826	0.0116152	0.13427	2.52362	0.0139706		32394/239(32633)	CAT-MUL	LOGISTIC-BINARY	Operations	Health-related outcomes > Hospital inpatient > Summary Operations
22620#0	Job involved shift work: No	18195	0.0200536	0.00683281	0.13427		-0.0173394	-0.0353993	0.000740168	0.0599785	0.331613	-1.88095	-0.0139465		-0.0249536	-0.0430276	-0.00686074	0.00683281	0.14065	-2.70488	-0.0200536		-0.0243336	-0.0432237	-0.00541498	0.0116311	0.13427	-2.52314	-0.0187067		1053/17142(18195)	CAT-MUL	LOGISTIC-BINARY	Work environment	Online follow-up > Work environment > Employment history
41272#U221	Operative procedures - OPCS4: U22.1 Electroencephalograph telemetry	32633	0.0158442	0.00420766	0.0548233		0.197818	0.0606266	0.331498	0.00420766	0.0548233	2.86216	0.0158442		0.124267	-0.0190239	0.265188	0.0865192	0.499106	1.71405	0.00948933		0.18505	0.0392096	0.326868	0.0116792	0.134605	2.52169	0.0139599		32617/16(32633)	CAT-MUL	LOGISTIC-BINARY	Operations	Health-related outcomes > Hospital inpatient > Summary Operations
2100	Seen a psychiatrist for nerves, anxiety, tension or depression	32564	0.018496	0.000844413	0.0152295		0.0183809	0.00758468	0.0291719	0.000844413	0.0152295	3.33781	0.018496		0.00830659	-0.00259894	0.0192026	0.135287	0.591192	1.49357	0.00827758		0.0145944	0.00323985	0.0259375	0.0117167	0.134773	2.52056	0.0139684		29509/3055(32564)	CAT-SIN	LOGISTIC-BINARY	Mental health	UK Biobank Assessment Centre > Touchscreen > Psychosocial factors > Mental health
102400	Savoury snack consumers	4975	0.0357374	0.0117348	0.134773		0.0193426	0.0024202	0.036286	0.0251352	0.19344	2.23932	0.0317609		0.0188963	0.00152301	0.0362885	0.0330842	0.331216	2.13106	0.0302269		0.0230594	0.00513255	0.041009	0.0117348	0.134773	2.52002	0.0357374		3166/1809(4975)	CAT-SIN	LOGISTIC-BINARY	Diet by 24-hour recall	Online follow-up > Diet by 24-hour recall > Soup/snacks/pastries yesterday
41272#H201	Operative procedures - OPCS4: H20.1 Fibreoptic endoscopic snare resection of lesion of colon	32633	0.0150287	0.00663155	0.0774373		0.022663	0.00629623	0.0390211	0.00663155	0.0774373	2.7148	0.0150287		0.0163151	-3.40407e-05	0.032642	0.0503131	0.398991	1.95729	0.0108358		0.0219449	0.00486154	0.0390052	0.0117508	0.134773	2.51954	0.013948		31406/1227(32633)	CAT-MUL	LOGISTIC-BINARY	Operations	Health-related outcomes > Hospital inpatient > Summary Operations
22601#54342896	Job coding: chef, cook, caterer	18195	0.0197595	0.00769426	0.0865665		0.0963673	0.0251443	0.166881	0.00769426	0.0865665	2.6652	0.0197595		0.0707381	-0.00203512	0.142992	0.0558582	0.41941	1.91214	0.0141778		0.095979	0.0208651	0.170254	0.0117764	0.134836	2.51878	0.0186743		18132/63(18195)	CAT-MUL	LOGISTIC-BINARY	Work environment	Online follow-up > Work environment > Employment history
110005	Invitation to physical activity study, acceptance	21662	0.0171109	0.0117944	0.134836		-0.00961846	-0.0179256	-0.00131228	0.0232328	0.18373	-2.26959	-0.0154218		-0.0104013	-0.0187415	-0.00206162	0.0145051	0.217362	-2.44451	-0.0166101		-0.011193	-0.019905	-0.00248106	0.0117944	0.134836	-2.51824	-0.0171109		6947/14715(21662)	CAT-SIN	LOGISTIC-BINARY	Physical activity	Additional exposures > Physical activity measurement
23115	Leg fat percentage (left)	32242	0.0286724	2.60709e-07	1.32943e-05		0.00502869	0.00311517	0.0069422	2.60709e-07	1.32943e-05	5.14984	0.0286724		0.00039484	-0.00153577	0.00232544	0.688526	0.924039	0.400856	0.00223273		0.00258519	0.000572348	0.00459804	0.0118283	0.134932	2.51723	0.0140194		32242	CONTINUOUS	LINEAR	Physical measures	UK Biobank Assessment Centre > Physical measures > Anthropometry > Impedance measures
22617#3411	Job code - historical: Artists	18195	0.0186601	0.0118408	0.134932		-0.115853	-0.212773	-0.0201438	0.018351	0.158625	-2.35846	-0.0174861		-0.108348	-0.206999	-0.0107441	0.0304752	0.314422	-2.16386	-0.0160437		-0.132364	-0.236264	-0.0300852	0.0118408	0.134932	-2.51685	-0.0186601		18159/36(18195)	CAT-MUL	LOGISTIC-BINARY	Work environment	Online follow-up > Work environment > Employment history
22601#24513424	Job coding: librarian, assistant librarian	18195	0.0220255	0.00296852	0.0415828		0.100879	0.03408	0.167197	0.00296852	0.0415828	2.97098	0.0220255		0.0528922	-0.0158179	0.121077	0.129852	0.581773	1.51468	0.0112312		0.0900006	0.0194846	0.159794	0.0119055	0.13542	2.51493	0.0186459		18124/71(18195)	CAT-MUL	LOGISTIC-BINARY	Work environment	Online follow-up > Work environment > Employment history
24018	Nitrogen dioxide air pollution; 2007	32282	0.014028	0.0117242	0.11688		0.00386346	0.000859062	0.00686786	0.0117242	0.11688	2.52034	0.014028		0.00340018	0.000371646	0.00642872	0.027774	0.30474	2.20046	0.0122479		0.00404974	0.000891724	0.00720776	0.0119591	0.13542	2.51335	0.0139891		32282	CONTINUOUS	LINEAR	Local environment	Additional exposures > Local environment > Residential air pollution
20428	Professional informed about anxiety	6928	0.0323007	0.00718395	0.0825192		0.019284	0.00523502	0.033359	0.00718395	0.0825192	2.68819	0.0323007		0.0147861	0.000594154	0.029	0.0412773	0.364351	2.04073	0.0245264		0.0189964	0.004193	0.0338287	0.0119705	0.13542	2.51301	0.0301978		2783/4145(6928)	CAT-SIN	LOGISTIC-BINARY	Mental health	Online follow-up > Mental health > Anxiety
6159#1	Pain type(s) experienced in last month: Headache	32618	0.0154064	0.00539577	0.0652648		-0.0113536	-0.019355	-0.00335913	0.00539577	0.0652648	-2.7824	-0.0154064		-0.00765391	-0.0157803	0.000465896	0.0647737	0.439766	-1.84682	-0.0102266		-0.0108374	-0.0192951	-0.00238859	0.0119766	0.13542	-2.51283	-0.013914		26047/6571(32618)	CAT-MUL	LOGISTIC-BINARY	Medical history and conditions	UK Biobank Assessment Centre > Touchscreen > Health and medical history > Pain
2267	Use of sun/uv protection	32408	0.0143171	0.00995769	0.105186		-0.00767389	-0.0130464	-0.00230139	0.00995769	0.105186	-2.57729	-0.0143171		-0.00651363	-0.0120336	-0.000993667	0.0301788	0.314422	-2.16774	-0.0120423		-0.00787197	-0.0136524	-0.00209154	0.0119807	0.13542	-2.51271	-0.0139584		32408	CAT-SIN	ORDERED-LOGISTIC	Lifestyle and environment	UK Biobank Assessment Centre > Touchscreen > Lifestyle and environment > Sun exposure
41272#W901	Operative procedures - OPCS4: W90.1 Aspiration of joint	32633	0.0139064	0.0120041	0.13542		0.0622726	0.00350956	0.120874	0.0375225	0.245913	2.08003	0.0115152		0.0715947	0.0132074	0.129569	0.015878	0.226541	2.41171	0.0133511		0.0779112	0.0169205	0.1385	0.0120041	0.13542	2.51202	0.0139064		32541/92(32633)	CAT-MUL	LOGISTIC-BINARY	Operations	Health-related outcomes > Hospital inpatient > Summary Operations
20548#8	Manifestations of mania or irritability: I was more confident than usual	22686	0.0200597	0.00251626	0.0362227		0.0356931	0.0125057	0.0588162	0.00251626	0.0362227	3.02138	0.0200597		0.0194957	-0.00420403	0.0431293	0.106396	0.542741	1.61461	0.0107213		0.0314296	0.00685295	0.0559104	0.0120222	0.13542	2.51149	0.0166755		22069/617(22686)	CAT-MUL	LOGISTIC-BINARY	Mental health	Online follow-up > Mental health > Mania
20004#1531	Operation code: discectomy	32633	0.0139011	0.0120365	0.13542		-0.057188	-0.108399	-0.00632599	0.028061	0.206324	-2.19643	-0.0121595		-0.0581793	-0.110153	-0.00647193	0.0278333	0.304919	-2.19963	-0.0121772		-0.0695664	-0.124099	-0.0154913	0.0120365	0.13542	-2.51107	-0.0139011		32506/127(32633)	CAT-MUL	LOGISTIC-BINARY	Operations	UK Biobank Assessment Centre > Verbal interview > Operations
41272#U201	Operative procedures - OPCS4: U20.1 Transthoracic echocardiography	32633	0.0181905	0.00101572	0.0176889		0.0344832	0.0139123	0.0550482	0.00101572	0.0176889	3.28614	0.0181905		0.0154274	-0.00504654	0.0358666	0.139362	0.598519	1.47817	0.00818354		0.0274034	0.00597726	0.0487984	0.012118	0.136121	2.50869	0.0138879		31872/761(32633)	CAT-MUL	LOGISTIC-BINARY	Operations	Health-related outcomes > Hospital inpatient > Summary Operations
41210#E148	Operative procedures - secondary OPCS4: E14.8 Other specified operations on frontal sinus	32633	0.0143006	0.00978727	0.1362		0.124333	-0.0175495	0.264243	0.0838143	0.397302	1.72897	0.00957192		0.183301	0.0427885	0.32079	0.00978727	0.17343	2.58326	0.0143006		0.184921	0.0387574	0.327687	0.0121442	0.1362	2.50793	0.0138837		32617/16(32633)	CAT-MUL	LOGISTIC-BINARY	Operations	Health-related outcomes > Hospital inpatient > Summary Operations
1389	Pork intake	32573	0.024343	1.11221e-05	0.000390265		0.014059	0.00834906	0.0197689	1.11221e-05	0.000390265	4.39412	0.024343		0.00124535	-0.00462038	0.00711107	0.698133	0.929446	0.387841	0.00214924		0.00841736	0.00226648	0.0145682	0.0122663	0.137112	2.50439	0.0138769		32573	CAT-SIN	ORDERED-LOGISTIC	Lifestyle and environment	UK Biobank Assessment Centre > Touchscreen > Lifestyle and environment > Diet
22601#34113147	Job coding: painter, calligrapher, portrait engraver, art restorer	18195	0.0207021	0.00523195	0.0640485		-0.21913	-0.374596	-0.0666851	0.00523195	0.0640485	-2.79239	-0.0207021		-0.136957	-0.291142	0.0154115	0.0801418	0.483084	-1.74986	-0.0129748		-0.208356	-0.372924	-0.0468157	0.0122809	0.137112	-2.50397	-0.0185646		18180/15(18195)	CAT-MUL	LOGISTIC-BINARY	Work environment	Online follow-up > Work environment > Employment history
41210#Z154	Operative procedures - secondary OPCS4: Z15.4 Lower outer quadrant of breast	32633	0.0138583	0.0123029	0.137112		0.146211	-0.000949322	0.290664	0.0495167	0.293457	1.96412	0.0108736		0.170851	0.0245806	0.313745	0.0205377	0.257062	2.31638	0.0128235		0.191299	0.0395715	0.339144	0.0123029	0.137112	2.50334	0.0138583		32618/15(32633)	CAT-MUL	LOGISTIC-BINARY	Operations	Health-related outcomes > Hospital inpatient > Summary Operations
41272#Z154	Operative procedures - OPCS4: Z15.4 Lower outer quadrant of breast	32633	0.0138583	0.0123029	0.137112		0.146211	-0.000949322	0.290664	0.0495167	0.293457	1.96412	0.0108736		0.170851	0.0245806	0.313745	0.0205377	0.257062	2.31638	0.0128235		0.191299	0.0395715	0.339144	0.0123029	0.137112	2.50334	0.0138583		32618/15(32633)	CAT-MUL	LOGISTIC-BINARY	Operations	Health-related outcomes > Hospital inpatient > Summary Operations
22601#35623207	Job coding: personnel or industrial relations officer, recruitment consultant	18195	0.0247649	0.000835654	0.0299147		-0.035721	-0.116547	0.0444558	0.384446	0.773256	-0.869733	-0.00644924		-0.141178	-0.224399	-0.0587391	0.000835654	0.0299147	-3.34071	-0.0247649		-0.109797	-0.196516	-0.024154	0.0125158	0.139265	-2.49726	-0.0185149		18145/50(18195)	CAT-MUL	LOGISTIC-BINARY	Work environment	Online follow-up > Work environment > Employment history
5263	Intra-ocular pressure, Goldmann-correlated (left)	7236	0.0293514	0.01255	0.139427		0.00711654	0.000462418	0.0137707	0.0360708	0.23984	2.09613	0.0246494		0.00852777	0.00173991	0.0153156	0.0138101	0.211874	2.46217	0.0289505		0.00897643	0.00192916	0.0160237	0.01255	0.139427	2.49629	0.0293514		7236	CONTINUOUS	LINEAR	Physical measures	UK Biobank Assessment Centre > Physical measures > Eye measures > Intraocular pressure
41272#H523	Operative procedures - OPCS4: H52.3 Injection of sclerosing substance into haemorrhoid	32633	0.016957	0.00218954	0.0331612		-0.094275	-0.154772	-0.0341217	0.00218954	0.0331612	-3.06324	-0.016957		-0.0440166	-0.104534	0.0161571	0.152871	0.623087	-1.42946	-0.00791391		-0.0807832	-0.144513	-0.0175822	0.0125997	0.13976	-2.49489	-0.0138115		32541/92(32633)	CAT-MUL	LOGISTIC-BINARY	Operations	Health-related outcomes > Hospital inpatient > Summary Operations
22704	Home location - north co-ordinate (rounded)	32633	0.0173961	0.00167466	0.0268551		0.00272525	0.00102565	0.00442486	0.00167466	0.0268551	3.14258	0.0173961		0.00124343	-0.000471014	0.00295788	0.155166	0.624787	1.42152	0.00786992		0.0022735	0.000486197	0.0040608	0.0126638	0.140174	2.49309	0.0138015		32633	INTEGER	LINEAR	Local environment	Additional exposures > Local environment > Home locations
41210#Z918	Operative procedures - secondary OPCS4: Z91.8 Specified vein of upper body NEC	32633	0.0139179	0.0119332	0.140174		0.0656896	-0.00658669	0.137705	0.0742921	0.37176	1.78481	0.00988103		0.0914075	0.0198296	0.162343	0.0119332	0.195341	2.51411	0.0139179		0.0947385	0.0199112	0.168931	0.0126964	0.140174	2.49217	0.0137965		32572/61(32633)	CAT-MUL	LOGISTIC-BINARY	Operations	Health-related outcomes > Hospital inpatient > Summary Operations
41272#Z918	Operative procedures - OPCS4: Z91.8 Specified vein of upper body NEC	32633	0.0139179	0.0119332	0.140174		0.0656896	-0.00658669	0.137705	0.0742921	0.37176	1.78481	0.00988103		0.0914075	0.0198296	0.162343	0.0119332	0.195341	2.51411	0.0139179		0.0947385	0.0199112	0.168931	0.0126964	0.140174	2.49217	0.0137965		32572/61(32633)	CAT-MUL	LOGISTIC-BINARY	Operations	Health-related outcomes > Hospital inpatient > Summary Operations
21053	Degree bothered by dizziness in the last 3 months	25614	0.0192027	0.00211706	0.0322012		0.0127612	0.00547479	0.0200476	0.00211706	0.0322012	3.0733	0.0192027		0.00688031	-0.00066046	0.0144211	0.101659	0.532094	1.63686	0.0102289		0.0108937	0.00299826	0.0187892	0.0127627	0.140688	2.49032	0.0155611		25614	CAT-SIN	ORDERED-LOGISTIC	Digestive health	Online follow-up > Digestive health
90094	Fraction acceleration <= 3 milli-gravities	14715	0.024432	0.00303949	0.0811733		-0.00291421	-0.00755742	0.001729	0.218631	0.630197	-1.23018	-0.0101437		-0.00701139	-0.0116478	-0.00237501	0.00303949	0.0811733	-2.96372	-0.024432		-0.00616185	-0.0110139	-0.00130978	0.0128124	0.141016	-2.48894	-0.0205199		14715	CONTINUOUS	LINEAR	Physical activity	Additional exposures > Physical activity measurement > Acceleration intensity distribution
41246#2550	Treatment speciality of consultant (recoded): Thoracic medicine	31555	0.0151846	0.00699083	0.0809467		0.0258931	0.00706756	0.0446999	0.00699083	0.0809467	2.69728	0.0151846		0.0193787	0.00050146	0.0382233	0.0440238	0.376406	2.01386	0.0113378		0.0249601	0.00526024	0.0446221	0.0129246	0.142031	2.48584	0.0139945		30626/929(31555)	CAT-MUL	LOGISTIC-BINARY	Hospital Inpatient - Administration	Health-related outcomes > Hospital inpatient > Summary Administration
20111#6	Illnesses of siblings: Chronic bronchitis/emphysema	26555	0.0169696	0.00568797	0.127929		0.0188251	-0.00570949	0.0433349	0.132405	0.49708	1.50468	0.0092348		0.0343787	0.00997778	0.0587133	0.00568797	0.127929	2.76525	0.0169696		0.0322846	0.00675712	0.0577453	0.0130608	0.143305	2.48211	0.0152325		25998/557(26555)	CAT-MUL	LOGISTIC-BINARY	Family history and early life factors	UK Biobank Assessment Centre > Touchscreen > Family history
41210#Z361	Operative procedures - secondary OPCS4: Z36.1 Carotid artery NEC	32633	0.0173114	0.00176434	0.0555805		0.0496403	-0.0305886	0.129571	0.224319	0.637475	1.21512	0.00672731		0.124937	0.046193	0.202783	0.00176434	0.0555805	3.12728	0.0173114		0.104231	0.0213567	0.186294	0.0132444	0.144871	2.47713	0.0137132		32585/48(32633)	CAT-MUL	LOGISTIC-BINARY	Operations	Health-related outcomes > Hospital inpatient > Summary Operations
41272#Z361	Operative procedures - OPCS4: Z36.1 Carotid artery NEC	32633	0.0173114	0.00176434	0.0555805		0.0496403	-0.0305886	0.129571	0.224319	0.637475	1.21512	0.00672731		0.124937	0.046193	0.202783	0.00176434	0.0555805	3.12728	0.0173114		0.104231	0.0213567	0.186294	0.0132444	0.144871	2.47713	0.0137132		32585/48(32633)	CAT-MUL	LOGISTIC-BINARY	Operations	Health-related outcomes > Hospital inpatient > Summary Operations
20004#1493	Operation code: arthroscopy nos	32633	0.0136978	0.0133484	0.145783		0.0205586	-3.38637e-05	0.0411165	0.0501764	0.295636	1.95846	0.0108423		0.0251352	0.00433969	0.0458871	0.0177151	0.238092	2.37152	0.0131287		0.0272766	0.00564185	0.0488559	0.0133484	0.145783	2.47434	0.0136978		31875/758(32633)	CAT-MUL	LOGISTIC-BINARY	Operations	UK Biobank Assessment Centre > Verbal interview > Operations
41249#5000	Methods of admission to hospital (recoded): Transfer	32592	0.0170553	0.00207656	0.0320667		0.0381331	0.0138471	0.0623963	0.00207656	0.0320667	3.07906	0.0170553		0.0212078	-0.00302376	0.045387	0.0859263	0.498675	1.71729	0.00951324		0.031896	0.0065515	0.0571872	0.0135372	0.147409	2.46931	0.0136786		32047/545(32592)	CAT-MUL	LOGISTIC-BINARY	Hospital Inpatient - Administration	Health-related outcomes > Hospital inpatient > Summary Administration
41272#C121	Operative procedures - OPCS4: C12.1 Excision of lesion of eyelid NEC	32633	0.0160331	0.00377598	0.0966215		-0.0231547	-0.0515571	0.00518394	0.109665	0.4543	-1.5997	-0.00885631		-0.0421759	-0.0707626	-0.0136796	0.00377598	0.0966215	-2.89629	-0.0160331		-0.0375639	-0.0674374	-0.00780304	0.0135389	0.147409	-2.46927	-0.0136697		32226/407(32633)	CAT-MUL	LOGISTIC-BINARY	Operations	Health-related outcomes > Hospital inpatient > Summary Operations
41210#Z941	Operative procedures - secondary OPCS4: Z94.1 Bilateral operation	32633	0.0176699	0.00141263	0.0233492		0.019831	0.00765132	0.0320052	0.00141263	0.0233492	3.19206	0.0176699		0.00846248	-0.00375403	0.0206668	0.174333	0.647289	1.35841	0.00752056		0.0160348	0.00328251	0.0287736	0.0136683	0.148363	2.46586	0.0136509		30299/2334(32633)	CAT-MUL	LOGISTIC-BINARY	Operations	Health-related outcomes > Hospital inpatient > Summary Operations
41272#Z941	Operative procedures - OPCS4: Z94.1 Bilateral operation	32633	0.0176699	0.00141263	0.0233492		0.019831	0.00765132	0.0320052	0.00141263	0.0233492	3.19206	0.0176699		0.00846248	-0.00375403	0.0206668	0.174333	0.647289	1.35841	0.00752056		0.0160348	0.00328251	0.0287736	0.0136683	0.148363	2.46586	0.0136509		30299/2334(32633)	CAT-MUL	LOGISTIC-BINARY	Operations	Health-related outcomes > Hospital inpatient > Summary Operations
22601#52312934	Job coding: motor mechanic, diesel fitter, auto engineer	18195	0.0182752	0.0137042	0.148525		-0.064566	-0.1232	-0.00638566	0.0302226	0.216381	-2.16716	-0.0160682		-0.0675983	-0.126081	-0.00951837	0.0229865	0.274291	-2.27366	-0.0168576		-0.0770595	-0.138642	-0.01606	0.0137042	0.148525	-2.46492	-0.0182752		18100/95(18195)	CAT-MUL	LOGISTIC-BINARY	Work environment	Online follow-up > Work environment > Employment history
41272#M478	Operative procedures - OPCS4: M47.8 Other specified urethral catheterisation of bladder	32633	0.0147252	0.00781476	0.0870928		0.0683519	0.0179076	0.118642	0.00781476	0.0870928	2.65997	0.0147252		0.0472374	-0.0033589	0.0975445	0.0664954	0.446719	1.83507	0.0101592		0.0659191	0.0133041	0.118219	0.0137766	0.149082	2.46304	0.0136352		32506/127(32633)	CAT-MUL	LOGISTIC-BINARY	Operations	Health-related outcomes > Hospital inpatient > Summary Operations
22127	Doctor diagnosed asthma	18537	0.019236	0.00882301	0.149645		0.0111481	-0.00162301	0.0239113	0.0869755	0.404351	1.71157	0.0125732		0.017153	0.0043115	0.0299889	0.00882301	0.165007	2.61884	0.019236		0.0168304	0.0034205	0.0302294	0.0138498	0.149645	2.46114	0.018078		16237/2300(18537)	CAT-SIN	LOGISTIC-BINARY	Work environment	Online follow-up > Work environment > Medical information
41200#H071	Operative procedures - main OPCS4: H07.1 Right hemicolectomy and end to end anastomosis of ileum to colon	32633	0.0136679	0.0135515	0.129626		0.221195	0.0450058	0.396374	0.0135515	0.129626	2.46894	0.0136679		0.188722	0.0154359	0.35773	0.0307923	0.315862	2.15975	0.0119565		0.225336	0.0440142	0.403194	0.013933	0.150087	2.45899	0.0136128		32623/10(32633)	CAT-MUL	LOGISTIC-BINARY	Operations	Health-related outcomes > Hospital inpatient > Summary Operations
41272#H071	Operative procedures - OPCS4: H07.1 Right hemicolectomy and end to end anastomosis of ileum to colon	32633	0.0136679	0.0135515	0.129626		0.221195	0.0450058	0.396374	0.0135515	0.129626	2.46894	0.0136679		0.188722	0.0154359	0.35773	0.0307923	0.315862	2.15975	0.0119565		0.225336	0.0440142	0.403194	0.013933	0.150087	2.45899	0.0136128		32623/10(32633)	CAT-MUL	LOGISTIC-BINARY	Operations	Health-related outcomes > Hospital inpatient > Summary Operations
41272#Q181	Operative procedures - OPCS4: Q18.1 Diagnostic endoscopic examination of uterus and biopsy of lesion of uterus	32633	0.0172338	0.00185036	0.0290484		-0.0343046	-0.055934	-0.0127386	0.00185036	0.0290484	-3.11325	-0.0172338		-0.0157386	-0.0376645	0.00612814	0.158882	0.631608	-1.40884	-0.00779974		-0.0286147	-0.0514767	-0.00583924	0.0139754	0.150315	-2.4579	-0.0136068		31868/765(32633)	CAT-MUL	LOGISTIC-BINARY	Operations	Health-related outcomes > Hospital inpatient > Summary Operations
2296	Falls in the last year	32615	0.0206113	0.000197186	0.00446536		0.0164651	0.00888696	0.0240432	0.000197186	0.00446536	3.72259	0.0206113		0.00486974	-0.0030364	0.0127759	0.26296	0.742279	1.11942	0.00619922		0.0113488	0.00308146	0.019616	0.0140941	0.151235	2.45486	0.0135937		32615	CAT-SIN	ORDERED-LOGISTIC	Medical history and conditions	UK Biobank Assessment Centre > Touchscreen > Health and medical history > General health
41272#X713	Operative procedures - OPCS4: X71.3 Procurement of drugs for chemotherapy for neoplasm for regimens in Band 8	32633	0.0135886	0.0141036	0.151235		0.068253	0.010464	0.125685	0.0202325	0.169314	2.32201	0.0128546		0.063384	0.00490716	0.121384	0.032925	0.330931	2.133	0.0118084		0.0754137	0.0149069	0.135338	0.0141036	0.151235	2.45461	0.0135886		32537/96(32633)	CAT-MUL	LOGISTIC-BINARY	Operations	Health-related outcomes > Hospital inpatient > Summary Operations
20127	Neuroticism score	27677	0.0231627	0.000116273	0.0028616		0.0117406	0.00623156	0.0172496	0.000116273	0.0028616	3.85385	0.0231627		0.00256965	-0.00305857	0.00819787	0.400756	0.829265	0.840271	0.00505155		0.00783754	0.00192566	0.0137494	0.014203	0.151926	2.45209	0.0147401		27677	INTEGER	ORDERED-LOGISTIC	Mental health	UK Biobank Assessment Centre > Touchscreen > Psychosocial factors > Mental health
41210#X358	Operative procedures - secondary OPCS4: X35.8 Other specified other intravenous injection	32633	0.0146566	0.00810724	0.0895382		0.183285	0.0460581	0.317486	0.00810724	0.0895382	2.64757	0.0146566		0.129079	-0.00959789	0.263503	0.06427	0.438365	1.8503	0.0102436		0.174797	0.0326908	0.312151	0.0142109	0.151926	2.45189	0.0135735		32616/17(32633)	CAT-MUL	LOGISTIC-BINARY	Operations	Health-related outcomes > Hospital inpatient > Summary Operations
20479	Ever thought that life not worth living	22661	0.0236567	0.000368781	0.00757658		0.014898	0.00765368	0.0221423	0.000368781	0.00757658	3.56147	0.0236567		0.00498617	-0.00254069	0.012513	0.238345	0.720904	1.17913	0.00783423		0.0107998	0.00291599	0.0186837	0.014252	0.152136	2.45085	0.0162819		22661	CAT-SIN	ORDERED-LOGISTIC	Mental health	Online follow-up > Mental health > Self-harm behaviours
22617#3319	Job code - historical: Protective service associate professionals n.e.c.	18195	0.0192204	0.00952927	0.101417		0.133303	0.0319398	0.233527	0.00952927	0.101417	2.59246	0.0192204		0.0942533	-0.0076902	0.19536	0.0687643	0.452975	1.81997	0.0134944		0.131903	0.0257478	0.236846	0.0142878	0.152289	2.44994	0.0181642		18164/31(18195)	CAT-MUL	LOGISTIC-BINARY	Work environment	Online follow-up > Work environment > Employment history
41210#Q146	Operative procedures - secondary OPCS4: Q14.6 Insertion of abortifacient pessary NEC	32633	0.0162903	0.0032529	0.0847667		0.109403	-0.0630986	0.271537	0.200517	0.604538	1.28008	0.00708691		0.249487	0.0787469	0.413545	0.0032529	0.0847667	2.94277	0.0162903		0.212531	0.0364034	0.378304	0.0144548	0.153837	2.44576	0.0135396		32622/11(32633)	CAT-MUL	LOGISTIC-BINARY	Operations	Health-related outcomes > Hospital inpatient > Summary Operations
20003#1140927320	Treatment/medication code: dermol 500 lotion	32633	0.0135334	0.0144997	0.154083		0.159381	-0.00286112	0.316241	0.0505154	0.29671	1.95557	0.0108263		0.197737	0.0322488	0.358176	0.0174801	0.237156	2.37645	0.013156		0.206527	0.0375061	0.368515	0.0144997	0.154083	2.44464	0.0135334		32621/12(32633)	CAT-MUL	LOGISTIC-BINARY	Medications	UK Biobank Assessment Centre > Verbal interview > Medications
41210#Y829	Operative procedures - secondary OPCS4: Y82.9 Unspecified local anaesthetic	32633	0.0159646	0.00392779	0.0524297		0.0278285	0.0089051	0.0467324	0.00392779	0.0524297	2.8839	0.0159646		0.0162487	-0.00274192	0.0352074	0.0932617	0.517318	1.67844	0.00929219		0.0246727	0.0048538	0.0444531	0.014588	0.154502	2.44245	0.0135213		31712/921(32633)	CAT-MUL	LOGISTIC-BINARY	Operations	Health-related outcomes > Hospital inpatient > Summary Operations
41272#Y829	Operative procedures - OPCS4: Y82.9 Unspecified local anaesthetic	32633	0.0159646	0.00392779	0.0524297		0.0278285	0.0089051	0.0467324	0.00392779	0.0524297	2.8839	0.0159646		0.0162487	-0.00274192	0.0352074	0.0932617	0.517318	1.67844	0.00929219		0.0246727	0.0048538	0.0444531	0.014588	0.154502	2.44245	0.0135213		31712/921(32633)	CAT-MUL	LOGISTIC-BINARY	Operations	Health-related outcomes > Hospital inpatient > Summary Operations
22601#91392782	Job coding: other work in this industry: factory hand, mate, assistant, handler, loader	18195	0.0187884	0.0112714	0.154502		-0.121049	-0.247742	0.00426094	0.0595429	0.329977	-1.88416	-0.0139704		-0.16115	-0.28683	-0.0372979	0.0112714	0.189276	-2.53417	-0.0187884		-0.164086	-0.297085	-0.0333883	0.0146045	0.154502	-2.44204	-0.0181056		18174/21(18195)	CAT-MUL	LOGISTIC-BINARY	Work environment	Online follow-up > Work environment > Employment history
20423	Keyed up or on edge during worst period of anxiety	6636	0.0309394	0.0117397	0.155216		0.0162967	-0.00134333	0.0339717	0.0704229	0.362581	1.80918	0.0222186		0.0229196	0.00511415	0.0407733	0.0117397	0.194419	2.51987	0.0309394		0.0231969	0.0045887	0.0418631	0.0146939	0.155216	2.43984	0.0299576		1325/5311(6636)	CAT-SIN	LOGISTIC-BINARY	Mental health	Online follow-up > Mental health > Anxiety
2764	Age at last live birth	11372	0.0354822	0.000153899	0.00360012		-0.0103518	-0.0157114	-0.00499219	0.000153899	0.00360012	-3.78469	-0.0354822		-0.00208563	-0.0074819	0.00331065	0.448709	0.846028	-0.757569	-0.00710665		-0.00700773	-0.0126401	-0.00137534	0.0147508	0.155585	-2.43844	-0.0228693		11372	INTEGER	LINEAR	Maternity and sex-specific factors	UK Biobank Assessment Centre > Touchscreen > Sex-specific factors > Female-specific factors
41200#S411	Operative procedures - main OPCS4: S41.1 Primary suture of skin of head or neck NEC	32633	0.0134935	0.0147919	0.137746		0.108547	0.0207538	0.19563	0.014964	0.137746	2.43325	0.0134703		0.0870507	-0.0011192	0.17412	0.0515516	0.402421	1.94686	0.0107781		0.113333	0.0216227	0.203877	0.0147919	0.155788	2.43743	0.0134935		32593/40(32633)	CAT-MUL	LOGISTIC-BINARY	Operations	Health-related outcomes > Hospital inpatient > Summary Operations
20460	Belief that own life is meaningful	22354	0.0190666	0.00436308	0.0558664		-0.0105393	-0.0171597	-0.00391892	0.00436308	0.0558664	-2.85064	-0.0190666		-0.00617839	-0.0129906	0.000633796	0.0973245	0.523731	-1.65796	-0.0110907		-0.00944499	-0.0165759	-0.00231408	0.0150503	0.158274	-2.43117	-0.0162617		22354	CAT-SIN	ORDERED-LOGISTIC	Mental health	Online follow-up > Mental health > Happiness and subjective well-being
41222#2	Delivery onset methods: Caesarean section	662	0.122622	0.00159235	0.0520118		0.0288207	-0.0272218	0.0846233	0.311566	0.724728	1.01194	0.0395693		0.0993972	0.0381303	0.161733	0.00159235	0.0520118	3.15731	0.122622		0.0767771	0.0149356	0.139063	0.0151305	0.158881	2.42924	0.0946369		512/150(662)	CAT-MUL	LOGISTIC-BINARY	Maternity and sex-specific factors	Health-related outcomes > Hospital inpatient > Summary Maternity
20515	Recent trouble relaxing	22743	0.0200462	0.00250167	0.0362227		0.0130544	0.00562403	0.0204848	0.00250167	0.0362227	3.02314	0.0200462		0.00699783	-0.000718183	0.0147138	0.109316	0.54604	1.60128	0.0106195		0.0110389	0.00294991	0.0191279	0.0151915	0.159286	2.42778	0.0160996		22743	CAT-SIN	ORDERED-LOGISTIC	Mental health	Online follow-up > Mental health > Anxiety
20003#1195	Treatment/medication code: vitamin c product	32633	0.0134242	0.0153121	0.160214		0.0615874	0.00676275	0.116096	0.0272295	0.203196	2.20821	0.0122247		0.0609285	0.00564284	0.115796	0.0301433	0.314422	2.1682	0.0120033		0.0707338	0.0133092	0.127656	0.0153121	0.160214	2.42491	0.0134242		32527/106(32633)	CAT-MUL	LOGISTIC-BINARY	Medications	UK Biobank Assessment Centre > Verbal interview > Medications
20003#1140872200	Treatment/medication code: epilim 100mg crushable tablet	32633	0.0134225	0.0153252	0.160214		0.135161	0.0183786	0.250412	0.0224643	0.179714	2.28243	0.0126355		0.124711	0.00786113	0.239495	0.0349457	0.336443	2.10899	0.0116755		0.148257	0.0271909	0.266761	0.0153252	0.160214	2.4246	0.0134225		32609/24(32633)	CAT-MUL	LOGISTIC-BINARY	Medications	UK Biobank Assessment Centre > Verbal interview > Medications
20494	Felt irritable or had angry outbursts in past month	9706	0.0247686	0.0146956	0.136338		0.0144628	0.00396309	0.0249625	0.0146956	0.136338	2.4398	0.0247686		0.0119951	0.00120478	0.0227854	0.042585	0.370882	2.02776	0.0205876		0.0149871	0.00370035	0.0262739	0.0154178	0.160944	2.42241	0.0245923		9706	CAT-SIN	ORDERED-LOGISTIC	Mental health	Online follow-up > Mental health > Traumatic events
41210#L874	Operative procedures - secondary OPCS4: L87.4 Avulsion of varicose vein of leg	32633	0.0143767	0.0094039	0.16097		0.0254728	-0.00159881	0.0524952	0.0648959	0.348472	1.84597	0.0102196		0.0358481	0.00875077	0.0628618	0.0094039	0.169496	2.59701	0.0143767		0.0348751	0.00660334	0.0630543	0.015443	0.16097	2.42182	0.0134071		32187/446(32633)	CAT-MUL	LOGISTIC-BINARY	Operations	Health-related outcomes > Hospital inpatient > Summary Operations
20003#1140869848	Treatment/medication code: methotrexate	32633	0.0172833	0.00179509	0.0559213		0.0343655	-0.0196762	0.0881853	0.211653	0.620261	1.24903	0.00691505		0.0852032	0.0315239	0.138503	0.00179509	0.0559213	3.12219	0.0172833		0.0690825	0.0129341	0.124816	0.0154952	0.161277	2.42059	0.0134003		32522/111(32633)	CAT-MUL	LOGISTIC-BINARY	Medications	UK Biobank Assessment Centre > Verbal interview > Medications
41272#P111	Operative procedures - OPCS4: P11.1 Excision of lesion of female perineum	32633	0.0163041	0.00322683	0.0844713		-0.113375	-0.302484	0.0732539	0.236863	0.647468	-1.18286	-0.00654873		-0.289782	-0.484387	-0.0981694	0.00322683	0.0844713	-2.94526	-0.0163041		-0.249732	-0.454712	-0.0490629	0.015745	0.163259	-2.41477	-0.0133681		32623/10(32633)	CAT-MUL	LOGISTIC-BINARY	Operations	Health-related outcomes > Hospital inpatient > Summary Operations
41210#U071	Operative procedures - secondary OPCS4: U07.1 Computed tomography of chest	32633	0.0133669	0.0157542	0.163259		0.0634205	-0.00344804	0.130056	0.0625548	0.338982	1.86234	0.0103102		0.0766082	0.0100499	0.142598	0.0234837	0.276012	2.26547	0.0125417		0.0851438	0.0157473	0.15398	0.0157542	0.163259	2.41456	0.0133669		32563/70(32633)	CAT-MUL	LOGISTIC-BINARY	Operations	Health-related outcomes > Hospital inpatient > Summary Operations
6159#4	Pain type(s) experienced in last month: Back pain	32618	0.0133699	0.0157546	0.163259		-0.00852666	-0.0161508	-0.000907797	0.0283216	0.207166	-2.1928	-0.0121422		-0.00825908	-0.0159527	-0.000571431	0.0352999	0.336443	-2.1049	-0.0116556		-0.00988232	-0.0179081	-0.00186403	0.0157546	0.163259	-2.41455	-0.0133699		25515/7103(32618)	CAT-MUL	LOGISTIC-BINARY	Medical history and conditions	UK Biobank Assessment Centre > Touchscreen > Health and medical history > Pain
41200#U354	Operative procedures - main OPCS4: U35.4 Computed tomography of pulmonary arteries	32633	0.0133512	0.0158775	0.164292		0.0366037	0.00324209	0.0698958	0.0313372	0.221225	2.15276	0.0119178		0.0384202	0.00507127	0.0716503	0.0236938	0.276675	2.26206	0.0125228		0.0427646	0.00794247	0.0774531	0.0158775	0.164292	2.41172	0.0133512		32345/288(32633)	CAT-MUL	LOGISTIC-BINARY	Operations	Health-related outcomes > Hospital inpatient > Summary Operations
100460	Added milk to standard tea	4975	0.0365522	0.00995027	0.105186		-0.0228552	-0.0383787	-0.00733161	0.00995027	0.105186	-2.57755	-0.0365522		-0.0161904	-0.0325345	0.000153746	0.0752356	0.468583	-1.77903	-0.0252372		-0.0226249	-0.0394815	-0.0057683	0.0159517	0.164777	-2.41002	-0.0341793		4975	CAT-SIN	ORDERED-LOGISTIC	Diet by 24-hour recall	Online follow-up > Diet by 24-hour recall > Hot/cold beverages yesterday
2814	Ever used hormone-replacement therapy (HRT)	17058	0.0184509	0.0159709	0.164777		0.0113109	0.000817558	0.0218083	0.0346502	0.2348	2.11242	0.0161761		0.0124966	0.00195566	0.0230435	0.0201735	0.255339	2.3231	0.017789		0.013481	0.00251724	0.0244499	0.0159709	0.164777	2.40958	0.0184509		11263/5795(17058)	CAT-SIN	LOGISTIC-BINARY	Maternity and sex-specific factors	UK Biobank Assessment Centre > Touchscreen > Sex-specific factors > Female-specific factors
22601#23113030	Job coding: university lecturer/professor	18195	0.0238478	0.00129573	0.021815		0.0952685	0.0371129	0.15322	0.00129573	0.021815	3.21692	0.0238478		0.0349078	-0.0232416	0.09274	0.238018	0.720904	1.17995	0.00874944		0.0745145	0.0137181	0.135	0.0160011	0.164848	2.40889	0.0178599		18101/94(18195)	CAT-MUL	LOGISTIC-BINARY	Work environment	Online follow-up > Work environment > Employment history
20003#1140879760	Treatment/medication code: bisoprolol	32633	0.0201499	0.000272394	0.00585069		0.0660646	0.0305051	0.101653	0.000272394	0.00585069	3.64023	0.0201499		0.0169728	-0.0180911	0.0519424	0.342094	0.795023	0.950035	0.00525975		0.0451771	0.00836966	0.0819298	0.0160558	0.164981	2.40765	0.0133286		32383/250(32633)	CAT-MUL	LOGISTIC-BINARY	Medications	UK Biobank Assessment Centre > Verbal interview > Medications
20003#1140888646	Treatment/medication code: felodipine	32633	0.013328	0.0160605	0.164981		0.0527403	0.00781007	0.0976635	0.0213827	0.174008	2.30116	0.0127392		0.0493171	0.0048572	0.093599	0.0293655	0.312997	2.17854	0.0120605		0.0571675	0.0105571	0.103648	0.0160605	0.164981	2.40754	0.013328		32480/153(32633)	CAT-MUL	LOGISTIC-BINARY	Medications	UK Biobank Assessment Centre > Verbal interview > Medications
2966	Age high blood pressure diagnosed	5970	0.0360783	0.00531442	0.0648341		-0.00808462	-0.0137685	-0.00240071	0.00531442	0.0648341	-2.78733	-0.0360783		-0.00514952	-0.0107386	0.000439599	0.0709416	0.459629	-1.80585	-0.0233832		-0.00721671	-0.013094	-0.00133944	0.0161086	0.165236	-2.40645	-0.0311534		5970	INTEGER	LINEAR	Medical history and conditions	UK Biobank Assessment Centre > Touchscreen > Health and medical history > Medical conditions
914	Duration of vigorous activity	20224	0.0198614	0.00473623	0.0591028		0.00574256	0.00175784	0.00972728	0.00473623	0.0591028	2.82445	0.0198614		0.00303705	-0.000972328	0.00704643	0.13763	0.594828	1.48468	0.0104417		0.00513622	0.000952029	0.00932042	0.0161346	0.165263	2.40586	0.0169188		20224	INTEGER	LINEAR	Lifestyle and environment	UK Biobank Assessment Centre > Touchscreen > Lifestyle and environment > Physical activity
100001	Food weight	4977	0.0340322	0.0163897	0.167499		0.00950998	0.00148915	0.0175308	0.0201432	0.168964	2.32367	0.0329494		0.00895721	0.000725161	0.0171893	0.0329624	0.330931	2.13254	0.0302418		0.0104023	0.00190848	0.018896	0.0163897	0.167499	2.40012	0.0340322		4977	CONTINUOUS	LINEAR	Diet by 24-hour recall	Online follow-up > Diet by 24-hour recall > Estimated nutrients yesterday
20003#2038459704	Treatment/medication code: carbamazepine	32633	0.0145015	0.00880451	0.0957153		0.169316	0.0415428	0.294859	0.00880451	0.0957153	2.61955	0.0145015		0.120104	-0.00918755	0.246608	0.0658893	0.443517	1.83918	0.010182		0.161799	0.0280826	0.292285	0.0164042	0.167499	2.3998	0.0132852		32614/19(32633)	CAT-MUL	LOGISTIC-BINARY	Medications	UK Biobank Assessment Centre > Verbal interview > Medications
796	Distance between home and job workplace	19154	0.0173381	0.0164237	0.167499		-0.00441403	-0.0084752	-0.000352855	0.0331522	0.229249	-2.13024	-0.0153939		-0.00459921	-0.00873537	-0.000463045	0.0293052	0.312997	-2.17936	-0.0157488		-0.00526698	-0.00956932	-0.000964654	0.0164237	0.167499	-2.39936	-0.0173381		19154	INTEGER	LINEAR	Sociodemographics	UK Biobank Assessment Centre > Touchscreen > Sociodemographics > Employment
41210#U212	Operative procedures - secondary OPCS4: U21.2 Computed tomography NEC	32633	0.0132783	0.0164602	0.149195		0.0310854	0.00555211	0.0565832	0.0169444	0.149195	2.38791	0.0132194		0.0258583	0.000307713	0.051343	0.047014	0.387934	1.98617	0.0109957		0.0325842	0.00591997	0.0591741	0.0164602	0.167629	2.39855	0.0132783		32137/496(32633)	CAT-MUL	LOGISTIC-BINARY	Operations	Health-related outcomes > Hospital inpatient > Summary Operations
2110	Able to confide	31943	0.0187104	0.000825355	0.0149305		-0.0104034	-0.0160652	-0.00474155	0.000825355	0.0149305	-3.34415	-0.0187104		-0.00363926	-0.00948791	0.00220939	0.247307	0.726747	-1.15691	-0.00647389		-0.00785134	-0.0139419	-0.00176077	0.0164967	0.167759	-2.39774	-0.0134164		31943	CAT-SIN	ORDERED-LOGISTIC	Mental health	UK Biobank Assessment Centre > Touchscreen > Psychosocial factors > Social support
22678	Maximum carotid IMT (intima-medial thickness) at 210 degrees	31029	0.0176829	0.0018401	0.056613		-0.00173802	-0.00474907	0.00127302	0.25791	0.67265	-1.13135	-0.0064234		-0.00483769	-0.00788153	-0.00179385	0.0018401	0.056613	-3.1149	-0.0176829		-0.00386996	-0.00704075	-0.000699166	0.0167521	0.170113	-2.3921	-0.0135806		31029	CONTINUOUS	LINEAR	Physical measures	UK Biobank Assessment Centre > Physical measures > Carotid ultrasound
41210#Z909	Operative procedures - secondary OPCS4: Z90.9 Leg region NEC	32633	0.0132223	0.01692	0.171327		0.0889257	0.0102016	0.167273	0.0264511	0.199241	2.21952	0.0122874		0.0830956	0.00474088	0.160779	0.0368545	0.345993	2.08737	0.0115559		0.0995233	0.0175235	0.180876	0.01692	0.171327	2.38844	0.0132223		32583/50(32633)	CAT-MUL	LOGISTIC-BINARY	Operations	Health-related outcomes > Hospital inpatient > Summary Operations
41272#Z909	Operative procedures - OPCS4: Z90.9 Leg region NEC	32633	0.0132223	0.01692	0.171327		0.0889257	0.0102016	0.167273	0.0264511	0.199241	2.21952	0.0122874		0.0830956	0.00474088	0.160779	0.0368545	0.345993	2.08737	0.0115559		0.0995233	0.0175235	0.180876	0.01692	0.171327	2.38844	0.0132223		32583/50(32633)	CAT-MUL	LOGISTIC-BINARY	Operations	Health-related outcomes > Hospital inpatient > Summary Operations
20003#1140875408	Treatment/medication code: allopurinol	32633	0.0156588	0.00467431	0.0587438		0.051985	0.0159586	0.0880074	0.00467431	0.0587438	2.82866	0.0156588		0.0318421	-0.00394883	0.0675329	0.0807657	0.485142	1.74626	0.00966763		0.0455888	0.00810138	0.0830009	0.017025	0.172144	2.38617	0.0132097		32395/238(32633)	CAT-MUL	LOGISTIC-BINARY	Medications	UK Biobank Assessment Centre > Verbal interview > Medications
41272#W156	Operative procedures - OPCS4: W15.6 Cuneiform osteotomy of proximal phalanx with resection of head of first metatarsal	32633	0.0133467	0.0159127	0.143031		0.106632	0.0198806	0.193294	0.0159127	0.143031	2.41091	0.0133467		0.0831387	-0.00207589	0.167271	0.0543229	0.414685	1.92425	0.0106529		0.10785	0.0187721	0.196074	0.0170901	0.172503	2.38476	0.013202		32589/44(32633)	CAT-MUL	LOGISTIC-BINARY	Operations	Health-related outcomes > Hospital inpatient > Summary Operations
23107	Impedance of leg (right)	32245	0.0246621	9.45528e-06	0.000338525		-0.00628059	-0.00905944	-0.00350175	9.45528e-06	0.000338525	-4.42927	-0.0246621		-0.000921414	-0.00372448	0.00188165	0.519387	0.86965	-0.64429	-0.00358846		-0.0035555	-0.00647811	-0.000632883	0.0171091	0.172503	-2.38435	-0.0132789		32245	CONTINUOUS	LINEAR	Physical measures	UK Biobank Assessment Centre > Physical measures > Anthropometry > Impedance measures
41245#1350	Main speciality of consultant (recoded): General surgery	32593	0.0132044	0.0171378	0.172546		0.0075792	0.00105388	0.0141051	0.0228175	0.181924	2.27648	0.0126103		0.00699079	0.000415102	0.0135668	0.0371875	0.347383	2.0837	0.0115426		0.00833973	0.0014825	0.0151971	0.0171378	0.172546	2.38374	0.0132044		20461/12132(32593)	CAT-MUL	LOGISTIC-BINARY	Hospital Inpatient - Administration	Health-related outcomes > Hospital inpatient > Summary Administration
894	Duration of moderate activity	25830	0.0158341	0.0109375	0.111314		0.0085033	0.00240014	0.0146065	0.0109375	0.111314	2.54469	0.0158341		0.00562391	-0.000643919	0.0118917	0.0951194	0.520492	1.66899	0.0103859		0.00836814	0.00182332	0.0149129	0.0172357	0.172976	2.38164	0.0148198		25830	INTEGER	ORDERED-LOGISTIC	Lifestyle and environment	UK Biobank Assessment Centre > Touchscreen > Lifestyle and environment > Physical activity
102500	Other savoury snack intake	4970	0.033791	0.0172467	0.172976		0.0651942	0.0107479	0.119641	0.0271608	0.203196	2.2092	0.0313499		0.0643129	0.0068999	0.121726	0.0331922	0.331361	2.12975	0.0302236		0.0739395	0.0151315	0.132747	0.0172467	0.172976	2.38141	0.033791		4970	CAT-SIN	ORDERED-LOGISTIC	Diet by 24-hour recall	Online follow-up > Diet by 24-hour recall > Soup/snacks/pastries yesterday
20003#1141176662	Treatment/medication code: celecoxib	32633	0.0131826	0.0172537	0.169963		-0.155626	-0.28771	-0.0243162	0.0204626	0.169963	-2.31776	-0.0128311		-0.138363	-0.270627	-0.00744031	0.0393704	0.35594	-2.06029	-0.011406		-0.168645	-0.308473	-0.0307361	0.0172537	0.172976	-2.38126	-0.0131826		32613/20(32633)	CAT-MUL	LOGISTIC-BINARY	Medications	UK Biobank Assessment Centre > Verbal interview > Medications
6146#3	Attendance/disability/mobility allowance: Blue badge	32544	0.0144604	0.00909234	0.0976462		0.0453735	0.0112562	0.0794429	0.00909234	0.0976462	2.60856	0.0144604		0.034299	0.000331211	0.0681576	0.0474469	0.389982	1.98229	0.0109892		0.0430211	0.00749724	0.0784263	0.0174223	0.17442	2.37767	0.0131807		32259/285(32544)	CAT-MUL	LOGISTIC-BINARY	Sociodemographics	UK Biobank Assessment Centre > Touchscreen > Sociodemographics > Other sociodemographic factors
4247	Time to press 'next' (right)	10761	0.0228952	0.0175646	0.175596		0.00559827	0.000358531	0.010838	0.0362557	0.240393	2.09405	0.0201908		0.00636055	0.00104279	0.0116783	0.0190672	0.248445	2.34422	0.0226017		0.0067041	0.00117102	0.0122372	0.0175646	0.175596	2.37467	0.0228952		10761	INTEGER	LINEAR	Physical measures	UK Biobank Assessment Centre > Physical measures > Hearing test
5992	ECG, phase duration	5222	0.0372473	0.00712034	0.0820634		-0.0327094	-0.0565403	-0.00888608	0.00712034	0.0820634	-2.69116	-0.0372473		-0.0232345	-0.0474451	0.000995064	0.0600282	0.430034	-1.88059	-0.0260377		-0.0303996	-0.055493	-0.00527852	0.0176154	0.175714	-2.37361	-0.0328572		678/4544(5222)	INTEGER	LOGISTIC-BINARY	Physical measures	UK Biobank Assessment Centre > Physical measures > ECG during exercise
20003#1140874930	Treatment/medication code: prednisolone	32633	0.0153691	0.00549787	0.0663866		0.0793574	0.0232638	0.135313	0.00549787	0.0663866	2.77632	0.0153691		0.0483465	-0.00737677	0.10368	0.0879437	0.503103	1.70635	0.00944668		0.070142	0.0119923	0.127901	0.0176875	0.175714	2.3721	0.0131319		32529/104(32633)	CAT-MUL	LOGISTIC-BINARY	Medications	UK Biobank Assessment Centre > Verbal interview > Medications
41210#T852	Operative procedures - secondary OPCS4: T85.2 Block dissection of axillary lymph nodes	32633	0.0131282	0.0177187	0.157201		0.049659	0.0083911	0.0907972	0.0181641	0.157201	2.36226	0.0130774		0.0437082	0.00229173	0.0849004	0.0380754	0.351758	2.07404	0.0114821		0.0519493	0.00888403	0.0947565	0.0177187	0.175714	2.37144	0.0131282		32436/197(32633)	CAT-MUL	LOGISTIC-BINARY	Operations	Health-related outcomes > Hospital inpatient > Summary Operations
41210#U201	Operative procedures - secondary OPCS4: U20.1 Transthoracic echocardiography	32633	0.016093	0.00364785	0.0493089		0.0396559	0.0129074	0.0663853	0.00364785	0.0493089	2.90711	0.016093		0.02013	-0.0065517	0.0467464	0.138705	0.597913	1.48063	0.00819715		0.0336951	0.00581046	0.0615174	0.0177269	0.175714	2.37127	0.0131273		32190/443(32633)	CAT-MUL	LOGISTIC-BINARY	Operations	Health-related outcomes > Hospital inpatient > Summary Operations
41210#Z283	Operative procedures - secondary OPCS4: Z28.3 Ascending colon	32633	0.0160811	0.0036729	0.0493994		0.0255467	0.00830211	0.0427758	0.0036729	0.0493994	2.90497	0.0160811		0.0141678	-0.00315425	0.0314612	0.108618	0.54447	1.60444	0.00888254		0.0218249	0.00376726	0.0398499	0.0177359	0.175714	2.37109	0.0131263		31526/1107(32633)	CAT-MUL	LOGISTIC-BINARY	Operations	Health-related outcomes > Hospital inpatient > Summary Operations
41272#Z283	Operative procedures - OPCS4: Z28.3 Ascending colon	32633	0.0160811	0.0036729	0.0493994		0.0255467	0.00830211	0.0427758	0.0036729	0.0493994	2.90497	0.0160811		0.0141678	-0.00315425	0.0314612	0.108618	0.54447	1.60444	0.00888254		0.0218249	0.00376726	0.0398499	0.0177359	0.175714	2.37109	0.0131263		31526/1107(32633)	CAT-MUL	LOGISTIC-BINARY	Operations	Health-related outcomes > Hospital inpatient > Summary Operations
22617#5215	Job code - historical: Welding trades	18195	0.0193629	0.00900972	0.166304		-0.0795393	-0.173489	0.0132685	0.094863	0.420243	-1.67028	-0.0123848		-0.124747	-0.218978	-0.0316572	0.00900972	0.166304	-2.61169	-0.0193629		-0.118813	-0.217915	-0.0213189	0.01776	0.175714	-2.37058	-0.017576		18158/37(18195)	CAT-MUL	LOGISTIC-BINARY	Work environment	Online follow-up > Work environment > Employment history
41200#G435	Operative procedures - main OPCS4: G43.5 Fibreoptic endoscopic destruction of lesion of upper gastrointestinal tract NEC	32633	0.0142067	0.0102795	0.107465		0.209158	0.0483774	0.367878	0.0102795	0.107465	2.56628	0.0142067		0.146341	-0.0149852	0.303929	0.072278	0.46201	1.79736	0.00995052		0.198619	0.0321807	0.360469	0.0177995	0.175714	2.36976	0.0131189		32621/12(32633)	CAT-MUL	LOGISTIC-BINARY	Operations	Health-related outcomes > Hospital inpatient > Summary Operations
41272#G435	Operative procedures - OPCS4: G43.5 Fibreoptic endoscopic destruction of lesion of upper gastrointestinal tract NEC	32633	0.0142067	0.0102795	0.107465		0.209158	0.0483774	0.367878	0.0102795	0.107465	2.56628	0.0142067		0.146341	-0.0149852	0.303929	0.072278	0.46201	1.79736	0.00995052		0.198619	0.0321807	0.360469	0.0177995	0.175714	2.36976	0.0131189		32621/12(32633)	CAT-MUL	LOGISTIC-BINARY	Operations	Health-related outcomes > Hospital inpatient > Summary Operations
22670	Minimum carotid IMT (intima-medial thickness) at 120 degrees	30938	0.0152075	0.00747739	0.149717		-0.00258121	-0.00561259	0.000450173	0.0951342	0.420918	-1.66892	-0.00948925		-0.00418459	-0.00725076	-0.00111841	0.00747739	0.149717	-2.6748	-0.0152075		-0.00385919	-0.00705216	-0.000666218	0.0178421	0.17589	-2.36888	-0.0134685		30938	CONTINUOUS	LINEAR	Physical measures	UK Biobank Assessment Centre > Physical measures > Carotid ultrasound
41200#O291	Operative procedures - main OPCS4: O29.1 Subacromial decompression	32633	0.01311	0.0178772	0.175991		-0.0354394	-0.0669808	-0.00400992	0.0273668	0.203196	-2.20625	-0.0122139		-0.0326891	-0.0645504	-0.000938526	0.0439626	0.376337	-2.01445	-0.0111522		-0.0401787	-0.0735156	-0.00700484	0.0178772	0.175991	-2.36815	-0.01311		32300/333(32633)	CAT-MUL	LOGISTIC-BINARY	Operations	Health-related outcomes > Hospital inpatient > Summary Operations
41210#L264	Operative procedures - secondary OPCS4: L26.4 Aortography	32633	0.0131042	0.0179284	0.174427		-0.14277	-0.265176	-0.0216709	0.0214589	0.174427	-2.29981	-0.0127318		-0.120517	-0.242137	0.000135759	0.0513119	0.402421	-1.94886	-0.0107892		-0.155053	-0.284611	-0.0276572	0.0179284	0.17625	-2.36709	-0.0131042		32611/22(32633)	CAT-MUL	LOGISTIC-BINARY	Operations	Health-related outcomes > Hospital inpatient > Summary Operations
20003#1141145668	Treatment/medication code: diovan 40mg capsule	32633	0.0153403	0.00558668	0.0671159		0.160223	0.0471556	0.273991	0.00558668	0.0671159	2.7711	0.0153403		0.0788945	-0.0316535	0.188385	0.159915	0.633176	1.40536	0.00778045		0.140148	0.0238044	0.256366	0.0181018	0.177709	2.36353	0.0130844		32609/24(32633)	CAT-MUL	LOGISTIC-BINARY	Medications	UK Biobank Assessment Centre > Verbal interview > Medications
41210#C795	Operative procedures - secondary OPCS4: C79.5 Internal tamponade of retina using gas	32633	0.0132789	0.0164552	0.146158		0.0409799	0.00747329	0.0744468	0.0164552	0.146158	2.39866	0.0132789		0.031733	-0.00164566	0.0649916	0.0619414	0.434264	1.86671	0.0103344		0.0419149	0.00705615	0.0766589	0.018241	0.178828	2.36069	0.0130687		32350/283(32633)	CAT-MUL	LOGISTIC-BINARY	Operations	Health-related outcomes > Hospital inpatient > Summary Operations
41200#C101	Operative procedures - main OPCS4: C10.1 Excision of lesion of eyebrow	32633	0.0130645	0.0182783	0.174008		-0.101224	-0.187736	-0.0153114	0.0213651	0.174008	-2.30147	-0.0127409		-0.0813849	-0.168217	0.0047477	0.0651589	0.439919	-1.84417	-0.0102096		-0.109555	-0.20106	-0.0190689	0.0182783	0.178946	-2.35993	-0.0130645		32589/44(32633)	CAT-MUL	LOGISTIC-BINARY	Operations	Health-related outcomes > Hospital inpatient > Summary Operations
41210#K616	Operative procedures - secondary OPCS4: K61.6 Implantation of dual chamber cardiac pacemaker system	32633	0.0150175	0.00667218	0.139918		0.0691602	-0.020369	0.159199	0.130921	0.49433	1.51048	0.00836241		0.118803	0.0327407	0.204398	0.00667218	0.139918	2.71278	0.0150175		0.110528	0.0186154	0.202672	0.0185358	0.181216	2.35474	0.0130358		32594/39(32633)	CAT-MUL	LOGISTIC-BINARY	Operations	Health-related outcomes > Hospital inpatient > Summary Operations
20003#1140876592	Treatment/medication code: multivitamin+mineral preparations	32633	0.01401	0.011382	0.181677		0.0199748	-0.00315653	0.0430565	0.0901951	0.408949	1.69437	0.00938038		0.0300281	0.00674463	0.0532567	0.011382	0.190272	2.53075	0.01401		0.029108	0.00482716	0.0533146	0.0186086	0.181677	2.35328	0.0130277		32016/617(32633)	CAT-MUL	LOGISTIC-BINARY	Medications	UK Biobank Assessment Centre > Verbal interview > Medications
20087#159	Types of spread used on bread/crackers: Butter on bread/crackers	4975	0.0368898	0.00928474	0.16904		0.014401	-0.00430188	0.0331071	0.131217	0.49433	1.50932	0.021413		0.0254547	0.00628232	0.0446471	0.00928474	0.16904	2.60139	0.0368898		0.0237129	0.00393729	0.0434973	0.0187659	0.182787	2.35015	0.0333312		3727/1248(4975)	CAT-MUL	LOGISTIC-BINARY	Diet by 24-hour recall	Online follow-up > Diet by 24-hour recall > Bread/pasta/rice yesterday
20131	Number of correct matches in round	17029	0.0187871	0.0142295	0.133495		-0.0147752	-0.0254259	-0.00412453	0.0142295	0.133495	-2.45142	-0.0187871		-0.0112782	-0.0222732	-0.000283175	0.0643419	0.438365	-1.8498	-0.0141776		-0.0149441	-0.0264957	-0.0033924	0.0187738	0.182787	-2.34999	-0.0180101		17029	INTEGER	ORDERED-LOGISTIC	Cognitive function	Online follow-up > Cognitive function online > Pairs matching
41256#431	Operative procedures - main OPCS3: 431 Gastric intobation with related procedures	32633	0.0141013	0.0108575	0.184574		0.108712	-0.0246351	0.240851	0.108379	0.451079	1.60552	0.00888855		0.167151	0.0368763	0.293948	0.0108575	0.185214	2.54725	0.0141013		0.162422	0.0253422	0.296874	0.0190164	0.184574	2.34521	0.012983		32615/18(32633)	CAT-MUL	LOGISTIC-BINARY	Operations	Health-related outcomes > Hospital inpatient > Summary Operations
41273#431	Operative procedures - OPCS3: 431 Gastric intobation with related procedures	32633	0.0141013	0.0108575	0.184574		0.108712	-0.0246351	0.240851	0.108379	0.451079	1.60552	0.00888855		0.167151	0.0368763	0.293948	0.0108575	0.185214	2.54725	0.0141013		0.162422	0.0253422	0.296874	0.0190164	0.184574	2.34521	0.012983		32615/18(32633)	CAT-MUL	LOGISTIC-BINARY	Operations	Health-related outcomes > Hospital inpatient > Summary Operations
41210#S359	Operative procedures - secondary OPCS4: S35.9 Unspecified split autograft of skin	32633	0.0145082	0.00877348	0.0956714		0.110448	0.0279413	0.193197	0.00877348	0.0956714	2.62076	0.0145082		0.0680562	-0.0124621	0.147985	0.0964111	0.522269	1.66251	0.009204		0.101363	0.0165144	0.186005	0.0190355	0.184574	2.34484	0.012981		32586/47(32633)	CAT-MUL	LOGISTIC-BINARY	Operations	Health-related outcomes > Hospital inpatient > Summary Operations
41246#1580	Treatment speciality of consultant (recoded): Gynaecology	31783	0.0137635	0.0141428	0.133304		-0.0121356	-0.0218347	-0.00244546	0.0141428	0.133304	-2.45362	-0.0137635		-0.00903619	-0.0188898	0.000808276	0.0721256	0.46201	-1.79832	-0.0100881		-0.0122305	-0.0224636	-0.0020091	0.0190771	0.184724	-2.34402	-0.0131489		26409/5374(31783)	CAT-MUL	LOGISTIC-BINARY	Hospital Inpatient - Administration	Health-related outcomes > Hospital inpatient > Summary Administration
6151#2	Fractured bone site(s): Leg	32492	0.0129922	0.0191915	0.185465		0.052596	0.00693565	0.0981155	0.0237441	0.185579	2.26125	0.0125454		0.0477854	0.00208519	0.0932262	0.0398618	0.357726	2.05518	0.0114023		0.0567456	0.00911099	0.104099	0.0191915	0.185465	2.34179	0.0129922		32339/153(32492)	CAT-MUL	LOGISTIC-BINARY	Medical history and conditions	UK Biobank Assessment Centre > Touchscreen > Health and medical history > Medical conditions
1369	Beef intake	32604	0.0192914	0.000494838	0.00985229		0.0104217	0.00502091	0.0158226	0.000494838	0.00985229	3.48354	0.0192914		0.00327722	-0.00226971	0.00882416	0.277242	0.755141	1.08654	0.00601812		0.00735708	0.00155162	0.0131625	0.0192059	0.185465	2.34151	0.0129683		32604	CAT-SIN	ORDERED-LOGISTIC	Lifestyle and environment	UK Biobank Assessment Centre > Touchscreen > Lifestyle and environment > Diet
41229#5NM	PCT responsible for patient data: HALTON AND ST HELENS PCT	32633	0.0158915	0.00409554	0.0537578		0.0458915	0.0145118	0.0771799	0.00409554	0.0537578	2.87071	0.0158915		0.024849	-0.0069934	0.0566055	0.125615	0.579286	1.53162	0.00847945		0.03943	0.00633432	0.072397	0.0192953	0.186075	2.33978	0.012953		32305/328(32633)	CAT-MUL	LOGISTIC-BINARY	Hospital Inpatient - Administration	Health-related outcomes > Hospital inpatient > Summary Administration
20003#1140861778	Treatment/medication code: dipyridamole	32633	0.0129365	0.0194491	0.187297		0.104859	0.00329181	0.206701	0.0431997	0.269549	2.02177	0.0111928		0.112416	0.013447	0.210474	0.0253379	0.288738	2.23621	0.0123797		0.124554	0.0199324	0.228933	0.0194491	0.187297	2.33681	0.0129365		32603/30(32633)	CAT-MUL	LOGISTIC-BINARY	Medications	UK Biobank Assessment Centre > Verbal interview > Medications
41272#R141	Operative procedures - OPCS4: R14.1 Forewater rupture of amniotic membrane	32633	0.015186	0.00608389	0.0719911		-0.0758727	-0.130505	-0.0220608	0.00608389	0.0719911	-2.74323	-0.015186		-0.0401021	-0.0950968	0.0146266	0.15192	0.620645	-1.43278	-0.00793229		-0.0695163	-0.128206	-0.0115705	0.0194748	0.187297	-2.33631	-0.0129338		32496/137(32633)	CAT-MUL	LOGISTIC-BINARY	Operations	Health-related outcomes > Hospital inpatient > Summary Operations
4246	Time to press last digit (right)	10789	0.022489	0.0195149	0.187427		0.00599083	0.000744423	0.0112372	0.0252206	0.193467	2.23801	0.0215502		0.0057363	0.000411708	0.0110609	0.0347309	0.336443	2.11148	0.0203324		0.00660049	0.00106164	0.0121393	0.0195149	0.187427	2.33555	0.022489		10789	INTEGER	LINEAR	Physical measures	UK Biobank Assessment Centre > Physical measures > Hearing test
6139#1	Gas or solid-fuel cooking/heating: A gas hob or gas cooker	32477	0.012957	0.0195486	0.187497		-0.00754444	-0.0146118	-0.000476523	0.0364163	0.240558	-2.09225	-0.0116106		-0.00784645	-0.0149522	-0.000740089	0.0304453	0.314422	-2.16425	-0.0120101		-0.00883225	-0.0162458	-0.00141737	0.0195486	0.187497	-2.3349	-0.012957		8933/23544(32477)	CAT-MUL	LOGISTIC-BINARY	Sociodemographics	UK Biobank Assessment Centre > Touchscreen > Sociodemographics > Household
41245#1160	Main speciality of consultant (recoded): Clinical oncology/ Radiotherapy	32532	0.0144597	0.00910859	0.0976727		0.0350405	0.00868799	0.0613586	0.00910859	0.0976727	2.60795	0.0144597		0.0252157	-0.00112001	0.0514832	0.0602327	0.430034	1.87909	0.010419		0.0327167	0.00520531	0.0601549	0.0195956	0.187694	2.334	0.0129411		32066/466(32532)	CAT-MUL	LOGISTIC-BINARY	Hospital Inpatient - Administration	Health-related outcomes > Hospital inpatient > Summary Administration
4230	Signal-to-noise-ratio (SNR) of triplet (left)	10794	0.0343822	0.000353276	0.00734316		0.00965947	0.00436148	0.0149575	0.000353276	0.00734316	3.57273	0.0343822		0.00240173	-0.00298159	0.00778504	0.381853	0.821199	0.874486	0.0084203		0.00665877	0.00106046	0.0122571	0.0197457	0.188877	2.33114	0.0224414		10794	INTEGER	LINEAR	Physical measures	UK Biobank Assessment Centre > Physical measures > Hearing test
41249#3002	Methods of admission to hospital (recoded): Maternity admission: Ante-partum	32591	0.0139994	0.0114973	0.115266		-0.136147	-0.243212	-0.031927	0.0114973	0.115266	-2.52721	-0.0139994		-0.0889669	-0.193796	0.0156849	0.0961316	0.522269	-1.6639	-0.00921767		-0.133821	-0.247099	-0.0221871	0.0197935	0.189078	-2.33024	-0.0129085		32555/36(32591)	CAT-MUL	LOGISTIC-BINARY	Hospital Inpatient - Administration	Health-related outcomes > Hospital inpatient > Summary Administration
41200#C798	Operative procedures - main OPCS4: C79.8 Other specified operations on vitreous body	32633	0.0155402	0.00499697	0.11728		0.113645	-0.0428529	0.270222	0.15471	0.53787	1.42309	0.00787863		0.209647	0.0614182	0.35375	0.00499697	0.11728	2.80723	0.0155402		0.188259	0.0288323	0.345469	0.0198664	0.189519	2.32886	0.0128926		32620/13(32633)	CAT-MUL	LOGISTIC-BINARY	Operations	Health-related outcomes > Hospital inpatient > Summary Operations
41272#C795	Operative procedures - OPCS4: C79.5 Internal tamponade of retina using gas	32633	0.0131645	0.0174069	0.151572		0.0405512	0.00710698	0.0739558	0.0174069	0.151572	2.378	0.0131645		0.031024	-0.00229786	0.0642261	0.0675322	0.449454	1.82812	0.0101208		0.0412619	0.00646468	0.0759446	0.019911	0.189556	2.32802	0.0128879		32349/284(32633)	CAT-MUL	LOGISTIC-BINARY	Operations	Health-related outcomes > Hospital inpatient > Summary Operations
100580	Alcohol consumed	4975	0.0417275	0.00324952	0.0445505		0.0246419	0.0082484	0.0410754	0.00324952	0.0445505	2.94309	0.0417275		0.0124607	-0.0043341	0.0292782	0.146089	0.611633	1.45349	0.0206213		0.0206159	0.00327196	0.0379955	0.0199237	0.189556	2.32778	0.0330143		2451/2524(4975)	CAT-SIN	LOGISTIC-BINARY	Diet by 24-hour recall	Online follow-up > Diet by 24-hour recall > Alcoholic beverages yesterday
41246#1460	Treatment speciality of consultant (recoded): Endocrinology	31519	0.0166594	0.00310007	0.0430005		0.0582178	0.0195755	0.0967394	0.00310007	0.0430005	2.95764	0.0166594		0.0266482	-0.0124399	0.0655523	0.180456	0.65472	1.33935	0.00754497		0.0480186	0.00746281	0.0883551	0.0199649	0.189693	2.32701	0.013108		31305/214(31519)	CAT-MUL	LOGISTIC-BINARY	Hospital Inpatient - Administration	Health-related outcomes > Hospital inpatient > Summary Administration
20003#1141145660	Treatment/medication code: valsartan	32633	0.0186421	0.000757848	0.0139161		0.0895146	0.0374048	0.141612	0.000757848	0.0139161	3.36775	0.0186421		0.0294745	-0.0223258	0.0810206	0.263578	0.742571	1.11797	0.00618949		0.0641218	0.00999788	0.118058	0.0200007	0.189779	2.32634	0.0128786		32520/113(32633)	CAT-MUL	LOGISTIC-BINARY	Medications	UK Biobank Assessment Centre > Verbal interview > Medications
6332#1	Item selected for each puzzle: 1	21244	0.0167258	0.0147824	0.136964		0.010138	0.00198746	0.0182909	0.0147824	0.136964	2.43767	0.0167258		0.00780852	-0.000411248	0.0160292	0.0626182	0.436353	1.86189	0.0127759		0.0101527	0.00159414	0.0187124	0.0200733	0.190214	2.32497	0.0159528		13656/7588(21244)	CAT-MUL	LOGISTIC-BINARY	Cognitive function	UK Biobank Assessment Centre > Cognitive function > Matrix pattern completion
2405	Number of children fathered	15419	0.0229458	0.00438327	0.0558788		-0.0119284	-0.0195516	-0.00430513	0.00438327	0.0558788	-2.84918	-0.0229458		-0.00645351	-0.0142844	0.00137735	0.126162	0.579542	-1.52941	-0.0123194		-0.0102483	-0.0184377	-0.00205895	0.0201094	0.190301	-2.3243	-0.0187204		15419	INTEGER	ORDERED-LOGISTIC	Maternity and sex-specific factors	UK Biobank Assessment Centre > Touchscreen > Sex-specific factors > Male-specific factors
41246#1270	Treatment speciality of consultant (recoded): Clinical oncology	31529	0.0151896	0.0069957	0.0809467		0.0358754	0.00978758	0.061932	0.0069957	0.0809467	2.69705	0.0151896		0.0235602	-0.00249848	0.0495491	0.0759857	0.47041	1.77447	0.00999433		0.0321696	0.00495015	0.0593174	0.0203644	0.192273	2.31956	0.013064		31053/476(31529)	CAT-MUL	LOGISTIC-BINARY	Hospital Inpatient - Administration	Health-related outcomes > Hospital inpatient > Summary Administration
22601#41213252	Job coding: credit controller/supervisor	18195	0.0172715	0.0198322	0.167328		-0.114116	-0.210808	-0.0187307	0.0198322	0.167328	-2.32951	-0.0172715		-0.0958693	-0.19145	-0.00110122	0.0483658	0.390722	-1.97414	-0.0146374		-0.119926	-0.222052	-0.0193387	0.0203721	0.192273	-2.31942	-0.0171968		18157/38(18195)	CAT-MUL	LOGISTIC-BINARY	Work environment	Online follow-up > Work environment > Employment history
3849	Number of pregnancy terminations	5345	0.0317284	0.0204025	0.17209		0.018583	0.00391396	0.0332521	0.0209771	0.17209	2.3084	0.0315854		0.0162462	0.00109217	0.0314003	0.0475469	0.390061	1.9814	0.0271146		0.0196885	0.00395433	0.0354226	0.0204025	0.192304	2.31886	0.0317284		5345	INTEGER	ORDERED-LOGISTIC	Maternity and sex-specific factors	UK Biobank Assessment Centre > Touchscreen > Sex-specific factors > Female-specific factors
4241	Signal-to-noise-ratio (SNR) of triplet (right)	10799	0.0306003	0.00147226	0.0239894		0.00858032	0.00329285	0.0138678	0.00147226	0.0239894	3.1801	0.0306003		0.0034788	-0.00189103	0.00884862	0.204152	0.681262	1.26981	0.0122235		0.00660362	0.00101859	0.0121887	0.0204854	0.192805	2.31734	0.0223034		10799	INTEGER	LINEAR	Physical measures	UK Biobank Assessment Centre > Physical measures > Hearing test
41200#C611	Operative procedures - main OPCS4: C61.1 Laser trabeculoplasty	32633	0.0128167	0.0206047	0.192805		0.134775	-0.00639716	0.275802	0.0610622	0.334732	1.87305	0.0103695		0.15794	0.0200338	0.293227	0.0235284	0.276012	2.26474	0.0125377		0.170268	0.0252434	0.313528	0.0206047	0.192805	2.31515	0.0128167		32617/16(32633)	CAT-MUL	LOGISTIC-BINARY	Operations	Health-related outcomes > Hospital inpatient > Summary Operations
41272#C611	Operative procedures - OPCS4: C61.1 Laser trabeculoplasty	32633	0.0128167	0.0206047	0.192805		0.134775	-0.00639716	0.275802	0.0610622	0.334732	1.87305	0.0103695		0.15794	0.0200338	0.293227	0.0235284	0.276012	2.26474	0.0125377		0.170268	0.0252434	0.313528	0.0206047	0.192805	2.31515	0.0128167		32617/16(32633)	CAT-MUL	LOGISTIC-BINARY	Operations	Health-related outcomes > Hospital inpatient > Summary Operations
22601#21113020	Job coding: chemist (analytic, developmental, industrial, research)	18195	0.0206407	0.00536768	0.0651475		0.049364	0.0145987	0.08411	0.00536768	0.0651475	2.7841	0.0206407		0.0261232	-0.00821833	0.0603898	0.135516	0.591465	1.4927	0.0110682		0.0425277	0.00647546	0.078522	0.0206587	0.192805	2.31417	0.0171578		17930/265(18195)	CAT-MUL	LOGISTIC-BINARY	Work environment	Online follow-up > Work environment > Employment history
22617#2111	Job code - historical: Chemists	18195	0.0206407	0.00536768	0.0651475		0.049364	0.0145987	0.08411	0.00536768	0.0651475	2.7841	0.0206407		0.0261232	-0.00821833	0.0603898	0.135516	0.591465	1.4927	0.0110682		0.0425277	0.00647546	0.078522	0.0206587	0.192805	2.31417	0.0171578		17930/265(18195)	CAT-MUL	LOGISTIC-BINARY	Work environment	Online follow-up > Work environment > Employment history
41210#Y535	Operative procedures - secondary OPCS4: Y53.5 Approach to organ under image intensifier	32633	0.0134301	0.0152669	0.139989		0.0284551	0.00544794	0.0514273	0.0152669	0.139989	2.42599	0.0134301		0.0218311	-0.00126025	0.0448651	0.0635485	0.437443	1.85533	0.0102714		0.0283734	0.00430124	0.0523788	0.0206984	0.192805	2.31344	0.0128072		32012/621(32633)	CAT-MUL	LOGISTIC-BINARY	Operations	Health-related outcomes > Hospital inpatient > Summary Operations
41272#Y535	Operative procedures - OPCS4: Y53.5 Approach to organ under image intensifier	32633	0.0134301	0.0152669	0.139989		0.0284551	0.00544794	0.0514273	0.0152669	0.139989	2.42599	0.0134301		0.0218311	-0.00126025	0.0448651	0.0635485	0.437443	1.85533	0.0102714		0.0283734	0.00430124	0.0523788	0.0206984	0.192805	2.31344	0.0128072		32012/621(32633)	CAT-MUL	LOGISTIC-BINARY	Operations	Health-related outcomes > Hospital inpatient > Summary Operations
20004#1545	Operation code: ecg/electrocardiogram	32633	0.0128068	0.0207026	0.192805		-0.13556	-0.264143	-0.00860047	0.0375391	0.245913	-2.07985	-0.0115142		-0.129128	-0.257733	-0.00149451	0.0483884	0.390722	-1.97394	-0.010928		-0.160238	-0.297118	-0.0255972	0.0207026	0.192805	-2.31336	-0.0128068		32612/21(32633)	CAT-MUL	LOGISTIC-BINARY	Operations	UK Biobank Assessment Centre > Verbal interview > Operations
20548#9	Manifestations of mania or irritability: I was more active than usual	22686	0.0165679	0.0125858	0.123045		0.0226008	0.00483294	0.040339	0.0125858	0.123045	2.49528	0.0165679		0.0164375	-0.00158859	0.0344296	0.0736152	0.465049	1.789	0.0118792		0.0220917	0.00334953	0.0407863	0.0207076	0.192805	2.31327	0.0153597		21611/1075(22686)	CAT-MUL	LOGISTIC-BINARY	Mental health	Online follow-up > Mental health > Mania
1200	Sleeplessness / insomnia	32619	0.0158028	0.00431641	0.0557281		0.00860634	0.00317529	0.0140374	0.00431641	0.0557281	2.85406	0.0158028		0.00387083	-0.00170164	0.0094433	0.202593	0.678564	1.2742	0.00705588		0.00733178	0.00148327	0.0131803	0.0207464	0.192805	2.31257	0.0128051		32619	CAT-SIN	ORDERED-LOGISTIC	Lifestyle and environment	UK Biobank Assessment Centre > Touchscreen > Lifestyle and environment > Sleep
3143	Ankle spacing width	17837	0.0235694	0.00164447	0.0532238		-0.000965323	-0.00455119	0.00262055	0.597741	0.890357	-0.527652	-0.00395178		-0.00577242	-0.00936618	-0.00217867	0.00164447	0.0532238	-3.1479	-0.0235694		-0.00442938	-0.00818448	-0.000674275	0.0207859	0.192805	-2.31185	-0.0173119		17837	CONTINUOUS	LINEAR	Physical measures	UK Biobank Assessment Centre > Physical measures > Bone-densitometry of heel
41210#S421	Operative procedures - secondary OPCS4: S42.1 Primary suture of skin NEC	32633	0.0150579	0.00652664	0.0767178		0.0852162	0.0236467	0.14646	0.00652664	0.0767178	2.72008	0.0150579		0.0440517	-0.0181484	0.105803	0.163606	0.639009	1.39304	0.00771229		0.075859	0.0112643	0.139928	0.0208205	0.192805	2.31122	0.0127949		32551/82(32633)	CAT-MUL	LOGISTIC-BINARY	Operations	Health-related outcomes > Hospital inpatient > Summary Operations
41210#Y022	Operative procedures - secondary OPCS4: Y02.2 Insertion of prosthesis into organ NOC	32633	0.0187488	0.00070653	0.0131307		0.0948444	0.0399442	0.149726	0.00070653	0.0131307	3.38703	0.0187488		0.0301237	-0.0243407	0.0843211	0.277178	0.755141	1.08668	0.00601625		0.0670416	0.0100591	0.123817	0.0208681	0.192805	2.31036	0.0127902		32529/104(32633)	CAT-MUL	LOGISTIC-BINARY	Operations	Health-related outcomes > Hospital inpatient > Summary Operations
41272#Y022	Operative procedures - OPCS4: Y02.2 Insertion of prosthesis into organ NOC	32633	0.0187488	0.00070653	0.0131307		0.0948444	0.0399442	0.149726	0.00070653	0.0131307	3.38703	0.0187488		0.0301237	-0.0243407	0.0843211	0.277178	0.755141	1.08668	0.00601625		0.0670416	0.0100591	0.123817	0.0208681	0.192805	2.31036	0.0127902		32529/104(32633)	CAT-MUL	LOGISTIC-BINARY	Operations	Health-related outcomes > Hospital inpatient > Summary Operations
41272#G445	Operative procedures - OPCS4: G44.5 Fibreoptic endoscopic percutaneous insertion of gastrostomy	32633	0.012785	0.0209198	0.192805		0.171999	0.0142724	0.32698	0.031026	0.219693	2.15674	0.0119398		0.164681	0.00450731	0.322429	0.0420684	0.369493	2.03284	0.011254		0.192549	0.0273487	0.354434	0.0209198	0.192805	2.30943	0.012785		32621/12(32633)	CAT-MUL	LOGISTIC-BINARY	Operations	Health-related outcomes > Hospital inpatient > Summary Operations
4245	Time to press first digit (right)	10789	0.0222338	0.0209414	0.192805		0.00580681	0.000501947	0.0111117	0.0319226	0.223806	2.14538	0.0206586		0.00571608	0.000332228	0.0110999	0.0374443	0.348758	2.08089	0.0200379		0.00659818	0.000997689	0.0121987	0.0209414	0.192805	2.30904	0.0222338		10789	INTEGER	LINEAR	Physical measures	UK Biobank Assessment Centre > Physical measures > Hearing test
41210#Z586	Operative procedures - secondary OPCS4: Z58.6 Extensor digitorum muscle of foot	32633	0.012779	0.0209801	0.192805		0.0875305	0.00673543	0.167901	0.0332587	0.229249	2.12895	0.011786		0.0766179	-0.00387327	0.156096	0.0604999	0.430034	1.87713	0.0103921		0.0979303	0.0142805	0.180575	0.0209801	0.192805	2.30834	0.012779		32583/50(32633)	CAT-MUL	LOGISTIC-BINARY	Operations	Health-related outcomes > Hospital inpatient > Summary Operations
41272#Z586	Operative procedures - OPCS4: Z58.6 Extensor digitorum muscle of foot	32633	0.012779	0.0209801	0.192805		0.0875305	0.00673543	0.167901	0.0332587	0.229249	2.12895	0.011786		0.0766179	-0.00387327	0.156096	0.0604999	0.430034	1.87713	0.0103921		0.0979303	0.0142805	0.180575	0.0209801	0.192805	2.30834	0.012779		32583/50(32633)	CAT-MUL	LOGISTIC-BINARY	Operations	Health-related outcomes > Hospital inpatient > Summary Operations
991	Frequency of strenuous sports in last 4 weeks	4820	0.0339844	0.0183458	0.192805		0.0131061	-0.000567426	0.0267797	0.0857826	0.401074	1.71808	0.0247623		0.0183287	0.0041188	0.0325386	0.0183458	0.242453	2.35856	0.0339844		0.0187089	0.00384192	0.0335758	0.0209817	0.192805	2.30831	0.0332611		4820	CAT-SIN	ORDERED-LOGISTIC	Lifestyle and environment	UK Biobank Assessment Centre > Touchscreen > Lifestyle and environment > Physical activity
41200#M478	Operative procedures - main OPCS4: M47.8 Other specified urethral catheterisation of bladder	32633	0.0141341	0.0106747	0.110134		0.0668428	0.0154418	0.118072	0.0106747	0.110134	2.55317	0.0141341		0.0436411	-0.00797746	0.0949555	0.0965279	0.522269	1.66192	0.00920077		0.0629916	0.00932882	0.116319	0.0209996	0.192805	2.30799	0.012777		32511/122(32633)	CAT-MUL	LOGISTIC-BINARY	Operations	Health-related outcomes > Hospital inpatient > Summary Operations
22617#6131	Job code - historical: Veterinary nurses and assistants	18195	0.0171	0.0210902	0.193279		0.0868118	-0.00738339	0.179679	0.0689437	0.358791	1.81879	0.0134857		0.105837	0.00990064	0.20075	0.029715	0.313663	2.17387	0.0161179		0.11538	0.0164631	0.21257	0.0210902	0.193279	2.30637	0.0171		18158/37(18195)	CAT-MUL	LOGISTIC-BINARY	Work environment	Online follow-up > Work environment > Employment history
41200#X833	Operative procedures - main OPCS4: X83.3 Fibrinolytic drugs Band 1	32633	0.0127665	0.0211058	0.183608		0.125015	0.0169492	0.232885	0.0231761	0.183608	2.27052	0.0125696		0.112279	0.00553015	0.217812	0.038167	0.351758	2.07306	0.0114766		0.1314	0.019324	0.242749	0.0211058	0.193279	2.30609	0.0127665		32607/26(32633)	CAT-MUL	LOGISTIC-BINARY	Operations	Health-related outcomes > Hospital inpatient > Summary Operations
41272#E042	Operative procedures - OPCS4: E04.2 Excision of turbinate of nose NEC	32633	0.0133006	0.0162798	0.193292		0.0511848	-0.00710494	0.109061	0.084129	0.397537	1.72722	0.0095622		0.0719408	0.013051	0.13042	0.0162798	0.229863	2.40258	0.0133006		0.0716893	0.0104605	0.132343	0.0211345	0.193292	2.30557	0.0127637		32538/95(32633)	CAT-MUL	LOGISTIC-BINARY	Operations	Health-related outcomes > Hospital inpatient > Summary Operations
40011#8010	Histology of cancer tumour: Carcinoma, NOS	32633	0.0127438	0.0213355	0.194879		0.0414174	0.000328288	0.0823514	0.047771	0.285498	1.9794	0.0109582		0.0481022	0.00664919	0.0893332	0.0225795	0.271721	2.28047	0.0126247		0.0503573	0.00734119	0.0930927	0.0213355	0.194879	2.30199	0.0127438		32432/201(32633)	CAT-MUL	LOGISTIC-BINARY	Cancer register	Health-related outcomes > Cancer register
20003#1141151288	Treatment/medication code: naramig 2.5mg tablet	32633	0.0127369	0.0214068	0.195278		-0.110756	-0.211177	-0.0113736	0.0297878	0.214569	-2.1729	-0.0120293		-0.102669	-0.204913	-0.00125872	0.0482406	0.390722	-1.97524	-0.0109352		-0.125151	-0.232392	-0.0192338	0.0214068	0.195278	-2.30073	-0.0127369		32598/35(32633)	CAT-MUL	LOGISTIC-BINARY	Medications	UK Biobank Assessment Centre > Verbal interview > Medications
23118	Leg predicted mass (left)	32239	0.0210222	0.000160078	0.00746469		0.000418578	-0.00150859	0.00234575	0.670317	0.912641	0.425713	0.00237129		-0.0037432	-0.00568656	-0.00179985	0.000160078	0.00746469	-3.77489	-0.0210222		-0.00237728	-0.0044038	-0.00035077	0.0214942	0.195824	-2.29919	-0.0128059		32239	CONTINUOUS	LINEAR	Physical measures	UK Biobank Assessment Centre > Physical measures > Anthropometry > Impedance measures
24021	Average evening sound level of noise pollution	32282	0.0127726	0.0217473	0.177994		0.00367923	0.000526082	0.00683239	0.022199	0.177994	2.28695	0.0127292		0.00308763	-9.08597e-05	0.00626613	0.056918	0.42372	1.90394	0.0105976		0.00388056	0.000566183	0.00719494	0.0217473	0.197875	2.29475	0.0127726		32282	CONTINUOUS	LINEAR	Local environment	Additional exposures > Local environment > Residential noise pollution
41228#1	Statuses of person conducting delivery: Hospital doctor	686	0.087799	0.0218297	0.19837		0.0391253	-0.0068493	0.0855953	0.096598	0.425772	1.66158	0.0637297		0.0582963	0.00853416	0.108772	0.0224251	0.271721	2.28309	0.0874104		0.0600792	0.00903789	0.111888	0.0218297	0.19837	2.29332	0.087799		334/352(686)	CAT-MUL	LOGISTIC-BINARY	Maternity and sex-specific factors	Health-related outcomes > Hospital inpatient > Summary Maternity
41245#1820	Main speciality of consultant (recoded): Rheumatology	32541	0.0129249	0.0197315	0.166894		0.033489	0.00530801	0.0616173	0.0197315	0.166894	2.33141	0.0129249		0.0267897	-0.00151554	0.0550082	0.063182	0.437338	1.85791	0.0103002		0.0343954	0.00492767	0.0637604	0.0219177	0.198915	2.29179	0.0127053		32126/415(32541)	CAT-MUL	LOGISTIC-BINARY	Hospital Inpatient - Administration	Health-related outcomes > Hospital inpatient > Summary Administration
20440	Impact on normal roles during worst period of depression	12797	0.0248367	0.00496177	0.0614843		0.0130787	0.00465577	0.0215016	0.00496177	0.0614843	2.80951	0.0248367		0.00746456	-0.00117808	0.0161072	0.112077	0.551944	1.58893	0.0140494		0.0111715	0.00214267	0.0202002	0.0220964	0.20028	2.28871	0.0202348		12797	CAT-SIN	ORDERED-LOGISTIC	Mental health	Online follow-up > Mental health > Depression
20003#1140870788	Treatment/medication code: calcium salts	32633	0.0126642	0.0221603	0.200603		0.037737	-0.00427978	0.0796787	0.0780702	0.383816	1.76199	0.00975473		0.0473421	0.0055461	0.0889312	0.026044	0.293295	2.22556	0.0123207		0.0507352	0.00715699	0.0940978	0.0221603	0.200603	2.28761	0.0126642		32443/190(32633)	CAT-MUL	LOGISTIC-BINARY	Medications	UK Biobank Assessment Centre > Verbal interview > Medications
20003#2038459814	Treatment/medication code: digoxin	32633	0.0134204	0.0153412	0.20265		0.104706	-0.00886019	0.219691	0.072235	0.367289	1.79763	0.00995202		0.134024	0.0253726	0.242058	0.0153412	0.222369	2.42422	0.0134204		0.136285	0.0197217	0.253905	0.022428	0.20265	2.28304	0.0126389		32609/24(32633)	CAT-MUL	LOGISTIC-BINARY	Medications	UK Biobank Assessment Centre > Verbal interview > Medications
22601#81392781	Job coding: other assembler, routine operative	18195	0.0169251	0.0224436	0.20265		0.161054	0.00878231	0.310743	0.0366165	0.241655	2.09001	0.0154963		0.159748	0.0075687	0.310166	0.0383964	0.351998	2.0706	0.0153524		0.182731	0.0243901	0.338293	0.0224436	0.20265	2.28278	0.0169251		18181/14(18195)	CAT-MUL	LOGISTIC-BINARY	Work environment	Online follow-up > Work environment > Employment history
41272#H259	Operative procedures - OPCS4: H25.9 Unspecified diagnostic endoscopic examination of lower bowel using fibreoptic sigmoidoscope	32633	0.0131646	0.017406	0.151572		-0.0131185	-0.023938	-0.00231282	0.017406	0.151572	-2.37802	-0.0131646		-0.00902177	-0.0199738	0.0019168	0.106188	0.542653	-1.61557	-0.00894415		-0.0132611	-0.0246878	-0.00185319	0.022813	0.205607	-2.27655	-0.012603		29528/3105(32633)	CAT-MUL	LOGISTIC-BINARY	Operations	Health-related outcomes > Hospital inpatient > Summary Operations
20004#1319	Operation code: knee replacement/revision	32633	0.0126015	0.0228291	0.205607		0.0630925	-0.00168088	0.127856	0.0561864	0.3186	1.90959	0.0105717		0.0723384	0.0089375	0.13527	0.024799	0.283776	2.24452	0.0124257		0.0772953	0.0105592	0.143676	0.0228291	0.205607	2.27628	0.0126015		32557/76(32633)	CAT-MUL	LOGISTIC-BINARY	Operations	UK Biobank Assessment Centre > Verbal interview > Operations
22660#102	Gap coding: Unpaid or voluntary work	17297	0.0209577	0.00584776	0.127929		-0.0168873	-0.0434699	0.00962721	0.212438	0.621662	-1.24689	-0.00948278		-0.0377759	-0.0646889	-0.0109558	0.00584776	0.127929	-2.7562	-0.0209577		-0.0324959	-0.0605729	-0.00453594	0.0229961	0.206389	-2.2735	-0.0172885		16814/483(17297)	CAT-MUL	LOGISTIC-BINARY	Work environment	Online follow-up > Work environment > Employment history
24020	Average daytime sound level of noise pollution	32282	0.0126539	0.0230008	0.184822		0.00364236	0.000489215	0.0067955	0.0235721	0.184822	2.26403	0.0126017		0.00306203	-0.000116445	0.00624051	0.059004	0.429539	1.88816	0.0105098		0.00384447	0.000530106	0.00715883	0.0230008	0.206389	2.27342	0.0126539		32282	CONTINUOUS	LINEAR	Local environment	Additional exposures > Local environment > Residential noise pollution
2227	Other eye problems	32606	0.0134378	0.0152512	0.206389		0.00814255	-0.00141153	0.0176926	0.0947512	0.420243	1.67085	0.00925401		0.0118556	0.00227581	0.0214305	0.0152512	0.221518	2.42636	0.0134378		0.0116013	0.00159527	0.0216004	0.0230033	0.206389	2.27338	0.0125907		28579/4027(32606)	CAT-SIN	LOGISTIC-BINARY	Medical history and conditions	UK Biobank Assessment Centre > Touchscreen > Health and medical history > Eyesight
41272#T865	Operative procedures - OPCS4: T86.5 Sampling of mediastinal lymph nodes	32633	0.0128274	0.0204992	0.206531		0.126175	-0.011844	0.263633	0.0723697	0.36733	1.79679	0.00994732		0.160242	0.023608	0.294812	0.0204992	0.257062	2.31708	0.0128274		0.164582	0.0217901	0.305859	0.0230483	0.206531	2.27263	0.0125813		32617/16(32633)	CAT-MUL	LOGISTIC-BINARY	Operations	Health-related outcomes > Hospital inpatient > Summary Operations
6140#2	Heating type(s) in home: Electric storage heaters	10964	0.021697	0.0231183	0.206798		0.0422847	0.00167257	0.0827995	0.0410071	0.2618	2.04346	0.0195199		0.0412782	0.000333288	0.081976	0.0474823	0.389982	1.98197	0.0189328		0.0491985	0.00660453	0.0915163	0.0231183	0.206798	2.27147	0.021697		10763/201(10964)	CAT-MUL	LOGISTIC-BINARY	Sociodemographics	UK Biobank Assessment Centre > Touchscreen > Sociodemographics > Household
41210#M459	Operative procedures - secondary OPCS4: M45.9 Unspecified diagnostic endoscopic examination of bladder	32633	0.0140592	0.0110964	0.187259		0.0219959	-0.00697093	0.0509034	0.136256	0.503797	1.48988	0.00824837		0.0374912	0.0085078	0.0663764	0.0110964	0.187259	2.53965	0.0140592		0.0349864	0.0047381	0.0651249	0.0231364	0.206798	2.27117	0.0125733		32247/386(32633)	CAT-MUL	LOGISTIC-BINARY	Operations	Health-related outcomes > Hospital inpatient > Summary Operations
6162#2	Types of transport used (excluding work): Walk	32485	0.0129599	0.0195061	0.206901		0.00540698	-0.000911019	0.0117262	0.0934965	0.41697	1.67723	0.00930666		0.00759885	0.00122331	0.0139765	0.0195061	0.252297	2.33572	0.0129599		0.00770033	0.0010535	0.0143491	0.0231869	0.206901	2.27034	0.0125972		15782/16703(32485)	CAT-MUL	LOGISTIC-BINARY	Lifestyle and environment	UK Biobank Assessment Centre > Touchscreen > Lifestyle and environment > Physical activity
24022	Average night-time sound level of noise pollution	32282	0.012635	0.0232063	0.185474		0.0036395	0.00048636	0.00679264	0.0236814	0.185474	2.26226	0.0125918		0.00305519	-0.000123288	0.00623367	0.0595725	0.429659	1.88394	0.0104864		0.00383872	0.000524355	0.00715308	0.0232063	0.206901	2.27002	0.012635		32282	CONTINUOUS	LINEAR	Local environment	Additional exposures > Local environment > Residential noise pollution
20003#1140888648	Treatment/medication code: pravastatin	32633	0.0132097	0.0170252	0.207732		0.0549285	-0.00140927	0.111348	0.056155	0.3186	1.90983	0.0105731		0.0665313	0.0117568	0.121052	0.0170252	0.234775	2.38616	0.0132097		0.0670239	0.0090445	0.124899	0.0233288	0.207732	2.26801	0.0125557		32533/100(32633)	CAT-MUL	LOGISTIC-BINARY	Medications	UK Biobank Assessment Centre > Verbal interview > Medications
41210#Y983	Operative procedures - secondary OPCS4: Y98.3 Radiology of three body areas (or 20-40 minutes)	32633	0.0131857	0.0172271	0.150562		0.0411282	0.0072504	0.0749409	0.0172271	0.150562	2.38182	0.0131857		0.0327405	-0.00113924	0.0665017	0.0577758	0.425249	1.89739	0.0105043		0.0408097	0.00543463	0.0760552	0.0234937	0.208676	2.26531	0.0125408		32355/278(32633)	CAT-MUL	LOGISTIC-BINARY	Operations	Health-related outcomes > Hospital inpatient > Summary Operations
41272#Y983	Operative procedures - OPCS4: Y98.3 Radiology of three body areas (or 20-40 minutes)	32633	0.0131857	0.0172271	0.150562		0.0411282	0.0072504	0.0749409	0.0172271	0.150562	2.38182	0.0131857		0.0327405	-0.00113924	0.0665017	0.0577758	0.425249	1.89739	0.0105043		0.0408097	0.00543463	0.0760552	0.0234937	0.208676	2.26531	0.0125408		32355/278(32633)	CAT-MUL	LOGISTIC-BINARY	Operations	Health-related outcomes > Hospital inpatient > Summary Operations
20421	Ever felt worried, tense, or anxious for most of a month or longer	21459	0.0207155	0.0024085	0.0354725		0.0137601	0.00487326	0.0226486	0.0024085	0.0354725	3.03461	0.0207155		0.00600906	-0.00296264	0.0149778	0.189176	0.663204	1.31302	0.0089648		0.0107848	0.00143946	0.0201277	0.0236821	0.210086	2.26225	0.0154445		15791/5668(21459)	CAT-SIN	LOGISTIC-BINARY	Mental health	Online follow-up > Mental health > Anxiety
41200#E133	Operative procedures - main OPCS4: E13.3 Intranasal antrostomy	32633	0.0134727	0.0149466	0.137746		0.0910655	0.017448	0.164141	0.0149466	0.137746	2.43367	0.0134727		0.0633986	-0.0114451	0.137475	0.095169	0.520492	1.66874	0.0092385		0.0885958	0.0113521	0.164948	0.0237486	0.210241	2.26117	0.0125179		32575/58(32633)	CAT-MUL	LOGISTIC-BINARY	Operations	Health-related outcomes > Hospital inpatient > Summary Operations
6143#1	Transport type for commuting to job workplace: Car/motor vehicle	20751	0.0156969	0.0237619	0.210241		-0.0116937	-0.0227554	-0.000625903	0.0383136	0.248687	-2.07148	-0.0143817		-0.0112807	-0.0225602	3.64256e-06	0.0500109	0.398737	-1.95987	-0.013607		-0.0135192	-0.0252347	-0.00179454	0.0237619	0.210241	-2.26096	-0.0156969		3235/17516(20751)	CAT-MUL	LOGISTIC-BINARY	Sociodemographics	UK Biobank Assessment Centre > Touchscreen > Sociodemographics > Employment
41210#Y731	Operative procedures - secondary OPCS4: Y73.1 Cardiopulmonary bypass	32633	0.0129144	0.0196586	0.210241		0.0390668	-0.00255369	0.0806929	0.0657929	0.350075	1.83983	0.0101856		0.0487169	0.00772643	0.0895921	0.0196586	0.252842	2.3328	0.0129144		0.0496962	0.00655987	0.0927655	0.0238182	0.210241	2.26005	0.0125117		32454/179(32633)	CAT-MUL	LOGISTIC-BINARY	Operations	Health-related outcomes > Hospital inpatient > Summary Operations
41272#Y731	Operative procedures - OPCS4: Y73.1 Cardiopulmonary bypass	32633	0.0129144	0.0196586	0.210241		0.0390668	-0.00255369	0.0806929	0.0657929	0.350075	1.83983	0.0101856		0.0487169	0.00772643	0.0895921	0.0196586	0.252842	2.3328	0.0129144		0.0496962	0.00655987	0.0927655	0.0238182	0.210241	2.26005	0.0125117		32454/179(32633)	CAT-MUL	LOGISTIC-BINARY	Operations	Health-related outcomes > Hospital inpatient > Summary Operations
20520	Recent worrying too much about different things	22722	0.0189504	0.00428344	0.0555046		0.0120382	0.00470327	0.0193732	0.00428344	0.0555046	2.8565	0.0189504		0.00627235	-0.00130429	0.013849	0.140271	0.601095	1.47478	0.00978522		0.0100167	0.00206488	0.0179686	0.0239173	0.210853	2.25845	0.0149839		22722	CAT-SIN	ORDERED-LOGISTIC	Mental health	Online follow-up > Mental health > Anxiety
41210#E852	Operative procedures - secondary OPCS4: E85.2 Non-invasive ventilation NEC	32633	0.0124891	0.0240719	0.19344		0.092721	0.0115061	0.173866	0.0251253	0.19344	2.23947	0.0123978		0.0822945	0.0014206	0.162474	0.0451625	0.380369	2.00314	0.0110896		0.0967358	0.012404	0.180536	0.0240719	0.211952	2.25598	0.0124891		32587/46(32633)	CAT-MUL	LOGISTIC-BINARY	Operations	Health-related outcomes > Hospital inpatient > Summary Operations
100180	Squash intake	4960	0.0430043	0.00245586	0.0698823		0.0137162	-0.0066041	0.0340365	0.278893	0.690221	1.08281	0.015387		0.039411	0.0209789	0.057843	0.00245586	0.0698823	3.02873	0.0430043		0.030224	0.00983841	0.0506096	0.0242731	0.213459	2.25278	0.032		4960	CAT-SIN	ORDERED-LOGISTIC	Diet by 24-hour recall	Online follow-up > Diet by 24-hour recall > Hot/cold beverages yesterday
20003#1140861120	Treatment/medication code: coracten sr 10mg m/r capsule	32633	0.0124601	0.0244024	0.20116		0.193003	0.0234859	0.365693	0.0267627	0.20116	2.21496	0.0122621		0.161584	0.00191482	0.318328	0.0454831	0.380582	2.00016	0.0110731		0.19709	0.0256237	0.369137	0.0244024	0.21433	2.25073	0.0124601		32622/11(32633)	CAT-MUL	LOGISTIC-BINARY	Medications	UK Biobank Assessment Centre > Verbal interview > Medications
4279	Duration of hearing test (right)	10884	0.0215343	0.0246919	0.216604		0.00507193	-0.000238009	0.0103819	0.0611891	0.335166	1.87213	0.0179494		0.00611779	0.00072696	0.0115086	0.0261342	0.293565	2.22421	0.0213237		0.00642781	0.000819232	0.0120364	0.0246919	0.216604	2.24619	0.0215343		10884	INTEGER	LINEAR	Physical measures	UK Biobank Assessment Centre > Physical measures > Hearing test
41246#1150	Treatment speciality of consultant (recoded): Cardiac surgery	31514	0.0133178	0.0180753	0.217113		0.0395718	-0.00249799	0.0816243	0.0651554	0.349336	1.84419	0.0103894		0.0499304	0.00846354	0.0912586	0.0180753	0.241277	2.36407	0.0133178		0.0498982	0.00627353	0.0934215	0.0247891	0.217113	2.24467	0.0126453		31338/176(31514)	CAT-MUL	LOGISTIC-BINARY	Hospital Inpatient - Administration	Health-related outcomes > Hospital inpatient > Summary Administration
5161	6mm regularity index (right)	4082	0.0351292	0.0248755	0.198051		0.00990253	0.0011792	0.0186259	0.0260975	0.198051	2.22476	0.0348387		0.00815396	-0.000826242	0.0171342	0.0751239	0.468583	1.77971	0.0278755		0.0106401	0.00134469	0.0199355	0.0248755	0.217113	2.24333	0.0351292		4082	CONTINUOUS	LINEAR	Physical measures	UK Biobank Assessment Centre > Physical measures > Eye measures > Autorefraction
41210#Z903	Operative procedures - secondary OPCS4: Z90.3 Upper leg NEC	32633	0.0132167	0.0169671	0.217113		0.0728243	-0.0109989	0.155924	0.0872252	0.404351	1.71022	0.00946812		0.10189	0.0177316	0.185014	0.0169671	0.234431	2.38742	0.0132167		0.0993225	0.0119206	0.185518	0.0249135	0.217113	2.24274	0.0124159		32588/45(32633)	CAT-MUL	LOGISTIC-BINARY	Operations	Health-related outcomes > Hospital inpatient > Summary Operations
41272#Z903	Operative procedures - OPCS4: Z90.3 Upper leg NEC	32633	0.0132167	0.0169671	0.217113		0.0728243	-0.0109989	0.155924	0.0872252	0.404351	1.71022	0.00946812		0.10189	0.0177316	0.185014	0.0169671	0.234431	2.38742	0.0132167		0.0993225	0.0119206	0.185518	0.0249135	0.217113	2.24274	0.0124159		32588/45(32633)	CAT-MUL	LOGISTIC-BINARY	Operations	Health-related outcomes > Hospital inpatient > Summary Operations
41210#Z772	Operative procedures - secondary OPCS4: Z77.2 Shaft of tibia NEC	32633	0.013511	0.0146632	0.217113		0.136449	-0.036386	0.307441	0.119484	0.47155	1.55694	0.00861961		0.207921	0.0385414	0.372561	0.0146632	0.218347	2.44059	0.013511		0.20142	0.0234193	0.375916	0.0249491	0.217113	2.24219	0.0124128		32623/10(32633)	CAT-MUL	LOGISTIC-BINARY	Operations	Health-related outcomes > Hospital inpatient > Summary Operations
41272#Z772	Operative procedures - OPCS4: Z77.2 Shaft of tibia NEC	32633	0.013511	0.0146632	0.217113		0.136449	-0.036386	0.307441	0.119484	0.47155	1.55694	0.00861961		0.207921	0.0385414	0.372561	0.0146632	0.218347	2.44059	0.013511		0.20142	0.0234193	0.375916	0.0249491	0.217113	2.24219	0.0124128		32623/10(32633)	CAT-MUL	LOGISTIC-BINARY	Operations	Health-related outcomes > Hospital inpatient > Summary Operations
23117	Leg fat-free mass (left)	32239	0.020802	0.000187465	0.00862825		0.000485866	-0.00145085	0.00242258	0.622923	0.898929	0.491712	0.00273892		-0.00372234	-0.00567533	-0.00176935	0.000187465	0.00862825	-3.73534	-0.020802		-0.00232942	-0.00436598	-0.000292864	0.0249748	0.217113	-2.24179	-0.0124862		32239	CONTINUOUS	LINEAR	Physical measures	UK Biobank Assessment Centre > Physical measures > Anthropometry > Impedance measures
20003#1140927328	Treatment/medication code: terbinafine	32633	0.0124089	0.0249949	0.217113		-0.0843007	-0.160981	-0.00816541	0.0305521	0.217861	-2.16286	-0.0119737		-0.0713766	-0.148136	0.00482309	0.0674029	0.449237	-1.82898	-0.0101255		-0.092159	-0.173189	-0.0119832	0.0249949	0.217113	-2.24148	-0.0124089		32578/55(32633)	CAT-MUL	LOGISTIC-BINARY	Medications	UK Biobank Assessment Centre > Verbal interview > Medications
41210#R141	Operative procedures - secondary OPCS4: R14.1 Forewater rupture of amniotic membrane	32633	0.0144539	0.00902918	0.0972627		-0.0732727	-0.128712	-0.0186777	0.00902918	0.0972627	-2.61095	-0.0144539		-0.0400695	-0.0958864	0.0154782	0.158386	0.630698	-1.41052	-0.00780903		-0.0676743	-0.127273	-0.008845	0.0250934	0.217702	-2.23996	-0.0124005		32500/133(32633)	CAT-MUL	LOGISTIC-BINARY	Operations	Health-related outcomes > Hospital inpatient > Summary Operations
6154#5	Medication for pain relief, constipation, heartburn: Omeprazole (e.g. Zanprol)	32311	0.0139482	0.0121722	0.119996		0.0203013	0.00442503	0.0361677	0.0121722	0.119996	2.50711	0.0139482		0.0141173	-0.00174697	0.0299601	0.0809213	0.485665	1.74537	0.00971071		0.0189212	0.00234267	0.0354757	0.0251809	0.218193	2.23862	0.0124546		30977/1334(32311)	CAT-MUL	LOGISTIC-BINARY	Medical history and conditions	UK Biobank Assessment Centre > Touchscreen > Health and medical history > Medication
6140#100	Heating type(s) in home	10964	0.0213663	0.025297	0.218932		0.0553974	0.00242786	0.108143	0.0399178	0.256516	2.0546	0.0196262		0.0577845	0.00365342	0.111507	0.0357032	0.339228	2.10029	0.0200625		0.0634979	0.00760133	0.118894	0.025297	0.218932	2.23684	0.0213663		10849/115(10964)	CAT-MUL	LOGISTIC-BINARY	Sociodemographics	UK Biobank Assessment Centre > Touchscreen > Sociodemographics > Household
20246-0	Trail making completion status	17171	0.0189726	0.0129214	0.125101		-999	-999	-999	0.0129214	0.125101	-2.48593	-0.0189726		-999	-999	-999	0.0871801	0.50035	-1.71046	-0.0130555		-999	-999	-999	0.0253391	0.219029	-2.23619	-0.0170672		15166/17171	CAT-SIN	MULTINOMIAL-LOGISTIC	Cognitive function	Online follow-up > Cognitive function online > Trail making
20110#3	Illnesses of mother: Lung cancer	30768	0.0150341	0.00836404	0.0917713		0.0228277	0.00585245	0.0397873	0.00836404	0.0917713	2.63701	0.0150341		0.0132556	-0.00386341	0.0303481	0.128796	0.581773	1.51887	0.00865999		0.0202801	0.00247073	0.0380576	0.025486	0.220019	2.23396	0.0127366		29614/1154(30768)	CAT-MUL	LOGISTIC-BINARY	Family history and early life factors	UK Biobank Assessment Centre > Touchscreen > Family history
41272#C792	Operative procedures - OPCS4: C79.2 Vitrectomy using pars plana approach	32633	0.0123647	0.0255157	0.220019		0.0318567	0.0024764	0.0612127	0.033491	0.230024	2.12615	0.0117705		0.0270489	-0.00213901	0.0561498	0.0688995	0.453444	1.81908	0.0100707		0.0347483	0.00421426	0.0652023	0.0255157	0.220019	2.2335	0.0123647		32263/370(32633)	CAT-MUL	LOGISTIC-BINARY	Operations	Health-related outcomes > Hospital inpatient > Summary Operations
6374	Number of puzzles viewed	21227	0.0171916	0.01226	0.199045		-0.000679545	-0.00746086	0.00610177	0.0438053	0.271647	-2.01595	-0.0138384		-0.0056023	-0.0125251	0.00132051	0.01226	0.199045	-2.50457	-0.0171916		-0.00346859	-0.0107111	0.00377394	0.0256412	0.220832	-2.2316	-0.0153184		21227	INTEGER	ORDERED-LOGISTIC	Cognitive function	UK Biobank Assessment Centre > Cognitive function > Matrix pattern completion
24506	Natural environment percentage, buffer 1000m	32336	0.0124011	0.0257568	0.221352		-0.00325331	-0.00637413	-0.000132496	0.0410356	0.2618	-2.04317	-0.011363		-0.00323063	-0.00638083	-8.04419e-05	0.0444302	0.377333	-2.01001	-0.0111786		-0.00373494	-0.00701779	-0.000452094	0.0257568	0.221352	-2.22986	-0.0124011		32336	CONTINUOUS	LINEAR	Local environment	Additional exposures > Local environment > Greenspace and coastal proximity
41200#X724	Operative procedures - main OPCS4: X72.4 Delivery of subsequent element of cycle of chemotherapy for neoplasm	32633	0.0141027	0.0108495	0.110918		0.0627306	0.0143872	0.110918	0.0108495	0.110918	2.54751	0.0141027		0.0375747	-0.0109482	0.0858081	0.127948	0.581716	1.52224	0.00842753		0.0572316	0.00676043	0.10739	0.0257822	0.221352	2.22948	0.0123424		32497/136(32633)	CAT-MUL	LOGISTIC-BINARY	Operations	Health-related outcomes > Hospital inpatient > Summary Operations
5699-95	FI10 : arithmetic sequence recognition	2407	0.050734	0.0128603	0.124698		-999	-999	-999	0.0128603	0.124698	-2.48761	-0.050734		-999	-999	-999	0.0924668	0.517318	-1.68253	-0.0343385		-999	-999	-999	0.025809	0.221352	-2.22907	-0.0454727		2095/2407	CAT-SIN	MULTINOMIAL-LOGISTIC	Cognitive function	UK Biobank Assessment Centre > Cognitive function > Fluid intelligence / reasoning
41272#L874	Operative procedures - OPCS4: L87.4 Avulsion of varicose vein of leg	32633	0.0126364	0.0224547	0.221352		0.0232251	-0.00194563	0.0483527	0.0702827	0.362304	1.81008	0.0100209		0.0293342	0.00410977	0.0544873	0.0224547	0.271721	2.28259	0.0126364		0.0298736	0.00356235	0.0561047	0.0258265	0.221352	2.22881	0.0123388		32114/519(32633)	CAT-MUL	LOGISTIC-BINARY	Operations	Health-related outcomes > Hospital inpatient > Summary Operations
21034	Frequency of loose/mushy/watery stools in the last 3 months	25611	0.0185704	0.00295966	0.0415408		0.0101292	0.00397466	0.0162837	0.00295966	0.0415408	2.9719	0.0185704		0.00376278	-0.00256802	0.0100936	0.27573	0.755127	1.08996	0.00681184		0.00800765	0.00137156	0.0146437	0.0259469	0.222115	2.22701	0.0139169		25611	CAT-SIN	ORDERED-LOGISTIC	Digestive health	Online follow-up > Digestive health
41272#S131	Operative procedures - OPCS4: S13.1 Punch biopsy of lesion of skin of head or neck	32633	0.0123062	0.0262211	0.223885		-0.0327483	-0.0632718	-0.00225844	0.0353693	0.237628	-2.1041	-0.0116485		-0.0322119	-0.0623731	-0.00214531	0.0360313	0.340975	-2.09657	-0.0116068		-0.0359391	-0.0676735	-0.00429435	0.0262211	0.223885	-2.22292	-0.0123062		32281/352(32633)	CAT-MUL	LOGISTIC-BINARY	Operations	Health-related outcomes > Hospital inpatient > Summary Operations
22601#53132526	Job coding: roofer, roof tiler, slater, felt roofer, thatcher	18195	0.0191201	0.00991077	0.174745		0.130741	-0.0454035	0.307019	0.145347	0.520574	1.45617	0.0107974		0.224179	0.0532376	0.395	0.00991077	0.174745	2.57893	0.0191201		0.205734	0.0242228	0.387624	0.0262495	0.223885	2.2225	0.0164784		18185/10(18195)	CAT-MUL	LOGISTIC-BINARY	Work environment	Online follow-up > Work environment > Employment history
22617#5313	Job code - historical: Roofers, roof tilers and slaters	18195	0.0191201	0.00991077	0.174745		0.130741	-0.0454035	0.307019	0.145347	0.520574	1.45617	0.0107974		0.224179	0.0532376	0.395	0.00991077	0.174745	2.57893	0.0191201		0.205734	0.0242228	0.387624	0.0262495	0.223885	2.2225	0.0164784		18185/10(18195)	CAT-MUL	LOGISTIC-BINARY	Work environment	Online follow-up > Work environment > Employment history
20003#1140916356	Treatment/medication code: losartan	32633	0.0159777	0.00389816	0.0522309		0.0587705	0.018845	0.0986686	0.00389816	0.0522309	2.88629	0.0159777		0.029253	-0.0104487	0.0687996	0.147904	0.613776	1.44697	0.00801084		0.0469516	0.00546704	0.0882993	0.02628	0.223885	2.22205	0.0123013		32433/200(32633)	CAT-MUL	LOGISTIC-BINARY	Medications	UK Biobank Assessment Centre > Verbal interview > Medications
20552#2	Behavioural and miscellaneous addictions: A behaviour	22714	0.015673	0.01818	0.224346		0.0285703	-0.00623765	0.0632105	0.106806	0.447687	1.61272	0.0107022		0.0424784	0.00714855	0.0776508	0.01818	0.242218	2.36193	0.015673		0.0415614	0.00476413	0.0781288	0.0263657	0.224346	2.22078	0.0147366		22446/268(22714)	CAT-MUL	LOGISTIC-BINARY	Mental health	Online follow-up > Mental health > Addictions
3083	Heel quantitative ultrasound index (QUI), manual entry	3572	0.0400078	0.0168477	0.148528		-0.0112091	-0.0204001	-0.00201814	0.0168477	0.148528	-2.39001	-0.0400078		-0.00799163	-0.0173454	0.00136216	0.0940005	0.518906	-1.67466	-0.0280445		-0.0110198	-0.0207553	-0.0012843	0.0265308	0.22548	-2.21835	-0.0371384		3572	CONTINUOUS	LINEAR	Physical measures	UK Biobank Assessment Centre > Physical measures > Bone-densitometry of heel
41272#W122	Operative procedures - OPCS4: W12.2 Angulation periarticular osteotomy and internal fixation NEC	32633	0.0131721	0.0173422	0.229796		-0.133754	-0.302289	0.033401	0.118064	0.469457	-1.56295	-0.00865287		-0.205906	-0.376415	-0.0373905	0.0173422	0.237156	-2.37937	-0.0131721		-0.200749	-0.380435	-0.0241938	0.027071	0.229796	-2.21049	-0.0122374		32621/12(32633)	CAT-MUL	LOGISTIC-BINARY	Operations	Health-related outcomes > Hospital inpatient > Summary Operations
5208	logMAR, final (left)	7440	0.0256129	0.0271999	0.23053		0.00698424	0.000498225	0.0134702	0.0348174	0.235483	2.11048	0.0244752		0.00646687	-0.000128807	0.0130625	0.0546438	0.414685	1.9217	0.0222871		0.00772259	0.000869734	0.0145754	0.0271999	0.23053	2.20864	0.0256129		7440	CONTINUOUS	LINEAR	Physical measures	UK Biobank Assessment Centre > Physical measures > Eye measures > Visual acuity
41229#5NH	PCT responsible for patient data: EAST LANCASHIRE TEACHING PCT	32633	0.0158526	0.00418746	0.0546607		0.0626358	0.0196838	0.105428	0.00418746	0.0546607	2.86368	0.0158526		0.0289631	-0.0145147	0.0722791	0.190838	0.664029	1.30811	0.00724207		0.0507938	0.00559237	0.095761	0.0272226	0.23053	2.20831	0.0122253		32458/175(32633)	CAT-MUL	LOGISTIC-BINARY	Hospital Inpatient - Administration	Health-related outcomes > Hospital inpatient > Summary Administration
100160	Low calorie drink intake	4966	0.0329354	0.020335	0.16957		0.029141	0.0127602	0.0455217	0.020335	0.16957	2.32011	0.0329354		0.0226195	0.00155047	0.0436885	0.0826482	0.489399	1.73552	0.0246427		0.0295735	0.0109699	0.0481771	0.0272799	0.23074	2.20749	0.0313383		4966	CAT-SIN	ORDERED-LOGISTIC	Diet by 24-hour recall	Online follow-up > Diet by 24-hour recall > Hot/cold beverages yesterday
1210	Snoring	30835	0.0228222	6.12321e-05	0.00163779		-0.0140524	-0.0209256	-0.00718157	6.12321e-05	0.00163779	-4.00801	-0.0228222		-0.00129469	-0.00820396	0.00561539	0.713427	0.934073	-0.367257	-0.00209176		-0.00811713	-0.0153309	-0.000903708	0.027417	0.231623	-2.20553	-0.0125609		11237/19598(30835)	CAT-SIN	LOGISTIC-BINARY	Lifestyle and environment	UK Biobank Assessment Centre > Touchscreen > Lifestyle and environment > Sleep
90129	Fraction acceleration <= 150 milli-gravities	14715	0.0197888	0.0163853	0.14572		0.00559926	0.00102718	0.0101713	0.0163853	0.14572	2.40022	0.0197888		0.0042611	-0.000305762	0.00882797	0.0674362	0.449237	1.82876	0.0150785		0.00537095	0.000592297	0.0101496	0.0276048	0.232932	2.20286	0.0181622		14715	CONTINUOUS	LINEAR	Physical activity	Additional exposures > Physical activity measurement > Acceleration intensity distribution
41272#X358	Operative procedures - OPCS4: X35.8 Other specified other intravenous injection	32633	0.0132651	0.0165677	0.146973		0.10954	0.0194471	0.198606	0.0165677	0.146973	2.39616	0.0132651		0.0798456	-0.0109512	0.169354	0.0827289	0.489468	1.73507	0.00960567		0.104785	0.0106762	0.197241	0.0277449	0.233836	2.20087	0.0121841		32593/40(32633)	CAT-MUL	LOGISTIC-BINARY	Operations	Health-related outcomes > Hospital inpatient > Summary Operations
1190	Nap during day	32629	0.013404	0.015473	0.141149		0.00797725	0.00197848	0.013976	0.015473	0.141149	2.42111	0.013404		0.00568337	-0.000464692	0.0118314	0.0864969	0.499106	1.71417	0.00949059		0.00760753	0.0011706	0.0140445	0.0278533	0.234039	2.19935	0.0121764		32629	CAT-SIN	ORDERED-LOGISTIC	Lifestyle and environment	UK Biobank Assessment Centre > Touchscreen > Lifestyle and environment > Sleep
41210#Z732	Operative procedures - secondary OPCS4: Z73.2 Metacarpal NEC	32633	0.012532	0.0235917	0.234039		0.093223	-0.0146429	0.199395	0.0877823	0.405079	1.70721	0.00945148		0.125226	0.015955	0.232738	0.0235917	0.276012	2.26371	0.012532		0.125583	0.0124571	0.236328	0.027916	0.234039	2.19846	0.0121708		32606/27(32633)	CAT-MUL	LOGISTIC-BINARY	Operations	Health-related outcomes > Hospital inpatient > Summary Operations
41272#Z732	Operative procedures - OPCS4: Z73.2 Metacarpal NEC	32633	0.012532	0.0235917	0.234039		0.093223	-0.0146429	0.199395	0.0877823	0.405079	1.70721	0.00945148		0.125226	0.015955	0.232738	0.0235917	0.276012	2.26371	0.012532		0.125583	0.0124571	0.236328	0.027916	0.234039	2.19846	0.0121708		32606/27(32633)	CAT-MUL	LOGISTIC-BINARY	Operations	Health-related outcomes > Hospital inpatient > Summary Operations
41228#2	Statuses of person conducting delivery: General practitioner	573	0.10274	0.0141707	0.133315		0.208711	0.0393073	0.379589	0.0141707	0.133315	2.45291	0.10274		0.153172	-0.0443307	0.35337	0.129093	0.581773	1.51769	0.0637762		0.204043	0.0184018	0.388512	0.0279287	0.234039	2.19829	0.0921705		563/10(573)	CAT-MUL	LOGISTIC-BINARY	Maternity and sex-specific factors	Health-related outcomes > Hospital inpatient > Summary Maternity
6149#100	Mouth/teeth dental problems	32472	0.015962	0.00402338	0.0533041		-0.00981016	-0.0164955	-0.00312555	0.00402338	0.0533041	-2.87632	-0.015962		-0.00445856	-0.0111925	0.00227618	0.194405	0.668578	-1.29766	-0.00720203		-0.00787713	-0.0149008	-0.000852939	0.0279412	0.234039	-2.19811	-0.012199		10895/21577(32472)	CAT-MUL	LOGISTIC-BINARY	Medical history and conditions	UK Biobank Assessment Centre > Touchscreen > Health and medical history > Mouth
2704	Years since last cervical smear test	13335	0.0244569	0.0047413	0.113562		-0.00512289	-0.0140965	0.0038507	0.296994	0.708071	-1.0429	-0.0090339		-0.014049	-0.0233003	-0.00479758	0.0047413	0.113562	-2.8241	-0.0244569		-0.0113785	-0.021019	-0.001738	0.0279672	0.234039	-2.19775	-0.0190348		13335	INTEGER	ORDERED-LOGISTIC	Maternity and sex-specific factors	UK Biobank Assessment Centre > Touchscreen > Sex-specific factors > Female-specific factors
20104#3	Thickness of butter/margarine spread on other bread: thick	4975	0.0311636	0.028009	0.234113		0.140537	-0.0144299	0.295401	0.0744961	0.37176	1.78355	0.0253014		0.170506	0.0143543	0.323709	0.0304752	0.314422	2.16386	0.0306917		0.17884	0.0180448	0.337974	0.028009	0.234113	2.19716	0.0311636		4962/13(4975)	CAT-MUL	LOGISTIC-BINARY	Diet by 24-hour recall	Online follow-up > Diet by 24-hour recall > Bread/pasta/rice yesterday
90158	Fraction acceleration <= 2000 milli-gravities	14715	0.0180838	0.028282	0.236116		-0.0677382	-0.136341	0.000864684	0.0627346	0.339572	-1.86107	-0.0153449		-0.0804057	-0.151909	-0.00890235	0.030284	0.314422	-2.16636	-0.0178613		-0.0846959	-0.158245	-0.0111465	0.028282	0.236116	-2.19335	-0.0180838		14715	CONTINUOUS	ORDERED-LOGISTIC	Physical activity	Additional exposures > Physical activity measurement > Acceleration intensity distribution
41272#W871	Operative procedures - OPCS4: W87.1 Diagnostic endoscopic examination of knee joint and biopsy of lesion of knee joint	32633	0.0128216	0.0205555	0.236494		0.139448	-0.0350151	0.311303	0.114299	0.465605	1.57916	0.00874261		0.200477	0.0282102	0.367118	0.0205555	0.257062	2.31605	0.0128216		0.198523	0.0184431	0.373283	0.0283606	0.236494	2.19226	0.0121365		32623/10(32633)	CAT-MUL	LOGISTIC-BINARY	Operations	Health-related outcomes > Hospital inpatient > Summary Operations
20003#1141168326	Treatment/medication code: kliovance 1mg/0.5mg tablet	32633	0.0124636	0.0243626	0.237758		0.0695865	0.00231347	0.136683	0.0423282	0.266213	2.03028	0.0112398		0.0763366	0.00955529	0.142462	0.0243626	0.281241	2.25136	0.0124636		0.0773385	0.00778304	0.146252	0.0285574	0.237758	2.18954	0.0121214		32559/74(32633)	CAT-MUL	LOGISTIC-BINARY	Medications	UK Biobank Assessment Centre > Verbal interview > Medications
41272#Q432	Operative procedures - OPCS4: Q43.2 Excision of lesion of ovary	32633	0.0121197	0.0285793	0.21291		-0.102499	-0.195267	-0.010982	0.0292571	0.21291	-2.18	-0.0120686		-0.0784544	-0.173021	0.0153562	0.102735	0.532383	-1.63174	-0.00903367		-0.110374	-0.209788	-0.0122636	0.0285793	0.237758	-2.18924	-0.0121197		32591/42(32633)	CAT-MUL	LOGISTIC-BINARY	Operations	Health-related outcomes > Hospital inpatient > Summary Operations
41200#H258	Operative procedures - main OPCS4: H25.8 Other specified diagnostic endoscopic examination of lower bowel using fibreoptic sigmoidoscope	32633	0.012117	0.0286153	0.237779		-0.145236	-0.299291	0.00608383	0.0620939	0.338035	-1.86562	-0.0103284		-0.165706	-0.321375	-0.0116858	0.0362024	0.342086	-2.09465	-0.0115961		-0.182299	-0.34776	-0.0210389	0.0286153	0.237779	-2.18875	-0.012117		32619/14(32633)	CAT-MUL	LOGISTIC-BINARY	Operations	Health-related outcomes > Hospital inpatient > Summary Operations
41272#S411	Operative procedures - OPCS4: S41.1 Primary suture of skin of head or neck NEC	32633	0.0121108	0.0286966	0.237787		0.0670523	0.00319333	0.130582	0.0390722	0.252225	2.06343	0.0114233		0.0602005	-0.00361365	0.123531	0.0634629	0.437443	1.85593	0.0102747		0.0741975	0.00746805	0.140426	0.0286966	0.237787	2.18763	0.0121108		32557/76(32633)	CAT-MUL	LOGISTIC-BINARY	Operations	Health-related outcomes > Hospital inpatient > Summary Operations
22684	Quality control indicator for IMT at 210 degrees	1929	0.0502371	0.02752	0.203751		0.0489713	0.00541684	0.0925652	0.02752	0.203751	2.20406	0.0502371		0.0423896	-0.00201149	0.0866843	0.0608102	0.430034	1.87487	0.0427488		0.0509788	0.00523274	0.0966547	0.028708	0.237787	2.18747	0.0498599		1750/179(1929)	CAT-SIN	LOGISTIC-BINARY	Physical measures	UK Biobank Assessment Centre > Physical measures > Carotid ultrasound
22601#11313221	Job coding: financial services manager, chartered secretary, banker, merchant or investment banker, finance director, tax manager	18195	0.017461	0.018519	0.1593		0.0929891	0.0155058	0.170342	0.018519	0.1593	2.35507	0.017461		0.0641965	-0.0132381	0.141105	0.102901	0.532383	1.63095	0.0120932		0.0897026	0.00906169	0.169927	0.0287504	0.237787	2.18689	0.0162144		18144/51(18195)	CAT-MUL	LOGISTIC-BINARY	Work environment	Online follow-up > Work environment > Employment history
22617#1131	Job code - historical: Financial managers and chartered secretaries	18195	0.017461	0.018519	0.1593		0.0929891	0.0155058	0.170342	0.018519	0.1593	2.35507	0.017461		0.0641965	-0.0132381	0.141105	0.102901	0.532383	1.63095	0.0120932		0.0897026	0.00906169	0.169927	0.0287504	0.237787	2.18689	0.0162144		18144/51(18195)	CAT-MUL	LOGISTIC-BINARY	Work environment	Online follow-up > Work environment > Employment history
40006#D047	Type of cancer: ICD10: D04.7 Skin of lower limb, including hip	32633	0.0134831	0.0148693	0.137411		-0.127265	-0.229722	-0.024771	0.0148693	0.137411	-2.43555	-0.0134831		-0.0838524	-0.185365	0.0167916	0.103981	0.535624	-1.62585	-0.00900108		-0.119012	-0.226132	-0.0126183	0.0288076	0.237982	-2.18611	-0.0121024		32601/32(32633)	CAT-MUL	LOGISTIC-BINARY	Cancer register	Health-related outcomes > Cancer register
41210#C141	Operative procedures - secondary OPCS4: C14.1 Flap of skin to eyelid	32633	0.0120941	0.0289174	0.238611		-0.16588	-0.335175	0.00283672	0.0542304	0.311748	-1.92499	-0.010657		-0.179422	-0.350676	-0.0106115	0.0387138	0.354069	-2.06722	-0.0114443		-0.199781	-0.381226	-0.0222448	0.0289174	0.238611	-2.18461	-0.0120941		32622/11(32633)	CAT-MUL	LOGISTIC-BINARY	Operations	Health-related outcomes > Hospital inpatient > Summary Operations
864	Number of days/week walked 10+ minutes	32437	0.0127823	0.0213353	0.238621		0.00413484	-0.0011646	0.00943428	0.156693	0.541082	1.41628	0.00786459		0.00677145	0.00133399	0.0122089	0.0213353	0.263458	2.302	0.0127823		0.00670594	0.00100873	0.0124031	0.0289524	0.238621	2.18413	0.0121279		32437	INTEGER	ORDERED-LOGISTIC	Lifestyle and environment	UK Biobank Assessment Centre > Touchscreen > Lifestyle and environment > Physical activity
20003#1140926922	Treatment/medication code: antihistamine 60mg tablet	32633	0.0120786	0.0291233	0.239752		0.0874455	-0.0169118	0.190403	0.0981721	0.427948	1.65378	0.00915569		0.112686	0.00661351	0.217131	0.0358666	0.340311	2.09844	0.0116171		0.120777	0.0112989	0.228323	0.0291233	0.239752	2.18181	0.0120786		32605/28(32633)	CAT-MUL	LOGISTIC-BINARY	Medications	UK Biobank Assessment Centre > Verbal interview > Medications
21070-1	Speed of onset of IBS symptoms	2808	0.0490979	0.00930363	0.0991641		-999	-999	-999	0.00930363	0.0991641	-2.60069	-0.0490979		-999	-999	-999	0.187942	0.662201	-1.31669	-0.0248798		-999	-999	-999	0.029174	0.239858	-2.18113	-0.0411918		1481/2808	CAT-SIN	MULTINOMIAL-LOGISTIC	Digestive health	Online follow-up > Digestive health
104060	Mixed vegetable intake	4975	0.0309307	0.0292039	0.239858		-0.0284166	-0.053696	-0.00313717	0.0512508	0.299989	-1.94937	-0.0276519		-0.0304026	-0.0565391	-0.00426621	0.0425366	0.370882	-2.02823	-0.0287696		-0.0337963	-0.0609739	-0.00661869	0.0292039	0.239858	-2.18072	-0.0309307		4975	CAT-SIN	ORDERED-LOGISTIC	Diet by 24-hour recall	Online follow-up > Diet by 24-hour recall > Fruit/vegetables yesterday
26427	Index of Multiple Deprivation (Scotland)	1938	0.0698705	0.00209617	0.0322012		0.0196057	0.00712348	0.0320878	0.00209617	0.0322012	3.07626	0.0698705		0.00795359	-0.0048518	0.020759	0.223326	0.704061	1.21773	0.0277152		0.0147399	0.00146469	0.0280151	0.0295582	0.242487	2.17596	0.0494826		1938	CONTINUOUS	LINEAR	Sociodemographics	Population characteristics > Baseline characteristics > Indices of Multiple Deprivation
41272#C802	Operative procedures - OPCS4: C80.2 Peel of internal limiting membrane	32633	0.0120366	0.0296882	0.243122		0.0526051	-0.00148414	0.106646	0.0564832	0.31977	1.90729	0.010559		0.0552276	0.00184246	0.108284	0.0419642	0.369239	2.03387	0.0112597		0.0618743	0.00595478	0.117519	0.0296882	0.243122	2.17423	0.0120366		32522/111(32633)	CAT-MUL	LOGISTIC-BINARY	Operations	Health-related outcomes > Hospital inpatient > Summary Operations
41245#1610	Main speciality of consultant (recoded): Ophthalmology	32549	0.0161938	0.00348287	0.0473831		0.0151156	0.00497466	0.0252571	0.00348287	0.0473831	2.92156	0.0161938		0.00598417	-0.00408194	0.0160442	0.243774	0.725125	1.1656	0.0064615		0.0116937	0.00114806	0.0222343	0.0297042	0.243122	2.17401	0.012051		28882/3667(32549)	CAT-MUL	LOGISTIC-BINARY	Hospital Inpatient - Administration	Health-related outcomes > Hospital inpatient > Summary Administration
41272#X724	Operative procedures - OPCS4: X72.4 Delivery of subsequent element of cycle of chemotherapy for neoplasm	32633	0.0146113	0.00830538	0.091269		0.062391	0.0159917	0.108658	0.00830538	0.091269	2.6394	0.0146113		0.0321102	-0.014446	0.0784093	0.175251	0.647895	1.35552	0.00750458		0.0535648	0.00511403	0.101743	0.0297774	0.24344	2.17304	0.0120301		32486/147(32633)	CAT-MUL	LOGISTIC-BINARY	Operations	Health-related outcomes > Hospital inpatient > Summary Operations
41210#T873	Operative procedures - secondary OPCS4: T87.3 Excision or biopsy of axillary lymph node	32633	0.0122607	0.0267795	0.24351		0.0266869	-0.00121238	0.0545269	0.060538	0.332631	1.87685	0.0103906		0.0316428	0.00359487	0.0596026	0.0267795	0.29798	2.21472	0.0122607		0.0322919	0.00310277	0.0613713	0.0298203	0.24351	2.17247	0.0120269		32197/436(32633)	CAT-MUL	LOGISTIC-BINARY	Operations	Health-related outcomes > Hospital inpatient > Summary Operations
41210#Y101	Operative procedures - secondary OPCS4: Y10.1 Coblation of organ NOC	32633	0.012019	0.0299273	0.239408		0.177955	0.0095958	0.34223	0.0358978	0.239408	2.09808	0.0116151		0.170504	-0.00293319	0.34101	0.051889	0.403855	1.94405	0.0107625		0.193696	0.0161562	0.366024	0.0299273	0.243822	2.17105	0.012019		32622/11(32633)	CAT-MUL	LOGISTIC-BINARY	Operations	Health-related outcomes > Hospital inpatient > Summary Operations
41272#Y101	Operative procedures - OPCS4: Y10.1 Coblation of organ NOC	32633	0.012019	0.0299273	0.239408		0.177955	0.0095958	0.34223	0.0358978	0.239408	2.09808	0.0116151		0.170504	-0.00293319	0.34101	0.051889	0.403855	1.94405	0.0107625		0.193696	0.0161562	0.366024	0.0299273	0.243822	2.17105	0.012019		32622/11(32633)	CAT-MUL	LOGISTIC-BINARY	Operations	Health-related outcomes > Hospital inpatient > Summary Operations
41200#L914	Operative procedures - main OPCS4: L91.4 Removal of central venous catheter	32633	0.0130507	0.0184014	0.158742		0.0891924	0.0148627	0.163188	0.0184014	0.158742	2.35744	0.0130507		0.059226	-0.0152632	0.133068	0.117572	0.56168	1.56505	0.00866448		0.0852894	0.00789812	0.161969	0.0300018	0.243964	2.17007	0.0120136		32575/58(32633)	CAT-MUL	LOGISTIC-BINARY	Operations	Health-related outcomes > Hospital inpatient > Summary Operations
41200#H251	Operative procedures - main OPCS4: H25.1 Diagnostic endoscopic examination of lower bowel and biopsy of lesion of lower bowel using fibreoptic sigmoidoscope	32633	0.0120117	0.0300278	0.22072		0.0228275	0.00204314	0.0435785	0.0312023	0.22072	2.15448	0.0119273		0.0194361	-0.00146178	0.0402891	0.0680146	0.451393	1.82491	0.010103		0.0241002	0.00230082	0.0458437	0.0300278	0.243964	2.16972	0.0120117		31871/762(32633)	CAT-MUL	LOGISTIC-BINARY	Operations	Health-related outcomes > Hospital inpatient > Summary Operations
41210#Z271	Operative procedures - secondary OPCS4: Z27.1 Oesophagus	32633	0.0122172	0.0273244	0.203196		0.0238257	0.00265472	0.0449768	0.0273244	0.203196	2.20685	0.0122172		0.0195493	-0.00158756	0.0406459	0.0695961	0.455491	1.81453	0.0100456		0.0244204	0.00232563	0.0464709	0.0301198	0.243964	2.16851	0.012005		31902/731(32633)	CAT-MUL	LOGISTIC-BINARY	Operations	Health-related outcomes > Hospital inpatient > Summary Operations
41272#Z271	Operative procedures - OPCS4: Z27.1 Oesophagus	32633	0.0122172	0.0273244	0.203196		0.0238257	0.00265472	0.0449768	0.0273244	0.203196	2.20685	0.0122172		0.0195493	-0.00158756	0.0406459	0.0695961	0.455491	1.81453	0.0100456		0.0244204	0.00232563	0.0464709	0.0301198	0.243964	2.16851	0.012005		31902/731(32633)	CAT-MUL	LOGISTIC-BINARY	Operations	Health-related outcomes > Hospital inpatient > Summary Operations
41272#M136	Operative procedures - OPCS4: M13.6 Percutaneous insertion of nephrostomy tube	32633	0.0120049	0.0301205	0.243964		0.138213	-0.00687739	0.280359	0.0593868	0.329627	1.88532	0.0104374		0.142871	-0.00437258	0.287957	0.0553075	0.417486	1.91645	0.0106097		0.16613	0.0142305	0.314537	0.0301205	0.243964	2.1685	0.0120049		32618/15(32633)	CAT-MUL	LOGISTIC-BINARY	Operations	Health-related outcomes > Hospital inpatient > Summary Operations
41210#D061	Operative procedures - secondary OPCS4: D06.1 Biopsy of lesion of external ear	32633	0.0138119	0.0125971	0.201481		-0.117665	-0.294475	0.0584668	0.190536	0.585653	-1.309	-0.007247		-0.220071	-0.393651	-0.047837	0.0125971	0.201481	-2.49496	-0.0138119		-0.203159	-0.389212	-0.0208042	0.0301513	0.243964	-2.1681	-0.0120027		32623/10(32633)	CAT-MUL	LOGISTIC-BINARY	Operations	Health-related outcomes > Hospital inpatient > Summary Operations
41248#1001	Destinations on discharge from hospital (recoded): Usual Place of residence: Living with relatives	32422	0.0159916	0.00398389	0.0528798		0.0331462	0.0105872	0.0557161	0.00398389	0.0528798	2.87943	0.0159916		0.0147718	-0.0075085	0.0370158	0.193375	0.66718	1.30066	0.00722425		0.0258568	0.00246094	0.0492344	0.0302185	0.244229	2.16721	0.0120368		31730/692(32422)	CAT-MUL	LOGISTIC-BINARY	Hospital Inpatient - Administration	Health-related outcomes > Hospital inpatient > Summary Administration
20003#1141156644	Treatment/medication code: elleste duet conti tablet	32633	0.0124723	0.024263	0.24441		0.0553177	-0.0107507	0.120926	0.0996292	0.431012	1.64665	0.00911624		0.0768818	0.00967347	0.14343	0.024263	0.280549	2.25294	0.0124723		0.0761925	0.00687415	0.144722	0.0302754	0.24441	2.16647	0.0119937		32556/77(32633)	CAT-MUL	LOGISTIC-BINARY	Medications	UK Biobank Assessment Centre > Verbal interview > Medications
20003#1140869278	Treatment/medication code: noriday tablet	32633	0.0151368	0.0062507	0.0738416		0.140131	0.0381645	0.238888	0.0062507	0.0738416	2.73433	0.0151368		0.0749878	-0.0340348	0.182514	0.174869	0.647895	1.35672	0.00751123		0.120137	0.0097174	0.227296	0.0305397	0.245688	2.16302	0.0119746		32602/31(32633)	CAT-MUL	LOGISTIC-BINARY	Medications	UK Biobank Assessment Centre > Verbal interview > Medications
41210#O301	Operative procedures - secondary OPCS4: O30.1 Hepatic flexure	32633	0.0148684	0.0072345	0.0825192		0.0619362	0.0166903	0.107096	0.0072345	0.0825192	2.68585	0.0148684		0.0315972	-0.0137088	0.0766831	0.170595	0.642155	1.37029	0.00758635		0.0519524	0.00475785	0.0989272	0.0305555	0.245688	2.16281	0.0119734		32480/153(32633)	CAT-MUL	LOGISTIC-BINARY	Operations	Health-related outcomes > Hospital inpatient > Summary Operations
41272#O301	Operative procedures - OPCS4: O30.1 Hepatic flexure	32633	0.0148684	0.0072345	0.0825192		0.0619362	0.0166903	0.107096	0.0072345	0.0825192	2.68585	0.0148684		0.0315972	-0.0137088	0.0766831	0.170595	0.642155	1.37029	0.00758635		0.0519524	0.00475785	0.0989272	0.0305555	0.245688	2.16281	0.0119734		32480/153(32633)	CAT-MUL	LOGISTIC-BINARY	Operations	Health-related outcomes > Hospital inpatient > Summary Operations
20004#1216	Operation code: testicular/scrotal operation	32633	0.0119716	0.0305815	0.245688		-0.0400956	-0.0789668	-0.00141289	0.0426824	0.267255	-2.0268	-0.0112206		-0.0381553	-0.0773922	0.000913276	0.0561236	0.420956	-1.91008	-0.0105744		-0.0452408	-0.0863734	-0.00435773	0.0305815	0.245688	-2.16248	-0.0119716		32421/212(32633)	CAT-MUL	LOGISTIC-BINARY	Operations	UK Biobank Assessment Centre > Verbal interview > Operations
41272#W581	Operative procedures - OPCS4: W58.1 Primary resurfacing arthroplasty of joint	32633	0.0119697	0.030607	0.245688		0.0393338	-0.000126919	0.0787429	0.050568	0.29671	1.95513	0.0108238		0.0399348	0.000739031	0.0789567	0.0453461	0.380371	2.00143	0.0110801		0.0451012	0.00413011	0.0859042	0.030607	0.245688	2.16214	0.0119697		32427/206(32633)	CAT-MUL	LOGISTIC-BINARY	Operations	Health-related outcomes > Hospital inpatient > Summary Operations
22601#52422945	Job coding: telecommunication engineer, telephone engineer, telephone technician	18195	0.018231	0.0139342	0.212856		-0.0371533	-0.0973709	0.0227663	0.225293	0.637475	-1.21257	-0.00899129		-0.0753672	-0.135675	-0.0155035	0.0139342	0.212856	-2.45896	-0.018231		-0.0694579	-0.13274	-0.00670822	0.0306899	0.245796	-2.16107	-0.016023		18108/87(18195)	CAT-MUL	LOGISTIC-BINARY	Work environment	Online follow-up > Work environment > Employment history
22617#5242	Job code - historical: Telecommunications engineers	18195	0.018231	0.0139342	0.212856		-0.0371533	-0.0973709	0.0227663	0.225293	0.637475	-1.21257	-0.00899129		-0.0753672	-0.135675	-0.0155035	0.0139342	0.212856	-2.45896	-0.018231		-0.0694579	-0.13274	-0.00670822	0.0306899	0.245796	-2.16107	-0.016023		18108/87(18195)	CAT-MUL	LOGISTIC-BINARY	Work environment	Online follow-up > Work environment > Employment history
41246#1660	Treatment speciality of consultant (recoded): Infectious diseases	31523	0.0140286	0.0127518	0.201481		0.0284505	-0.0118033	0.0685572	0.165178	0.549147	1.38787	0.00781776		0.0512327	0.0108205	0.0914548	0.0127518	0.201481	2.49063	0.0140286		0.0462905	0.00413399	0.0882229	0.030929	0.247432	2.15798	0.0121553		31326/197(31523)	CAT-MUL	LOGISTIC-BINARY	Hospital Inpatient - Administration	Health-related outcomes > Hospital inpatient > Summary Administration
20003#1140868170	Treatment/medication code: prochlorperazine	32633	0.0119392	0.0310351	0.248001		0.123493	0.00280199	0.243795	0.0445779	0.273611	2.00862	0.0111199		0.104664	-0.0133743	0.220649	0.0797529	0.48191	1.75212	0.00970008		0.135135	0.0114715	0.257039	0.0310351	0.248001	2.15662	0.0119392		32610/23(32633)	CAT-MUL	LOGISTIC-BINARY	Medications	UK Biobank Assessment Centre > Verbal interview > Medications
20499	Ever sought or received professional help for mental distress	22719	0.0162896	0.0140827	0.133091		0.00989566	0.00199686	0.0177971	0.0140827	0.133091	2.45515	0.0162896		0.00646451	-0.00151101	0.0144403	0.112133	0.551944	1.58868	0.0105415		0.00913333	0.000826463	0.0174415	0.0311701	0.248799	2.15489	0.0142979		13913/8806(22719)	CAT-SIN	LOGISTIC-BINARY	Mental health	Online follow-up > Mental health > Mental distress
20003#1140866122	Treatment/medication code: bendrofluazide	32633	0.0124517	0.0244986	0.250263		0.0454457	-0.00976575	0.100655	0.106635	0.447437	1.61351	0.00893274		0.0619409	0.00780453	0.115752	0.0244986	0.281893	2.24922	0.0124517		0.0623869	0.00544353	0.119106	0.0314195	0.250263	2.15172	0.011912		32528/105(32633)	CAT-MUL	LOGISTIC-BINARY	Medications	UK Biobank Assessment Centre > Verbal interview > Medications
100810	Oat crunch intake	4975	0.0330137	0.019926	0.250263		-0.0293573	-0.0641268	0.0054123	0.143565	0.517857	-1.46264	-0.0207511		-0.0480118	-0.0838191	-0.0122044	0.019926	0.253565	-2.32774	-0.0330137		-0.0458701	-0.0833117	-0.00842844	0.0314241	0.250263	-2.15166	-0.0305188		4975	CAT-SIN	ORDERED-LOGISTIC	Diet by 24-hour recall	Online follow-up > Diet by 24-hour recall > Cereal yesterday
20003#1140882800	Treatment/medication code: eumovate cream	32633	0.0125689	0.0231841	0.183608		0.10493	0.0138699	0.195023	0.0231841	0.183608	2.27039	0.0125689		0.0779368	-0.0144742	0.169133	0.0962342	0.522269	1.66339	0.00920889		0.104018	0.00846659	0.198048	0.0315299	0.250824	2.15032	0.0119043		32595/38(32633)	CAT-MUL	LOGISTIC-BINARY	Medications	UK Biobank Assessment Centre > Verbal interview > Medications
41272#W595	Operative procedures - OPCS4: W59.5 Fusion of interphalangeal joint of toe NEC	32633	0.0118973	0.0316293	0.248687		0.0503993	0.00268444	0.0979979	0.0381875	0.248687	2.07284	0.0114754		0.0415113	-0.00602344	0.088749	0.0859867	0.498675	1.71696	0.00950543		0.0542009	0.00462267	0.10349	0.0316293	0.251251	2.14906	0.0118973		32489/144(32633)	CAT-MUL	LOGISTIC-BINARY	Operations	Health-related outcomes > Hospital inpatient > Summary Operations
41210#O131	Operative procedures - secondary OPCS4: O13.1 Multiple digits of foot NEC	32633	0.0133014	0.0162735	0.145098		0.125544	0.0227631	0.227621	0.0162735	0.145098	2.40272	0.0133014		0.0805346	-0.0229662	0.182412	0.124348	0.574325	1.53678	0.00850799		0.116295	0.00939051	0.221603	0.03169	0.251251	2.1483	0.0118931		32603/30(32633)	CAT-MUL	LOGISTIC-BINARY	Operations	Health-related outcomes > Hospital inpatient > Summary Operations
41272#O131	Operative procedures - OPCS4: O13.1 Multiple digits of foot NEC	32633	0.0133014	0.0162735	0.145098		0.125544	0.0227631	0.227621	0.0162735	0.145098	2.40272	0.0133014		0.0805346	-0.0229662	0.182412	0.124348	0.574325	1.53678	0.00850799		0.116295	0.00939051	0.221603	0.03169	0.251251	2.1483	0.0118931		32603/30(32633)	CAT-MUL	LOGISTIC-BINARY	Operations	Health-related outcomes > Hospital inpatient > Summary Operations
90037	Average acceleration 10:00 - 10:59	14715	0.0194473	0.0183348	0.242453		-0.0042434	-0.00889382	0.00040701	0.0737042	0.370911	-1.78845	-0.0147462		-0.00558957	-0.0102339	-0.000945217	0.0183348	0.242453	-2.35879	-0.0194473		-0.00532484	-0.010185	-0.000464703	0.0317664	0.251576	-2.14734	-0.0177046		14715	CONTINUOUS	LINEAR	Physical activity	Additional exposures > Physical activity measurement > Acceleration averages
41200#B284	Operative procedures - main OPCS4: B28.4 Re-excision of breast margins	32633	0.0118847	0.0318107	0.251645		0.063727	-0.00305455	0.129959	0.060407	0.332426	1.87781	0.0103958		0.0675289	4.80843e-05	0.134334	0.0487345	0.391644	1.97091	0.0109112		0.0760364	0.00618808	0.145011	0.0318107	0.251645	2.14678	0.0118847		32558/75(32633)	CAT-MUL	LOGISTIC-BINARY	Operations	Health-related outcomes > Hospital inpatient > Summary Operations
41210#W157	Operative procedures - secondary OPCS4: W15.7 Osteotomy of bone of foot and fixation HFQ	32633	0.0118743	0.0319606	0.252549		0.0604583	-0.013969	0.134355	0.11011	0.454813	1.5977	0.00884524		0.0753109	0.000487384	0.149173	0.0471284	0.388425	1.98514	0.01099		0.0842112	0.00674971	0.160637	0.0319606	0.252549	2.1449	0.0118743		32574/59(32633)	CAT-MUL	LOGISTIC-BINARY	Operations	Health-related outcomes > Hospital inpatient > Summary Operations
41272#U211	Operative procedures - OPCS4: U21.1 Magnetic resonance imaging NEC	32633	0.0118642	0.0321074	0.253328		0.0375157	-0.00167875	0.0765951	0.0602651	0.332161	1.87885	0.0104016		0.041609	0.00243061	0.0806303	0.0370012	0.346911	2.08575	0.0115469		0.0446982	0.00372437	0.0854858	0.0321074	0.253328	2.14307	0.0118642		32424/209(32633)	CAT-MUL	LOGISTIC-BINARY	Operations	Health-related outcomes > Hospital inpatient > Summary Operations
22601#35672874	Job coding: health and safety officer, occupational hygienist, safety adviser	18195	0.0160312	0.0306046	0.218015		-0.180488	-0.346075	-0.0183495	0.0306046	0.218015	-2.16218	-0.0160312		-0.146642	-0.311656	0.0151849	0.0784221	0.478014	-1.75992	-0.0130493		-0.190025	-0.367306	-0.0188806	0.0321427	0.253328	-2.14263	-0.0158864		18183/12(18195)	CAT-MUL	LOGISTIC-BINARY	Work environment	Online follow-up > Work environment > Employment history
5117	6mm cylindrical power (right)	6396	0.0267968	0.0321664	0.253328		-0.00661582	-0.0137181	0.000486435	0.0678861	0.354589	-1.82576	-0.0228393		-0.00783542	-0.015084	-0.000586888	0.0341242	0.334077	-2.1186	-0.0265001		-0.00821949	-0.015739	-0.000699929	0.0321664	0.253328	-2.14234	-0.0267968		6396	CONTINUOUS	LINEAR	Physical measures	UK Biobank Assessment Centre > Physical measures > Eye measures > Autorefraction
2946	Father's age	9033	0.0299903	0.00436908	0.0558664		-0.00606248	-0.0102309	-0.00189407	0.00436908	0.0558664	-2.85021	-0.0299903		-0.00249881	-0.0068534	0.00185579	0.260686	0.741171	-1.12477	-0.0118395		-0.00491347	-0.0094164	-0.000410535	0.0324671	0.25463	-2.13861	-0.0225072		9033	INTEGER	LINEAR	Family history and early life factors	UK Biobank Assessment Centre > Touchscreen > Family history
20525	Able to pay rent/mortgage as an adult	22538	0.0234568	0.000428706	0.00860812		-0.0209567	-0.0272141	-0.0146993	0.000428706	0.00860812	-3.52175	-0.0234568		-0.00448793	-0.0148361	0.00586027	0.454168	0.847365	-0.748485	-0.00498662		-0.0133538	-0.0235888	-0.00311893	0.0324887	0.25463	-2.13835	-0.014245		22538	CAT-SIN	ORDERED-LOGISTIC	Mental health	Online follow-up > Mental health > Traumatic events
49	Hip circumference	32618	0.0201754	0.000268416	0.0115305		0.0011953	-0.00192344	0.00431404	0.452531	0.813366	0.751202	0.00415991		-0.00584793	-0.00899306	-0.0027028	0.000268416	0.0115305	-3.64402	-0.0201754		-0.00357776	-0.00685708	-0.00029844	0.0324906	0.25463	-2.13832	-0.0118406		32618	CONTINUOUS	LINEAR	Physical measures	UK Biobank Assessment Centre > Physical measures > Anthropometry > Body size measures
41200#H513	Operative procedures - main OPCS4: H51.3 Stapled haemorrhoidectomy	32633	0.013803	0.0126545	0.123125		-0.218362	-0.392329	-0.0482403	0.0126545	0.123125	-2.49335	-0.013803		-0.118198	-0.285786	0.0476456	0.164907	0.63929	-1.38876	-0.00768856		-0.194418	-0.375002	-0.0178706	0.0325114	0.25463	-2.13807	-0.0118365		32622/11(32633)	CAT-MUL	LOGISTIC-BINARY	Operations	Health-related outcomes > Hospital inpatient > Summary Operations
41272#H513	Operative procedures - OPCS4: H51.3 Stapled haemorrhoidectomy	32633	0.013803	0.0126545	0.123125		-0.218362	-0.392329	-0.0482403	0.0126545	0.123125	-2.49335	-0.013803		-0.118198	-0.285786	0.0476456	0.164907	0.63929	-1.38876	-0.00768856		-0.194418	-0.375002	-0.0178706	0.0325114	0.25463	-2.13807	-0.0118365		32622/11(32633)	CAT-MUL	LOGISTIC-BINARY	Operations	Health-related outcomes > Hospital inpatient > Summary Operations
22650#9	Night shifts worked: This type of shift pattern was not worked during job	18195	0.01655	0.0256045	0.255051		0.00803121	-0.00139611	0.0174588	0.094964	0.420428	1.66977	0.012381		0.0107644	0.00131241	0.020217	0.0256045	0.290352	2.23216	0.01655		0.0107708	0.000891144	0.0206499	0.0326032	0.255051	2.13694	0.0158441		13035/5160(18195)	CAT-MUL	LOGISTIC-BINARY	Work environment	Online follow-up > Work environment > Employment history
6383	Number of puzzles attempted	21446	0.0168727	0.0134832	0.210232		-0.0054841	-0.0117525	0.000784304	0.113441	0.46296	-1.58291	-0.0108106		-0.0086166	-0.0150186	-0.00221459	0.0134832	0.210232	-2.47074	-0.0168727		-0.00776734	-0.0144859	-0.0010488	0.0326699	0.255051	-2.13612	-0.014588		21446	INTEGER	ORDERED-LOGISTIC	Cognitive function	UK Biobank Assessment Centre > Cognitive function > Tower rearranging
41200#E101	Operative procedures - main OPCS4: E10.1 Biopsy of lesion of nose NEC	32633	0.0128	0.02077	0.17138		0.173957	0.0250849	0.31989	0.02077	0.17138	2.31214	0.0128		0.1263	-0.0237764	0.272299	0.0947832	0.520492	1.67069	0.00924929		0.166909	0.0116298	0.317837	0.032673	0.255051	2.13608	0.0118255		32619/14(32633)	CAT-MUL	LOGISTIC-BINARY	Operations	Health-related outcomes > Hospital inpatient > Summary Operations
41200#M612	Operative procedures - main OPCS4: M61.2 Retropubic prostatectomy	32633	0.0117943	0.033135	0.257715		-0.11807	-0.248144	0.011281	0.074032	0.371441	-1.78642	-0.00988992		-0.135425	-0.265484	-0.00694567	0.0399717	0.357726	-2.05404	-0.0113714		-0.148761	-0.287299	-0.0130191	0.033135	0.257715	-2.13044	-0.0117943		32615/18(32633)	CAT-MUL	LOGISTIC-BINARY	Operations	Health-related outcomes > Hospital inpatient > Summary Operations
41272#M612	Operative procedures - OPCS4: M61.2 Retropubic prostatectomy	32633	0.0117943	0.033135	0.257715		-0.11807	-0.248144	0.011281	0.074032	0.371441	-1.78642	-0.00988992		-0.135425	-0.265484	-0.00694567	0.0399717	0.357726	-2.05404	-0.0113714		-0.148761	-0.287299	-0.0130191	0.033135	0.257715	-2.13044	-0.0117943		32615/18(32633)	CAT-MUL	LOGISTIC-BINARY	Operations	Health-related outcomes > Hospital inpatient > Summary Operations
4067	Facial pains for 3+ months	566	0.101238	0.0163219	0.145339		0.0597151	0.0113257	0.108958	0.0163219	0.145339	2.40164	0.101238		0.0293267	-0.018621	0.0777281	0.231969	0.715954	1.1953	0.0505818		0.0554395	0.00476295	0.106948	0.0331388	0.257715	2.1304	0.0899023		314/252(566)	CAT-SIN	LOGISTIC-BINARY	Medical history and conditions	UK Biobank Assessment Centre > Touchscreen > Health and medical history > Pain
41272#W164	Operative procedures - OPCS4: W16.4 Osteotomy and internal fixation NEC	32633	0.0133729	0.015707	0.142681		0.141626	0.0261763	0.25606	0.015707	0.142681	2.41565	0.0133729		0.0897773	-0.0272102	0.204602	0.129021	0.581773	1.51797	0.00840389		0.129648	0.00925989	0.24795	0.0331972	0.257715	2.12969	0.0117901		32610/23(32633)	CAT-MUL	LOGISTIC-BINARY	Operations	Health-related outcomes > Hospital inpatient > Summary Operations
41272#V255	Operative procedures - OPCS4: V25.5 Primary posterior decompression of lumbar spine NEC	32633	0.0152618	0.00583463	0.127929		0.0270444	-0.0333798	0.0873159	0.37973	0.771569	0.878395	0.00486313		0.0832179	0.0238597	0.142177	0.00583463	0.127929	2.75693	0.0152618		0.0677473	0.00521978	0.12993	0.0332108	0.257715	2.12953	0.0117892		32545/88(32633)	CAT-MUL	LOGISTIC-BINARY	Operations	Health-related outcomes > Hospital inpatient > Summary Operations
41210#Z159	Operative procedures - secondary OPCS4: Z15.9 Breast NEC	32633	0.0117853	0.0332688	0.257715		0.104839	-0.00369171	0.212084	0.0569096	0.321017	1.904	0.0105408		0.102384	-0.00702118	0.209861	0.0643817	0.438365	1.84953	0.0102393		0.121287	0.00852416	0.231786	0.0332688	0.257715	2.12882	0.0117853		32605/28(32633)	CAT-MUL	LOGISTIC-BINARY	Operations	Health-related outcomes > Hospital inpatient > Summary Operations
41272#Z159	Operative procedures - OPCS4: Z15.9 Breast NEC	32633	0.0117853	0.0332688	0.257715		0.104839	-0.00369171	0.212084	0.0569096	0.321017	1.904	0.0105408		0.102384	-0.00702118	0.209861	0.0643817	0.438365	1.84953	0.0102393		0.121287	0.00852416	0.231786	0.0332688	0.257715	2.12882	0.0117853		32605/28(32633)	CAT-MUL	LOGISTIC-BINARY	Operations	Health-related outcomes > Hospital inpatient > Summary Operations
100240	Coffee consumed	4975	0.0311274	0.028192	0.206965		0.0204083	0.00220282	0.0386625	0.028192	0.206965	2.1946	0.0311274		0.0166476	-0.0020821	0.0354246	0.0818184	0.486926	1.74023	0.0246872		0.0209921	0.00166401	0.0403798	0.033516	0.258584	2.12585	0.030153		1412/3563(4975)	CAT-SIN	LOGISTIC-BINARY	Diet by 24-hour recall	Online follow-up > Diet by 24-hour recall > Hot/cold beverages yesterday
20087#192	Types of spread used on bread/crackers: Cholesterol lowering unknown margarine on bread/crackers	4975	0.0301511	0.0335274	0.258584		-0.156568	-0.31745	-0.000648645	0.0522352	0.303705	-1.94119	-0.0275359		-0.155309	-0.316469	0.00284823	0.0565881	0.423098	-1.90648	-0.0270439		-0.182847	-0.354379	-0.0168243	0.0335274	0.258584	-2.12571	-0.0301511		4961/14(4975)	CAT-MUL	LOGISTIC-BINARY	Diet by 24-hour recall	Online follow-up > Diet by 24-hour recall > Bread/pasta/rice yesterday
41272#T364	Operative procedures - OPCS4: T36.4 Biopsy of lesion of omentum	32633	0.0119846	0.0304015	0.217443		-0.0679759	-0.129691	-0.00660295	0.0304015	0.217443	-2.16482	-0.0119846		-0.0492179	-0.111485	0.0126281	0.120099	0.563991	-1.55436	-0.0086053		-0.0704827	-0.135774	-0.00576011	0.0335866	0.258584	-2.125	-0.0117641		32543/90(32633)	CAT-MUL	LOGISTIC-BINARY	Operations	Health-related outcomes > Hospital inpatient > Summary Operations
21036	Severity of current abdominal pain	7146	0.0337571	0.00432469	0.0557334		0.0170454	0.00617713	0.0279136	0.00432469	0.0557334	2.85345	0.0337571		0.00517747	-0.00610463	0.0164596	0.395204	0.826151	0.850218	0.0100635		0.0134356	0.00169446	0.0251768	0.0336031	0.258584	2.1248	0.0251434		7146	CAT-SIN	ORDERED-LOGISTIC	Digestive health	Online follow-up > Digestive health
22618#0	Breathing problems improved/stopped away from workplace or on holiday: No	18195	0.0193301	0.0091272	0.0977245		0.0270289	0.00669573	0.0473352	0.0091272	0.0977245	2.60725	0.0193301		0.0146394	-0.00581337	0.035059	0.160292	0.633859	1.40409	0.0104113		0.023092	0.00176327	0.0443753	0.0336381	0.258584	2.12438	0.0157511		17369/826(18195)	CAT-MUL	LOGISTIC-BINARY	Work environment	Online follow-up > Work environment > Employment history
41229#5N2	PCT responsible for patient data: KIRKLEES PCT	32633	0.0117565	0.0337016	0.258584		0.0265899	-0.00225772	0.0553645	0.0704575	0.362581	1.80896	0.0100147		0.027818	-0.00131507	0.0568788	0.0609462	0.430034	1.87389	0.0103741		0.0327931	0.00247409	0.0630093	0.0337016	0.258584	2.12362	0.0117565		32245/388(32633)	CAT-MUL	LOGISTIC-BINARY	Hospital Inpatient - Administration	Health-related outcomes > Hospital inpatient > Summary Administration
6150#2	Vascular/heart problems diagnosed by doctor: Angina	32602	0.0216289	9.39578e-05	0.00233675		0.0497846	0.0248128	0.0747827	9.39578e-05	0.00233675	3.90569	0.0216289		0.00474993	-0.0197391	0.0291971	0.703573	0.931944	0.380502	0.00210763		0.0279193	0.0021406	0.0536797	0.0337017	0.258584	2.12362	0.0117621		32079/523(32602)	CAT-MUL	LOGISTIC-BINARY	Medical history and conditions	UK Biobank Assessment Centre > Touchscreen > Health and medical history > Medical conditions
41246#1830	Treatment speciality of consultant (recoded): Neurosurgery	31541	0.0119579	0.0337083	0.258584		0.024582	0.000644663	0.0484753	0.0439383	0.271995	2.01468	0.0113449		0.0223764	-0.00167676	0.0463669	0.067887	0.450968	1.82576	0.0102812		0.0271488	0.0020542	0.052171	0.0337083	0.258584	2.12354	0.0119579		30976/565(31541)	CAT-MUL	LOGISTIC-BINARY	Hospital Inpatient - Administration	Health-related outcomes > Hospital inpatient > Summary Administration
20003#1141168554	Treatment/medication code: migraleve tablet	32633	0.011756	0.0337094	0.258584		-0.0758815	-0.161046	0.00867432	0.079684	0.38738	-1.75252	-0.0097023		-0.0858628	-0.172404	-0.000121219	0.0508097	0.400599	-1.95308	-0.0108125		-0.0975608	-0.188128	-0.00805356	0.0337094	0.258584	-2.12353	-0.011756		32587/46(32633)	CAT-MUL	LOGISTIC-BINARY	Medications	UK Biobank Assessment Centre > Verbal interview > Medications
41210#Y389	Operative procedures - secondary OPCS4: Y38.9 Unspecified injection of therapeutic substance into organ NOC	32633	0.0117485	0.0338237	0.239408		0.133363	0.00857302	0.257905	0.035972	0.239408	2.09724	0.0116105		0.109621	-0.0131663	0.230631	0.0781194	0.477336	1.7617	0.00975312		0.1383	0.00980315	0.265207	0.0338237	0.258901	2.12217	0.0117485		32612/21(32633)	CAT-MUL	LOGISTIC-BINARY	Operations	Health-related outcomes > Hospital inpatient > Summary Operations
41272#Y389	Operative procedures - OPCS4: Y38.9 Unspecified injection of therapeutic substance into organ NOC	32633	0.0117485	0.0338237	0.239408		0.133363	0.00857302	0.257905	0.035972	0.239408	2.09724	0.0116105		0.109621	-0.0131663	0.230631	0.0781194	0.477336	1.7617	0.00975312		0.1383	0.00980315	0.265207	0.0338237	0.258901	2.12217	0.0117485		32612/21(32633)	CAT-MUL	LOGISTIC-BINARY	Operations	Health-related outcomes > Hospital inpatient > Summary Operations
102130	Dessert consumers	4975	0.0300777	0.0339615	0.259675		-0.0164017	-0.0334996	0.000660526	0.0597711	0.330982	-1.88248	-0.0267037		-0.0166584	-0.0341931	0.000838326	0.0622651	0.435242	-1.8644	-0.0264475		-0.0195696	-0.0376842	-0.00150144	0.0339615	0.259675	-2.12053	-0.0300777		3246/1729(4975)	CAT-SIN	LOGISTIC-BINARY	Diet by 24-hour recall	Online follow-up > Diet by 24-hour recall > Soup/snacks/pastries yesterday
41200#E543	Operative procedures - main OPCS4: E54.3 Lobectomy of lung	32633	0.0117181	0.0342863	0.261595		0.132498	-0.000194893	0.264509	0.049661	0.293821	1.96287	0.0108667		0.124456	-0.00766935	0.2544	0.0626988	0.436353	1.86132	0.0103046		0.147173	0.00987146	0.282461	0.0342863	0.261595	2.11669	0.0117181		32615/18(32633)	CAT-MUL	LOGISTIC-BINARY	Operations	Health-related outcomes > Hospital inpatient > Summary Operations
41272#E543	Operative procedures - OPCS4: E54.3 Lobectomy of lung	32633	0.0117181	0.0342863	0.261595		0.132498	-0.000194893	0.264509	0.049661	0.293821	1.96287	0.0108667		0.124456	-0.00766935	0.2544	0.0626988	0.436353	1.86132	0.0103046		0.147173	0.00987146	0.282461	0.0342863	0.261595	2.11669	0.0117181		32615/18(32633)	CAT-MUL	LOGISTIC-BINARY	Operations	Health-related outcomes > Hospital inpatient > Summary Operations
41200#V255	Operative procedures - main OPCS4: V25.5 Primary posterior decompression of lumbar spine NEC	32633	0.0143971	0.00930352	0.16904		0.0333522	-0.0325731	0.0991236	0.320809	0.731932	0.992796	0.00549648		0.0855193	0.0208365	0.149728	0.00930352	0.16904	2.60069	0.0143971		0.073276	0.00511935	0.141045	0.0345763	0.263523	2.11329	0.0116993		32559/74(32633)	CAT-MUL	LOGISTIC-BINARY	Operations	Health-related outcomes > Hospital inpatient > Summary Operations
100440	Other tea intake	4969	0.0299558	0.0348024	0.2647		0.0453983	-0.00286099	0.0936575	0.0855661	0.400862	1.71926	0.0244047		0.0557001	0.00462532	0.106775	0.0399188	0.357726	2.05459	0.0291608		0.0586816	0.00665035	0.110713	0.0348024	0.2647	2.11065	0.0299558		4969	CAT-SIN	ORDERED-LOGISTIC	Diet by 24-hour recall	Online follow-up > Diet by 24-hour recall > Hot/cold beverages yesterday
1339	Non-oily fish intake	32595	0.0116911	0.034809	0.2647		0.00517631	-0.000279265	0.0106319	0.0871292	0.404351	1.71074	0.00947652		0.00602252	0.00042808	0.011617	0.0484153	0.390722	1.9737	0.010933		0.00670971	0.000845054	0.0125744	0.034809	0.2647	2.11057	0.0116911		32595	CAT-SIN	ORDERED-LOGISTIC	Lifestyle and environment	UK Biobank Assessment Centre > Touchscreen > Lifestyle and environment > Diet
41210#C791	Operative procedures - secondary OPCS4: C79.1 Vitrectomy using anterior approach	32633	0.0145861	0.00841769	0.160287		0.0919271	-0.0593431	0.242555	0.232667	0.643612	1.19352	0.00660771		0.192076	0.0474094	0.332788	0.00841769	0.160287	2.63484	0.0145861		0.165304	0.0105267	0.317383	0.0348631	0.2647	2.10995	0.0116808		32619/14(32633)	CAT-MUL	LOGISTIC-BINARY	Operations	Health-related outcomes > Hospital inpatient > Summary Operations
22620#1	Job involved shift work: Yes	18195	0.0156399	0.0349116	0.2647		0.00864138	-0.000691769	0.0179754	0.0695682	0.359861	1.81471	0.0134555		0.00989159	0.000534705	0.019249	0.0382627	0.351758	2.07203	0.015363		0.0105253	0.000744838	0.0203054	0.0349116	0.2647	2.10938	0.0156399		12850/5345(18195)	CAT-MUL	LOGISTIC-BINARY	Work environment	Online follow-up > Work environment > Employment history
41272#U081	Operative procedures - OPCS4: U08.1 Computed tomography of abdomen NEC	32633	0.0116773	0.0349174	0.235745		0.0609445	0.00422323	0.117491	0.0349228	0.235745	2.10925	0.011677		0.0472842	-0.00935473	0.103542	0.100655	0.531316	1.64169	0.00908874		0.0633366	0.00429015	0.121996	0.0349174	0.2647	2.10932	0.0116773		32534/99(32633)	CAT-MUL	LOGISTIC-BINARY	Operations	Health-related outcomes > Hospital inpatient > Summary Operations
20117-2	Alcohol drinker status	32629	0.0116713	0.0350226	0.239353		-999	-999	-999	0.0356598	0.239353	-2.10079	-0.0116308		-999	-999	-999	0.0629139	0.436975	-1.8598	-0.0102968		-999	-999	-999	0.0350226	0.265214	-2.1081	-0.0116713		31284/32629	CAT-SIN	MULTINOMIAL-LOGISTIC	Lifestyle and environment	UK Biobank Assessment Centre > Touchscreen > Lifestyle and environment > Alcohol
22601#24513035	Job coding: librarian, assistant librarian	18195	0.017725	0.0168165	0.233342		-0.0859443	-0.206736	0.0334402	0.160732	0.545336	-1.40261	-0.0104003		-0.149322	-0.272273	-0.0274835	0.0168165	0.233342	-2.3907	-0.017725		-0.137977	-0.267257	-0.0106703	0.0350843	0.265397	-2.10738	-0.0156251		18171/24(18195)	CAT-MUL	LOGISTIC-BINARY	Work environment	Online follow-up > Work environment > Employment history
41210#Y362	Operative procedures - secondary OPCS4: Y36.2 Introduction of therapeutic implant into organ NOC	32633	0.0119157	0.0313673	0.221225		0.149874	0.0135794	0.286741	0.0313673	0.221225	2.15238	0.0119157		0.112401	-0.0203621	0.243538	0.0951315	0.520492	1.66893	0.00923955		0.150382	0.0101742	0.290182	0.0351738	0.265508	2.10635	0.0116609		32616/17(32633)	CAT-MUL	LOGISTIC-BINARY	Operations	Health-related outcomes > Hospital inpatient > Summary Operations
41272#Y362	Operative procedures - OPCS4: Y36.2 Introduction of therapeutic implant into organ NOC	32633	0.0119157	0.0313673	0.221225		0.149874	0.0135794	0.286741	0.0313673	0.221225	2.15238	0.0119157		0.112401	-0.0203621	0.243538	0.0951315	0.520492	1.66893	0.00923955		0.150382	0.0101742	0.290182	0.0351738	0.265508	2.10635	0.0116609		32616/17(32633)	CAT-MUL	LOGISTIC-BINARY	Operations	Health-related outcomes > Hospital inpatient > Summary Operations
22663	Year gap started	14293	0.0176277	0.0351082	0.267508		0.003581	-0.000793828	0.00795583	0.108635	0.451585	1.60436	0.0134226		0.00472779	0.000330199	0.00912539	0.0351082	0.336443	2.10711	0.0176277		0.00491764	0.000334254	0.00950102	0.0354765	0.267508	2.10288	0.0175923		14293	INTEGER	LINEAR	Work environment	Online follow-up > Work environment > Employment history
20554#6	Actions taken following self-harm: Receive help from friends / family / neighbours	22715	0.0155035	0.019469	0.165463		0.0434579	0.00689777	0.0798108	0.019469	0.165463	2.33643	0.0155035		0.0301579	-0.00734125	0.0674883	0.114143	0.554206	1.57984	0.0104838		0.0414487	0.00265267	0.0799655	0.0355919	0.268093	2.10156	0.0139453		22467/248(22715)	CAT-MUL	LOGISTIC-BINARY	Mental health	Online follow-up > Mental health > Self-harm behaviours
40006#D045	Type of cancer: ICD10: D04.5 Skin of trunk	32633	0.0118235	0.0327013	0.227689		-0.16786	-0.322435	-0.0138178	0.0327013	0.227689	-2.13573	-0.0118235		-0.134936	-0.287893	0.0164188	0.0821623	0.487996	-1.73828	-0.00962343		-0.172691	-0.335146	-0.0124627	0.0356359	0.268139	-2.10106	-0.0116316		32619/14(32633)	CAT-MUL	LOGISTIC-BINARY	Cancer register	Health-related outcomes > Cancer register
21051	Degree bothered by headaches in the last 3 months	25616	0.0131251	0.0356862	0.268233		-0.00610017	-0.0128333	0.000632982	0.105524	0.445397	-1.61864	-0.0101146		-0.00794269	-0.0149176	-0.0009678	0.0382266	0.351758	-2.07242	-0.0129497		-0.00836836	-0.0156653	-0.00107143	0.0356862	0.268233	-2.10049	-0.0131251		25616	CAT-SIN	ORDERED-LOGISTIC	Digestive health	Online follow-up > Digestive health
100019	Carotene	4977	0.0403494	0.00442292	0.0561822		-0.0117117	-0.0197746	-0.00364877	0.00442292	0.0561822	-2.84631	-0.0403494		-0.00438317	-0.0126636	0.00389722	0.299438	0.76677	-1.03764	-0.01472		-0.00915234	-0.0176942	-0.000610501	0.0357301	0.268278	-2.09999	-0.0297806		4977	CONTINUOUS	LINEAR	Diet by 24-hour recall	Online follow-up > Diet by 24-hour recall > Estimated nutrients yesterday
6142#5	Current employment status: Unemployed	32588	0.0116269	0.0358385	0.268808		0.0286823	0.000446422	0.056823	0.0461087	0.277907	1.9944	0.0110488		0.0285333	-0.000366239	0.0573382	0.0525822	0.405994	1.93834	0.0107383		0.0319367	0.00204198	0.0616935	0.0358385	0.268808	2.09876	0.0116269		32185/403(32588)	CAT-MUL	LOGISTIC-BINARY	Sociodemographics	UK Biobank Assessment Centre > Touchscreen > Sociodemographics > Employment
3731	Former alcohol drinker	1345	0.0572152	0.0361956	0.26063		0.0330416	0.00148006	0.0648162	0.040705	0.26063	2.04652	0.0559028		0.0306985	-0.00149376	0.0630594	0.0620915	0.434886	1.86564	0.0509753		0.0358443	0.00238835	0.0695182	0.0361956	0.271199	2.09472	0.0572152		666/679(1345)	CAT-SIN	LOGISTIC-BINARY	Lifestyle and environment	UK Biobank Assessment Centre > Touchscreen > Lifestyle and environment > Alcohol
41245#1860	Main speciality of consultant (recoded): Urology	32552	0.0136573	0.0137413	0.131088		-0.0116857	-0.0209856	-0.00239394	0.0137413	0.131088	-2.46396	-0.0136573		-0.00623904	-0.0155423	0.00305641	0.188504	0.662201	-1.31502	-0.00728938		-0.0103871	-0.0201267	-0.000658066	0.0364843	0.272882	-2.09149	-0.011593		28063/4489(32552)	CAT-MUL	LOGISTIC-BINARY	Hospital Inpatient - Administration	Health-related outcomes > Hospital inpatient > Summary Administration
20003#1140879818	Treatment/medication code: metoprolol	32633	0.01174	0.0339519	0.231841		0.0993674	0.00769626	0.191444	0.0339519	0.231841	2.12064	0.01174		0.0843139	-0.00450106	0.172374	0.0617426	0.433299	1.86814	0.0103423		0.100071	0.00615762	0.193753	0.0364972	0.272882	2.09134	0.0115779		32595/38(32633)	CAT-MUL	LOGISTIC-BINARY	Medications	UK Biobank Assessment Centre > Verbal interview > Medications
41200#Q123	Operative procedures - main OPCS4: Q12.3 Removal of displaced intrauterine contraceptive device NEC	32633	0.0116924	0.0346833	0.2348		0.18331	0.00942335	0.348564	0.0346833	0.2348	2.11204	0.0116924		0.169071	-0.0121404	0.34541	0.0642303	0.438365	1.85058	0.0102451		0.191115	0.00761492	0.365484	0.0366067	0.273412	2.09012	0.0115711		32622/11(32633)	CAT-MUL	LOGISTIC-BINARY	Operations	Health-related outcomes > Hospital inpatient > Summary Operations
102430	Salted nuts intake	4971	0.0312543	0.0276178	0.204124		0.0648912	0.0104226	0.11936	0.0276178	0.204124	2.20267	0.0312543		0.0473504	-0.00911777	0.103819	0.114902	0.554762	1.57654	0.0223752		0.0645946	0.0061758	0.123013	0.0366499	0.273447	2.08964	0.0296519		4971	CAT-SIN	ORDERED-LOGISTIC	Diet by 24-hour recall	Online follow-up > Diet by 24-hour recall > Soup/snacks/pastries yesterday
41210#Y801	Operative procedures - secondary OPCS4: Y80.1 Inhalation anaesthetic using muscle relaxant	32633	0.0115585	0.0368112	0.274073		0.117813	-0.0311355	0.263221	0.116815	0.467522	1.56829	0.00868241		0.15099	0.00062166	0.29674	0.0458589	0.381511	1.99669	0.0110539		0.162356	0.00727092	0.311943	0.0368112	0.274073	2.08785	0.0115585		32619/14(32633)	CAT-MUL	LOGISTIC-BINARY	Operations	Health-related outcomes > Hospital inpatient > Summary Operations
41272#Y801	Operative procedures - OPCS4: Y80.1 Inhalation anaesthetic using muscle relaxant	32633	0.0115585	0.0368112	0.274073		0.117813	-0.0311355	0.263221	0.116815	0.467522	1.56829	0.00868241		0.15099	0.00062166	0.29674	0.0458589	0.381511	1.99669	0.0110539		0.162356	0.00727092	0.311943	0.0368112	0.274073	2.08785	0.0115585		32619/14(32633)	CAT-MUL	LOGISTIC-BINARY	Operations	Health-related outcomes > Hospital inpatient > Summary Operations
41210#M301	Operative procedures - secondary OPCS4: M30.1 Endoscopic retrograde pyelography	32633	0.0115515	0.0369258	0.274638		0.0626668	-0.00565496	0.130674	0.0715498	0.365642	1.80197	0.00997603		0.0614448	-0.006809	0.129091	0.0763728	0.471265	1.77213	0.00981084		0.0753937	0.00426402	0.145898	0.0369258	0.274638	2.08658	0.0115515		32565/68(32633)	CAT-MUL	LOGISTIC-BINARY	Operations	Health-related outcomes > Hospital inpatient > Summary Operations
41272#L264	Operative procedures - OPCS4: L26.4 Aortography	32633	0.0115435	0.0370574	0.257446		-0.114512	-0.224401	-0.00557793	0.0401352	0.257446	-2.05235	-0.011362		-0.0923332	-0.201393	0.0159249	0.095942	0.522269	-1.66485	-0.00921699		-0.122322	-0.238169	-0.00807455	0.0370574	0.274655	-2.08513	-0.0115435		32606/27(32633)	CAT-MUL	LOGISTIC-BINARY	Operations	Health-related outcomes > Hospital inpatient > Summary Operations
3085	Heel Broadband ultrasound attenuation (BUA), manual entry	3572	0.0349435	0.0368809	0.242497		-0.00956071	-0.0185388	-0.000582631	0.0368809	0.242497	-2.08708	-0.0349435		-0.00811083	-0.0172459	0.00102425	0.0818052	0.486926	-1.74031	-0.0291429		-0.0101135	-0.0196225	-0.000604585	0.0371142	0.274655	-2.08451	-0.0349004		3572	CONTINUOUS	LINEAR	Physical measures	UK Biobank Assessment Centre > Physical measures > Bone-densitometry of heel
41210#Z891	Operative procedures - secondary OPCS4: Z89.1 Shoulder NEC	32633	0.0128706	0.0200771	0.16861		-0.0867408	-0.16008	-0.0138153	0.0200771	0.16861	-2.3249	-0.0128706		-0.0563885	-0.129644	0.0163981	0.130208	0.581773	-1.51328	-0.00837791		-0.0817198	-0.158912	-0.00522457	0.037129	0.274655	-2.08434	-0.0115391		32569/64(32633)	CAT-MUL	LOGISTIC-BINARY	Operations	Health-related outcomes > Hospital inpatient > Summary Operations
41272#Z891	Operative procedures - OPCS4: Z89.1 Shoulder NEC	32633	0.0128706	0.0200771	0.16861		-0.0867408	-0.16008	-0.0138153	0.0200771	0.16861	-2.3249	-0.0128706		-0.0563885	-0.129644	0.0163981	0.130208	0.581773	-1.51328	-0.00837791		-0.0817198	-0.158912	-0.00522457	0.037129	0.274655	-2.08434	-0.0115391		32569/64(32633)	CAT-MUL	LOGISTIC-BINARY	Operations	Health-related outcomes > Hospital inpatient > Summary Operations
22601#71213337	Job coding: collector/door-to-door salesperson, canvasser, credit agent, insurance agent, travelling salesperson, commercial traveller	18195	0.0154517	0.0371606	0.274655		0.0390069	-0.00424882	0.0821418	0.076705	0.380465	1.77013	0.013125		0.0412771	-0.00177625	0.0841822	0.0597634	0.429659	1.88254	0.0139583		0.0478179	0.00275569	0.0927128	0.0371606	0.274655	2.084	0.0154517		18025/170(18195)	CAT-MUL	LOGISTIC-BINARY	Work environment	Online follow-up > Work environment > Employment history
22617#7121	Job code - historical: Collector salespersons and credit agents	18195	0.0154517	0.0371606	0.274655		0.0390069	-0.00424882	0.0821418	0.076705	0.380465	1.77013	0.013125		0.0412771	-0.00177625	0.0841822	0.0597634	0.429659	1.88254	0.0139583		0.0478179	0.00275569	0.0927128	0.0371606	0.274655	2.084	0.0154517		18025/170(18195)	CAT-MUL	LOGISTIC-BINARY	Work environment	Online follow-up > Work environment > Employment history
41272#T911	Operative procedures - OPCS4: T91.1 Biopsy of sentinel lymph node NEC	32633	0.0115335	0.0372202	0.274809		0.0742152	-0.00282927	0.150691	0.058126	0.324919	1.89475	0.0104896		0.075265	-0.00191841	0.151494	0.0545136	0.414685	1.92273	0.0106445		0.0846227	0.00448469	0.163686	0.0372202	0.274809	2.08334	0.0115335		32577/56(32633)	CAT-MUL	LOGISTIC-BINARY	Operations	Health-related outcomes > Hospital inpatient > Summary Operations
41272#X833	Operative procedures - OPCS4: X83.3 Fibrinolytic drugs Band 1	32633	0.0121427	0.0282798	0.207074		0.109275	0.0113045	0.206644	0.0282798	0.207074	2.19338	0.0121427		0.0878599	-0.0100624	0.184715	0.0770495	0.473247	1.76807	0.00978835		0.107958	0.0056701	0.209258	0.0376124	0.277416	2.07905	0.0115098		32601/32(32633)	CAT-MUL	LOGISTIC-BINARY	Operations	Health-related outcomes > Hospital inpatient > Summary Operations
90089	No-wear time bias adjusted acceleration median	14715	0.0199494	0.015533	0.224233		0.00247453	-0.00215637	0.00710544	0.294934	0.70595	1.04736	0.00863639		0.00570944	0.00108495	0.0103339	0.015533	0.224233	2.41971	0.0199494		0.00513163	0.000292174	0.00997108	0.0376839	0.277654	2.07828	0.0171353		14715	CONTINUOUS	LINEAR	Physical activity	Additional exposures > Physical activity measurement > Acceleration averages
22601#62322997	Job coding: caretaker, janitor, concierge, warden	18195	0.0173627	0.0191909	0.164077		0.156679	0.0248864	0.287399	0.0191909	0.164077	2.3418	0.0173627		0.0990767	-0.034281	0.230812	0.142753	0.605371	1.46561	0.0108674		0.144324	0.00708229	0.279631	0.0377904	0.27815	2.07712	0.0154007		18177/18(18195)	CAT-MUL	LOGISTIC-BINARY	Work environment	Online follow-up > Work environment > Employment history
26430	Health score (Scotland)	1938	0.0503142	0.0269237	0.202156		0.0141233	0.00161444	0.0266321	0.0269237	0.202156	2.21262	0.0503142		0.0113305	-0.00148206	0.024143	0.0830179	0.489625	1.73344	0.039437		0.014063	0.000773623	0.0273523	0.0380851	0.280028	2.07394	0.0471678		1938	CONTINUOUS	LINEAR	Sociodemographics	Population characteristics > Baseline characteristics > Indices of Multiple Deprivation
41272#S278	Operative procedures - OPCS4: S27.8 Other specified other local flap of skin	32633	0.0114791	0.0381256	0.280036		0.108728	0.00062742	0.216754	0.0485253	0.289274	1.97274	0.0109213		0.0897366	-0.01679	0.194865	0.0965992	0.522269	1.66157	0.00919881		0.117371	0.0059143	0.227834	0.0381256	0.280036	2.0735	0.0114791		32606/27(32633)	CAT-MUL	LOGISTIC-BINARY	Operations	Health-related outcomes > Hospital inpatient > Summary Operations
41272#K453	Operative procedures - OPCS4: K45.3 Anastomosis of mammary artery to left anterior descending coronary artery	32633	0.0127864	0.0209058	0.17209		0.0460967	0.00700126	0.0852467	0.0209058	0.17209	2.30968	0.0127864		0.0343213	-0.0039549	0.0725211	0.0785231	0.478154	1.75932	0.00973993		0.0426671	0.00228587	0.0830316	0.0383018	0.280834	2.07161	0.0114686		32428/205(32633)	CAT-MUL	LOGISTIC-BINARY	Operations	Health-related outcomes > Hospital inpatient > Summary Operations
22617#1123	Job code - historical: Managers in mining and energy	18195	0.0166516	0.0247126	0.280834		-0.0459073	-0.10947	0.0173349	0.155738	0.53979	-1.41955	-0.0105259		-0.0726909	-0.136406	-0.00950015	0.0247126	0.283568	-2.24587	-0.0166516		-0.0701465	-0.136844	-0.00405162	0.0383135	0.280834	-2.07148	-0.015359		18118/77(18195)	CAT-MUL	LOGISTIC-BINARY	Work environment	Online follow-up > Work environment > Employment history
22609#0	Workplace very dusty: Rarely/never	18143	0.0157332	0.0340961	0.282519		-0.0115816	-0.0260319	0.00287753	0.116303	0.467058	-1.57048	-0.0116616		-0.0155675	-0.0299635	-0.00116248	0.0340961	0.334077	-2.11893	-0.0157332		-0.0159096	-0.0309786	-0.000826872	0.0385943	0.282519	-2.06849	-0.0153587		1723/16420(18143)	CAT-MUL	LOGISTIC-BINARY	Work environment	Online follow-up > Work environment > Employment history
22601#71293335	Job coding: other sales-related work including car hirer, skip hire operator, rental operator, sales promoter, film/video renter, money lender	18195	0.0228291	0.00207399	0.0320667		0.162982	0.058666	0.266222	0.00207399	0.0320667	3.07943	0.0228291		0.0376633	-0.0681441	0.142343	0.482952	0.862426	0.701563	0.00520226		0.115751	0.00541885	0.22492	0.0386232	0.282519	2.06818	0.0153345		18166/29(18195)	CAT-MUL	LOGISTIC-BINARY	Work environment	Online follow-up > Work environment > Employment history
41210#Z359	Operative procedures - secondary OPCS4: Z35.9 Cerebral artery NEC	32633	0.015	0.00673611	0.140428		0.0562057	-0.0943851	0.20467	0.461257	0.818195	0.736779	0.0040791		0.200764	0.0536212	0.343827	0.00673611	0.140428	2.70962	0.015		0.161089	0.00639676	0.311854	0.0387998	0.283227	2.0663	0.0114392		32619/14(32633)	CAT-MUL	LOGISTIC-BINARY	Operations	Health-related outcomes > Hospital inpatient > Summary Operations
41272#Z359	Operative procedures - OPCS4: Z35.9 Cerebral artery NEC	32633	0.015	0.00673611	0.140428		0.0562057	-0.0943851	0.20467	0.461257	0.818195	0.736779	0.0040791		0.200764	0.0536212	0.343827	0.00673611	0.140428	2.70962	0.015		0.161089	0.00639676	0.311854	0.0387998	0.283227	2.0663	0.0114392		32619/14(32633)	CAT-MUL	LOGISTIC-BINARY	Operations	Health-related outcomes > Hospital inpatient > Summary Operations
41200#U117	Operative procedures - main OPCS4: U11.7 Magnetic resonance angiography	32633	0.0134001	0.0154965	0.224162		0.102071	-0.0673427	0.269074	0.234388	0.644429	1.18913	0.00658343		0.201358	0.0358562	0.36156	0.0154965	0.224162	2.42056	0.0134001		0.180708	0.00680972	0.34965	0.0389473	0.283798	2.06474	0.0114306		32622/11(32633)	CAT-MUL	LOGISTIC-BINARY	Operations	Health-related outcomes > Hospital inpatient > Summary Operations
1578	Average weekly champagne plus white wine intake	25258	0.0129922	0.0389581	0.283798		0.00606521	-0.000147319	0.0122777	0.0741332	0.371609	1.78579	0.0112378		0.006969	0.000568708	0.0133693	0.0426451	0.370882	2.02717	0.0127565		0.00739516	0.000717529	0.0140728	0.0389581	0.283798	2.06463	0.0129922		25258	INTEGER	ORDERED-LOGISTIC	Lifestyle and environment	UK Biobank Assessment Centre > Touchscreen > Lifestyle and environment > Alcohol
41200#H259	Operative procedures - main OPCS4: H25.9 Unspecified diagnostic endoscopic examination of lower bowel using fibreoptic sigmoidoscope	32633	0.0122938	0.0263718	0.199066		-0.012791	-0.0240882	-0.00150901	0.0263718	0.199066	-2.22069	-0.0122938		-0.00794484	-0.0193837	0.0034795	0.173137	0.646023	-1.36219	-0.00754149		-0.0125412	-0.0244751	-0.00062781	0.039252	0.285199	-2.06154	-0.0114128		29808/2825(32633)	CAT-MUL	LOGISTIC-BINARY	Operations	Health-related outcomes > Hospital inpatient > Summary Operations
41200#U543	Operative procedures - main OPCS4: U54.3 Delivery of rehabilitation for stroke	32633	0.0117341	0.0340427	0.232237		0.125243	0.00903517	0.240697	0.0340427	0.232237	2.11957	0.0117341		0.0958427	-0.0194298	0.209566	0.100963	0.532094	1.64021	0.00908054		0.126335	0.00552445	0.245758	0.0392545	0.285199	2.06151	0.0114127		32610/23(32633)	CAT-MUL	LOGISTIC-BINARY	Operations	Health-related outcomes > Hospital inpatient > Summary Operations
20003#1141156836	Treatment/medication code: candesartan cilexetil	32633	0.0198615	0.000333088	0.00700572		0.0676448	0.0306841	0.104594	0.000333088	0.00700572	3.58811	0.0198615		0.00653201	-0.0303429	0.0432663	0.72794	0.938916	0.347868	0.00192595		0.0403319	0.00191345	0.0786297	0.0393014	0.285199	2.06102	0.01141		32402/231(32633)	CAT-MUL	LOGISTIC-BINARY	Medications	UK Biobank Assessment Centre > Verbal interview > Medications
24012	Inverse distance to the nearest major road	32282	0.0131993	0.0177203	0.153923		0.00381513	0.000661982	0.00696828	0.0177203	0.153923	2.37141	0.0131993		0.00228781	-0.000890784	0.0054664	0.158329	0.630698	1.41071	0.00785246		0.00348517	0.000170722	0.00679961	0.0393114	0.285199	2.06091	0.0114713		32282	CONTINUOUS	LINEAR	Local environment	Additional exposures > Local environment > Residential air pollution
41200#U052	Operative procedures - main OPCS4: U05.2 Magnetic resonance imaging of head	32633	0.0126403	0.0224133	0.271721		0.0284508	-0.0110272	0.0678136	0.157179	0.542126	1.41462	0.00783175		0.045873	0.00640834	0.0851625	0.0224133	0.271721	2.28329	0.0126403		0.0432385	0.00200504	0.084272	0.0393667	0.285308	2.06033	0.0114062		32429/204(32633)	CAT-MUL	LOGISTIC-BINARY	Operations	Health-related outcomes > Hospital inpatient > Summary Operations
41210#W156	Operative procedures - secondary OPCS4: W15.6 Cuneiform osteotomy of proximal phalanx with resection of head of first metatarsal	32633	0.0114024	0.0394317	0.285487		0.0859843	-0.00660852	0.178533	0.0686234	0.357868	1.82089	0.0100808		0.0880931	-0.00239453	0.177368	0.0547697	0.414751	1.9207	0.0106333		0.0993475	0.00433721	0.193436	0.0394317	0.285487	2.05965	0.0114024		32594/39(32633)	CAT-MUL	LOGISTIC-BINARY	Operations	Health-related outcomes > Hospital inpatient > Summary Operations
41246#1620	Treatment speciality of consultant (recoded): Hepatology	31512	0.0115923	0.039623	0.275997		0.0590563	0.00113253	0.116748	0.0452354	0.275997	2.00246	0.0112813		0.0487101	-0.00929636	0.106332	0.0986836	0.525917	1.65127	0.009303		0.0632648	0.00278726	0.123315	0.039623	0.286302	2.05766	0.0115923		31417/95(31512)	CAT-MUL	LOGISTIC-BINARY	Hospital Inpatient - Administration	Health-related outcomes > Hospital inpatient > Summary Administration
20108#2	Ingredients in canned soup: Meat	4975	0.0366389	0.0097754	0.103725		0.133673	0.0320209	0.235143	0.0097754	0.103725	2.58367	0.0366389		0.0747367	-0.0311574	0.179351	0.163963	0.639009	1.39187	0.0197474		0.112717	0.0045541	0.219537	0.0396779	0.286302	2.05709	0.0291786		4944/31(4975)	CAT-MUL	LOGISTIC-BINARY	Diet by 24-hour recall	Online follow-up > Diet by 24-hour recall > Soup/snacks/pastries yesterday
41272#H554	Operative procedures - OPCS4: H55.4 Insertion of seton into high anal fistula and partial laying open of track HFQ	32633	0.0113872	0.0396952	0.274993		0.104407	0.00160893	0.205681	0.044888	0.274993	2.0057	0.0111038		0.094108	-0.0114279	0.198176	0.0784327	0.478014	1.75985	0.00974288		0.112915	0.00427078	0.219452	0.0396952	0.286302	2.05691	0.0113872		32604/29(32633)	CAT-MUL	LOGISTIC-BINARY	Operations	Health-related outcomes > Hospital inpatient > Summary Operations
40006#C502	Type of cancer: ICD10: C50.2 Upper-inner quadrant of breast	32633	0.0113828	0.0397716	0.286302		0.0736259	-0.00638581	0.153159	0.0704905	0.362581	1.80875	0.0100135		0.0804071	0.000671614	0.159201	0.0468351	0.386925	1.98779	0.0110046		0.0864963	0.00353241	0.168413	0.0397716	0.286302	2.05611	0.0113828		32580/53(32633)	CAT-MUL	LOGISTIC-BINARY	Cancer register	Health-related outcomes > Cancer register
41210#Z664	Operative procedures - secondary OPCS4: Z66.4 Thoracic vertebra	32633	0.0122489	0.0269266	0.286302		0.0405735	-0.0106436	0.0916393	0.119916	0.472203	1.55513	0.00860956		0.0572202	0.00639484	0.107774	0.0269266	0.298575	2.21258	0.0122489		0.0557585	0.00245848	0.10878	0.0397866	0.286302	2.05596	0.011382		32511/122(32633)	CAT-MUL	LOGISTIC-BINARY	Operations	Health-related outcomes > Hospital inpatient > Summary Operations
41272#Z664	Operative procedures - OPCS4: Z66.4 Thoracic vertebra	32633	0.0122489	0.0269266	0.286302		0.0405735	-0.0106436	0.0916393	0.119916	0.472203	1.55513	0.00860956		0.0572202	0.00639484	0.107774	0.0269266	0.298575	2.21258	0.0122489		0.0557585	0.00245848	0.10878	0.0397866	0.286302	2.05596	0.011382		32511/122(32633)	CAT-MUL	LOGISTIC-BINARY	Operations	Health-related outcomes > Hospital inpatient > Summary Operations
2744	Birth weight of first child	13326	0.026407	0.00230056	0.0665566		-0.00352242	-0.012045	0.0050002	0.44839	0.811054	-0.758102	-0.00656924		-0.014207	-0.0229222	-0.0054917	0.00230056	0.0665566	-3.04841	-0.026407		-0.0099758	-0.0190951	-0.000856529	0.0398406	0.286399	-2.0554	-0.0178084		13326	INTEGER	ORDERED-LOGISTIC	Maternity and sex-specific factors	UK Biobank Assessment Centre > Touchscreen > Sex-specific factors > Female-specific factors
20003#1140868426	Treatment/medication code: triamcinolone	32633	0.0114081	0.0393344	0.286577		-0.170702	-0.354205	0.0112571	0.066511	0.350856	-1.83496	-0.0101587		-0.189412	-0.370155	-0.00993308	0.0393344	0.35594	-2.06067	-0.0114081		-0.20087	-0.394878	-0.0108093	0.0399072	0.286577	-2.05471	-0.0113751		32623/10(32633)	CAT-MUL	LOGISTIC-BINARY	Medications	UK Biobank Assessment Centre > Verbal interview > Medications
41272#O321	Operative procedures - OPCS4: O32.1 Primary total prosthetic replacement of ankle joint NEC	32633	0.0121967	0.027584	0.286577		0.110893	-0.0298568	0.252253	0.123154	0.478835	1.54167	0.00853506		0.150312	0.015672	0.282959	0.027584	0.303945	2.20315	0.0121967		0.150706	0.00674873	0.294437	0.0399461	0.286577	2.05431	0.0113728		32617/16(32633)	CAT-MUL	LOGISTIC-BINARY	Operations	Health-related outcomes > Hospital inpatient > Summary Operations
41246#1320	Treatment speciality of consultant (recoded): Communicable Diseases	31506	0.0137471	0.0146881	0.136338		-0.167293	-0.302386	-0.0334121	0.0146881	0.136338	-2.43998	-0.0137471		-0.088679	-0.224098	0.0440607	0.194913	0.669064	-1.29618	-0.00730331		-0.148175	-0.290721	-0.0077452	0.0400561	0.28683	-2.05317	-0.0115681		31488/18(31506)	CAT-MUL	LOGISTIC-BINARY	Hospital Inpatient - Administration	Health-related outcomes > Hospital inpatient > Summary Administration
20132	Number of incorrect matches in round	17033	0.0225155	0.00329823	0.0449574		0.00647263	0.0021557	0.0107896	0.00329823	0.0449574	2.93848	0.0225155		0.00238968	-0.00195898	0.00673834	0.281443	0.757701	1.07708	0.00825475		0.00475125	0.000215269	0.00928723	0.0400756	0.28683	2.05297	0.0157325		17033	INTEGER	LINEAR	Cognitive function	Online follow-up > Cognitive function online > Pairs matching
41200#T541	Operative procedures - main OPCS4: T54.1 Division of palmar fascia	32633	0.0160411	0.0037587	0.0965278		0.03885	-0.0684819	0.146154	0.477731	0.828817	0.709957	0.00393061		0.153584	0.0492429	0.257032	0.0037587	0.0965278	2.89773	0.0160411		0.115887	0.00507553	0.226546	0.0401522	0.28683	2.05218	0.0113611		32607/26(32633)	CAT-MUL	LOGISTIC-BINARY	Operations	Health-related outcomes > Hospital inpatient > Summary Operations
6152#5	Blood clot, DVT, bronchitis, emphysema, asthma, rhinitis, eczema, allergy diagnosed by doctor: Blood clot in the leg (DVT)	32618	0.012368	0.0255104	0.194847		0.0334713	0.00407813	0.0628259	0.0255104	0.194847	2.23359	0.012368		0.020626	-0.00872033	0.0498808	0.167649	0.63929	1.3798	0.00764071		0.0320069	0.00138395	0.0625347	0.0401782	0.28683	2.05191	0.0113622		32241/377(32618)	CAT-MUL	LOGISTIC-BINARY	Medical history and conditions	UK Biobank Assessment Centre > Touchscreen > Health and medical history > Medical conditions
41210#Z506	Operative procedures - secondary OPCS4: Z50.6 Skin of toe	32633	0.0113562	0.0402381	0.28683		0.0633688	-0.00766401	0.133801	0.0791093	0.38485	1.75588	0.00972087		0.0705686	-0.00139773	0.141803	0.0534328	0.40944	1.93141	0.0106925		0.0775013	0.00298431	0.15107	0.0402381	0.28683	2.0513	0.0113562		32570/63(32633)	CAT-MUL	LOGISTIC-BINARY	Operations	Health-related outcomes > Hospital inpatient > Summary Operations
41272#Z506	Operative procedures - OPCS4: Z50.6 Skin of toe	32633	0.0113562	0.0402381	0.28683		0.0633688	-0.00766401	0.133801	0.0791093	0.38485	1.75588	0.00972087		0.0705686	-0.00139773	0.141803	0.0534328	0.40944	1.93141	0.0106925		0.0775013	0.00298431	0.15107	0.0402381	0.28683	2.0513	0.0113562		32570/63(32633)	CAT-MUL	LOGISTIC-BINARY	Operations	Health-related outcomes > Hospital inpatient > Summary Operations
41229#5ND	PCT responsible for patient data: COUNTY DURHAM PCT	32633	0.0123828	0.0253016	0.193866		-0.0242267	-0.0454787	-0.0030166	0.0253016	0.193866	-2.23677	-0.0123828		-0.0171126	-0.038312	0.00402525	0.113056	0.553029	-1.58461	-0.00877276		-0.023201	-0.0454113	-0.00105252	0.0403183	0.28683	-2.05047	-0.0113516		31821/812(32633)	CAT-MUL	LOGISTIC-BINARY	Hospital Inpatient - Administration	Health-related outcomes > Hospital inpatient > Summary Administration
22601#21323059	Job coding: software professional, analyst-programmer, computer programmer, software analyst or engineer, systems designer or programmer	18195	0.0168614	0.0229557	0.182615		-0.0241861	-0.0450583	-0.00336609	0.0229557	0.182615	-2.27417	-0.0168614		-0.0158347	-0.0367619	0.00504012	0.137548	0.594828	-1.48499	-0.011011		-0.0228958	-0.0448206	-0.00104075	0.0403456	0.28683	-2.05019	-0.0152011		17417/778(18195)	CAT-MUL	LOGISTIC-BINARY	Work environment	Online follow-up > Work environment > Employment history
22617#2132	Job code - historical: Software professionals	18195	0.0168614	0.0229557	0.182615		-0.0241861	-0.0450583	-0.00336609	0.0229557	0.182615	-2.27417	-0.0168614		-0.0158347	-0.0367619	0.00504012	0.137548	0.594828	-1.48499	-0.011011		-0.0228958	-0.0448206	-0.00104075	0.0403456	0.28683	-2.05019	-0.0152011		17417/778(18195)	CAT-MUL	LOGISTIC-BINARY	Work environment	Online follow-up > Work environment > Employment history
41210#C121	Operative procedures - secondary OPCS4: C12.1 Excision of lesion of eyelid NEC	32633	0.0140811	0.0109716	0.111314		-0.143635	-0.254791	-0.0333648	0.0109716	0.111314	-2.5436	-0.0140811		-0.0740795	-0.184525	0.0352244	0.186495	0.660584	-1.32102	-0.00731356		-0.121324	-0.238371	-0.00592012	0.0406795	0.288357	-2.04678	-0.0113312		32607/26(32633)	CAT-MUL	LOGISTIC-BINARY	Operations	Health-related outcomes > Hospital inpatient > Summary Operations
41272#A651	Operative procedures - OPCS4: A65.1 Carpal tunnel release	32633	0.0113307	0.0406871	0.288357		0.0214431	-1.10414e-05	0.0428709	0.04997	0.294911	1.96022	0.010852		0.0194771	-0.00199894	0.0409065	0.0751567	0.468583	1.77951	0.00985167		0.0233745	0.000963064	0.0457322	0.0406871	0.288357	2.0467	0.0113307		31906/727(32633)	CAT-MUL	LOGISTIC-BINARY	Operations	Health-related outcomes > Hospital inpatient > Summary Operations
90031	Average acceleration 04:00 - 04:59	14715	0.0242536	0.00326035	0.0446126		0.007037	0.00234943	0.0117246	0.00326035	0.0446126	2.94206	0.0242536		0.00242141	-0.00226165	0.00710447	0.31084	0.77564	1.01346	0.00835689		0.00511586	0.000215906	0.0100158	0.0407255	0.288357	2.04631	0.0168719		14715	CONTINUOUS	LINEAR	Physical activity	Additional exposures > Physical activity measurement > Acceleration averages
20003#1141194386	Treatment/medication code: telfast 30 tablet	32633	0.0138414	0.0124093	0.121824		0.125738	0.0265403	0.223633	0.0124093	0.121824	2.50029	0.0138414		0.0598325	-0.0421386	0.160511	0.247248	0.726747	1.15706	0.00640587		0.108209	0.00362239	0.210949	0.0408035	0.288357	2.04552	0.0113242		32601/32(32633)	CAT-MUL	LOGISTIC-BINARY	Medications	UK Biobank Assessment Centre > Verbal interview > Medications
41210#Y068	Operative procedures - secondary OPCS4: Y06.8 Other specified excision of lesion of organ NOC	32633	0.0113228	0.0408286	0.288357		0.0449575	-0.0121018	0.101906	0.122105	0.476585	1.546	0.00855903		0.0563143	-0.000239791	0.112577	0.0503805	0.398991	1.95672	0.0108326		0.0617568	0.00244685	0.120824	0.0408286	0.288357	2.04527	0.0113228		32538/95(32633)	CAT-MUL	LOGISTIC-BINARY	Operations	Health-related outcomes > Hospital inpatient > Summary Operations
41272#Y068	Operative procedures - OPCS4: Y06.8 Other specified excision of lesion of organ NOC	32633	0.0113228	0.0408286	0.288357		0.0449575	-0.0121018	0.101906	0.122105	0.476585	1.546	0.00855903		0.0563143	-0.000239791	0.112577	0.0503805	0.398991	1.95672	0.0108326		0.0617568	0.00244685	0.120824	0.0408286	0.288357	2.04527	0.0113228		32538/95(32633)	CAT-MUL	LOGISTIC-BINARY	Operations	Health-related outcomes > Hospital inpatient > Summary Operations
41210#J449	Operative procedures - secondary OPCS4: J44.9 Unspecified diagnostic endoscopic retrograde examination of bile duct	32633	0.0113219	0.0408452	0.288357		0.133303	-0.0215256	0.289592	0.0928265	0.415544	1.68067	0.00930456		0.146539	-0.00137897	0.293448	0.0515012	0.402421	1.94728	0.0107804		0.165225	0.00713882	0.324093	0.0408452	0.288357	2.0451	0.0113219		32619/14(32633)	CAT-MUL	LOGISTIC-BINARY	Operations	Health-related outcomes > Hospital inpatient > Summary Operations
26431	Education score (Scotland)	1938	0.0556531	0.0143613	0.134114		0.0156034	0.00311469	0.0280921	0.0143613	0.134114	2.4481	0.0556531		0.00980446	-0.00299354	0.0226025	0.133143	0.586514	1.50182	0.0341742		0.0138321	0.000559958	0.0271042	0.0410952	0.289315	2.04257	0.0464559		1938	CONTINUOUS	LINEAR	Sociodemographics	Population characteristics > Baseline characteristics > Indices of Multiple Deprivation
41210#Y744	Operative procedures - secondary OPCS4: Y74.4 Thoracoscopic video-assisted approach to thoracic cavity	32633	0.0113074	0.0411033	0.289315		0.0707251	-0.0111444	0.152185	0.0895917	0.408377	1.69756	0.00939802		0.083521	0.00227022	0.163979	0.0429298	0.371506	2.02439	0.0112072		0.0882129	0.00316179	0.172464	0.0411033	0.289315	2.04249	0.0113074		32585/48(32633)	CAT-MUL	LOGISTIC-BINARY	Operations	Health-related outcomes > Hospital inpatient > Summary Operations
41272#Y744	Operative procedures - OPCS4: Y74.4 Thoracoscopic video-assisted approach to thoracic cavity	32633	0.0113074	0.0411033	0.289315		0.0707251	-0.0111444	0.152185	0.0895917	0.408377	1.69756	0.00939802		0.083521	0.00227022	0.163979	0.0429298	0.371506	2.02439	0.0112072		0.0882129	0.00316179	0.172464	0.0411033	0.289315	2.04249	0.0113074		32585/48(32633)	CAT-MUL	LOGISTIC-BINARY	Operations	Health-related outcomes > Hospital inpatient > Summary Operations
41251#5000	Sources of admission to hospital (recoded): Transfer to other NHS provider	32523	0.0139303	0.0120011	0.196		0.044657	-0.0411121	0.129971	0.306225	0.71943	1.02318	0.00567424		0.106306	0.0229079	0.188788	0.0120011	0.196	2.51211	0.0139303		0.091674	0.00317666	0.17946	0.0414854	0.291538	2.03865	0.0113052		32479/44(32523)	CAT-MUL	LOGISTIC-BINARY	Hospital Inpatient - Administration	Health-related outcomes > Hospital inpatient > Summary Administration
5158	6mm asymmetry index (right)	4077	0.0332456	0.0338707	0.291538		0.00783478	-0.00105034	0.0167199	0.0839236	0.397362	1.72836	0.0270885		0.00989492	0.000754256	0.0190356	0.0338707	0.333659	2.12161	0.0332456		0.00984513	0.000379411	0.0193108	0.0415014	0.291538	2.03849	0.0319444		4077	CONTINUOUS	LINEAR	Physical measures	UK Biobank Assessment Centre > Physical measures > Eye measures > Autorefraction
40006#D090	Type of cancer: ICD10: D09.0 Bladder	32633	0.0114264	0.0390191	0.291651		0.0759954	-0.018548	0.170425	0.114859	0.466162	1.57672	0.00872911		0.0968795	0.00443253	0.188391	0.0390191	0.355029	2.06399	0.0114264		0.101033	0.00351439	0.197855	0.0415586	0.291651	2.03791	0.0112821		32597/36(32633)	CAT-MUL	LOGISTIC-BINARY	Cancer register	Health-related outcomes > Cancer register
41210#Q108	Operative procedures - secondary OPCS4: Q10.8 Other specified curettage of uterus	32633	0.011277	0.0416507	0.291669		-0.0868216	-0.175084	0.000868417	0.0531119	0.307061	-1.93401	-0.0107069		-0.0783681	-0.168572	0.0107841	0.0867973	0.499366	-1.71254	-0.00948096		-0.0973692	-0.191699	-0.0043247	0.0416507	0.291669	-2.03699	-0.011277		32591/42(32633)	CAT-MUL	LOGISTIC-BINARY	Operations	Health-related outcomes > Hospital inpatient > Summary Operations
41272#A812	Operative procedures - OPCS4: A81.2 Injection of therapeutic substance around sympathetic nerve	32633	0.0136587	0.013614	0.210232		0.0752195	-0.0701199	0.219844	0.308986	0.722639	1.01735	0.00563243		0.177032	0.0352493	0.316455	0.013614	0.210232	2.46729	0.0136587		0.154621	0.00487278	0.302571	0.0417408	0.291669	2.0361	0.011272		32618/15(32633)	CAT-MUL	LOGISTIC-BINARY	Operations	Health-related outcomes > Hospital inpatient > Summary Operations
41256#914	Operative procedures - main OPCS3: 914 Excision of other lesion of skin or subcutaneous tissue	32633	0.0135567	0.0143313	0.134011		-0.174784	-0.315274	-0.0352328	0.0143313	0.134011	-2.44885	-0.0135567		-0.0983913	-0.238452	0.0395559	0.165415	0.63929	-1.38709	-0.00767932		-0.151978	-0.299294	-0.00644069	0.0418463	0.291669	-2.03505	-0.0112662		32616/17(32633)	CAT-MUL	LOGISTIC-BINARY	Operations	Health-related outcomes > Hospital inpatient > Summary Operations
41273#914	Operative procedures - OPCS3: 914 Excision of other lesion of skin or subcutaneous tissue	32633	0.0135567	0.0143313	0.134011		-0.174784	-0.315274	-0.0352328	0.0143313	0.134011	-2.44885	-0.0135567		-0.0983913	-0.238452	0.0395559	0.165415	0.63929	-1.38709	-0.00767932		-0.151978	-0.299294	-0.00644069	0.0418463	0.291669	-2.03505	-0.0112662		32616/17(32633)	CAT-MUL	LOGISTIC-BINARY	Operations	Health-related outcomes > Hospital inpatient > Summary Operations
41272#W033	Operative procedures - OPCS4: W03.3 Total correction of claw toe	32633	0.0117938	0.0331419	0.229249		0.187536	0.0148783	0.360076	0.0331419	0.229249	2.13036	0.0117938		0.151676	-0.0169287	0.316486	0.074804	0.468583	1.78166	0.00986361		0.182579	0.00544777	0.35718	0.0418619	0.291669	2.03489	0.0112654		32622/11(32633)	CAT-MUL	LOGISTIC-BINARY	Operations	Health-related outcomes > Hospital inpatient > Summary Operations
20003#1140866078	Treatment/medication code: indapamide	32633	0.0147457	0.00772928	0.0866853		0.12379	0.0328055	0.215061	0.00772928	0.0866853	2.66367	0.0147457		0.0583872	-0.031369	0.147244	0.200078	0.674988	1.28133	0.00709384		0.096997	0.00326401	0.190155	0.0418645	0.291669	2.03486	0.0112652		32596/37(32633)	CAT-MUL	LOGISTIC-BINARY	Medications	UK Biobank Assessment Centre > Verbal interview > Medications
680-1	Own or rent accommodation lived in	32412	0.0199629	0.000325383	0.00688453		-999	-999	-999	0.000325383	0.00688453	-3.59421	-0.0199629		-999	-999	-999	0.519019	0.86965	-0.644858	-0.00358235		-999	-999	-999	0.0418755	0.291669	-2.03476	-0.011303		17265/32412	CAT-SIN	MULTINOMIAL-LOGISTIC	Sociodemographics	UK Biobank Assessment Centre > Touchscreen > Sociodemographics > Household
41200#W208	Operative procedures - main OPCS4: W20.8 Other specified primary open reduction of fracture of bone and extramedullary fixation	32633	0.0120232	0.0298705	0.291669		0.0957908	-0.0442396	0.234301	0.177822	0.569199	1.34749	0.00746012		0.150978	0.013421	0.285638	0.0298705	0.313663	2.1718	0.0120232		0.148119	0.0039886	0.28916	0.0418904	0.291669	2.03461	0.0112638		32616/17(32633)	CAT-MUL	LOGISTIC-BINARY	Operations	Health-related outcomes > Hospital inpatient > Summary Operations
104460	Banana intake	4973	0.0288412	0.0420657	0.268969		-0.016516	-0.0310888	-0.00194319	0.043032	0.268969	-2.0234	-0.0287069		-0.013784	-0.0290433	0.00147538	0.0985414	0.525762	-1.65197	-0.0234405		-0.0175591	-0.0333533	-0.00176486	0.0420657	0.292602	-2.03287	-0.0288412		4973	CAT-SIN	ORDERED-LOGISTIC	Diet by 24-hour recall	Online follow-up > Diet by 24-hour recall > Fruit/vegetables yesterday
20003#1141187814	Treatment/medication code: cialis 10mg tablet	32633	0.013708	0.0132793	0.127575		0.149097	0.0310087	0.267245	0.0132793	0.127575	2.47619	0.013708		0.0793806	-0.0388008	0.196218	0.185449	0.660049	1.32416	0.00733096		0.126912	0.00393964	0.248857	0.0421373	0.292813	2.03216	0.0112503		32612/21(32633)	CAT-MUL	LOGISTIC-BINARY	Medications	UK Biobank Assessment Centre > Verbal interview > Medications
41272#B284	Operative procedures - OPCS4: B28.4 Re-excision of breast margins	32633	0.0112375	0.0423709	0.294148		0.056863	-0.00915104	0.122366	0.0901437	0.408949	1.69464	0.00938188		0.0656171	-0.00095049	0.131538	0.0522451	0.404714	1.94111	0.0107462		0.0710439	0.00203941	0.139219	0.0423709	0.294148	2.02986	0.0112375		32556/77(32633)	CAT-MUL	LOGISTIC-BINARY	Operations	Health-related outcomes > Hospital inpatient > Summary Operations
41210#Z548	Operative procedures - secondary OPCS4: Z54.8 Specified muscle of shoulder or upper arm NEC	32633	0.0112287	0.0425329	0.294443		-0.0929414	-0.205537	0.0178316	0.102891	0.438803	-1.631	-0.00902957		-0.116321	-0.230251	-0.00326326	0.0447156	0.378215	-2.00732	-0.0111127		-0.123957	-0.244829	-0.00529645	0.0425329	0.294443	-2.02827	-0.0112287		32606/27(32633)	CAT-MUL	LOGISTIC-BINARY	Operations	Health-related outcomes > Hospital inpatient > Summary Operations
41272#Z548	Operative procedures - OPCS4: Z54.8 Specified muscle of shoulder or upper arm NEC	32633	0.0112287	0.0425329	0.294443		-0.0929414	-0.205537	0.0178316	0.102891	0.438803	-1.631	-0.00902957		-0.116321	-0.230251	-0.00326326	0.0447156	0.378215	-2.00732	-0.0111127		-0.123957	-0.244829	-0.00529645	0.0425329	0.294443	-2.02827	-0.0112287		32606/27(32633)	CAT-MUL	LOGISTIC-BINARY	Operations	Health-related outcomes > Hospital inpatient > Summary Operations
24504	Domestic garden percentage, buffer 300m	30310	0.0121707	0.0341137	0.232498		-0.00348531	-0.00670943	-0.00026118	0.0341137	0.232498	-2.11873	-0.0121707		-0.00251834	-0.00576712	0.000730439	0.128683	0.581773	-1.51931	-0.00872776		-0.00350618	-0.00689436	-0.000117997	0.0425381	0.294443	-2.02822	-0.0116508		30310	CONTINUOUS	LINEAR	Local environment	Additional exposures > Local environment > Greenspace and coastal proximity
981	Duration walking for pleasure	25021	0.0128178	0.0426285	0.294701		-0.00608267	-0.0120297	-0.000135598	0.0625453	0.338982	-1.86241	-0.0117753		-0.00624768	-0.0123286	-0.000166723	0.0574727	0.424782	-1.8997	-0.012011		-0.00695993	-0.0133366	-0.000583313	0.0426285	0.294701	-2.02733	-0.0128178		25021	CAT-SIN	ORDERED-LOGISTIC	Lifestyle and environment	UK Biobank Assessment Centre > Touchscreen > Lifestyle and environment > Physical activity
20544#1	Mental health problems ever diagnosed by a professional: Social anxiety or social phobia	22677	0.0138341	0.0372476	0.294701		0.0298694	-0.00553018	0.0651173	0.0974412	0.426185	1.65739	0.0110076		0.037934	0.00216234	0.0735501	0.0372476	0.347383	2.08304	0.0138341		0.0383619	0.00115524	0.0753427	0.0426584	0.294701	2.02704	0.0134622		22415/262(22677)	CAT-MUL	LOGISTIC-BINARY	Mental health	Online follow-up > Mental health > Mental distress
41246#1370	Treatment speciality of consultant (recoded): Critical care medicine	31514	0.0130261	0.0207621	0.17138		0.0618009	0.00937049	0.11415	0.0207621	0.17138	2.31228	0.0130261		0.0417472	-0.0103273	0.0935181	0.115064	0.554762	1.57583	0.00887777		0.0561284	0.00168244	0.110301	0.0427909	0.295328	2.02575	0.0114121		31398/116(31514)	CAT-MUL	LOGISTIC-BINARY	Hospital Inpatient - Administration	Health-related outcomes > Hospital inpatient > Summary Administration
41272#G212	Operative procedures - OPCS4: G21.2 Intubation of oesophagus for pressure manometry	32633	0.0123759	0.0253836	0.194087		0.0599112	0.00725242	0.112307	0.0253836	0.194087	2.23551	0.0123759		0.0398237	-0.0133425	0.0926849	0.140946	0.601499	1.47228	0.00815092		0.0569121	0.00163887	0.111794	0.0428361	0.295353	2.0253	0.0112123		32517/116(32633)	CAT-MUL	LOGISTIC-BINARY	Operations	Health-related outcomes > Hospital inpatient > Summary Operations
102000	Pizza intake	4975	0.0331809	0.0193074	0.164484		0.0469464	0.0119723	0.0819206	0.0193074	0.164484	2.33954	0.0331809		0.0268062	-0.0105061	0.0641186	0.197204	0.671366	1.28956	0.0182964		0.0432158	0.00484654	0.081585	0.0430022	0.295969	2.02369	0.0287053		4975	CAT-SIN	ORDERED-LOGISTIC	Diet by 24-hour recall	Online follow-up > Diet by 24-hour recall > Soup/snacks/pastries yesterday
41272#T541	Operative procedures - OPCS4: T54.1 Division of palmar fascia	32633	0.0158403	0.00421709	0.104149		0.0370169	-0.0663598	0.140388	0.482523	0.829833	0.70225	0.00388794		0.146322	0.0456246	0.246083	0.00421709	0.104149	2.86145	0.0158403		0.110003	0.00325606	0.216419	0.0430091	0.295969	2.02362	0.011203		32605/28(32633)	CAT-MUL	LOGISTIC-BINARY	Operations	Health-related outcomes > Hospital inpatient > Summary Operations
41200#S069	Operative procedures - main OPCS4: S06.9 Unspecified other excision of lesion of skin	32633	0.0117388	0.0339706	0.297023		-0.0107371	-0.0241982	0.00270883	0.117739	0.469457	-1.56434	-0.00866055		-0.0145878	-0.0280833	-0.00111363	0.0339706	0.333659	-2.12042	-0.0117388		-0.0145447	-0.0286586	-0.000455859	0.0432041	0.297023	-2.02173	-0.0111925		30741/1892(32633)	CAT-MUL	LOGISTIC-BINARY	Operations	Health-related outcomes > Hospital inpatient > Summary Operations
41200#O321	Operative procedures - main OPCS4: O32.1 Primary total prosthetic replacement of ankle joint NEC	32633	0.01175	0.0338006	0.299026		0.116924	-0.0285154	0.262891	0.11558	0.466523	1.5736	0.00871184		0.149531	0.0104238	0.286419	0.0338006	0.333659	2.12244	0.01175		0.152821	0.00414779	0.301099	0.0435767	0.299026	2.01814	0.0111726		32618/15(32633)	CAT-MUL	LOGISTIC-BINARY	Operations	Health-related outcomes > Hospital inpatient > Summary Operations
41210#X332	Operative procedures - secondary OPCS4: X33.2 Intravenous blood transfusion of packed cells	32633	0.0146891	0.0079674	0.0885156		0.152985	0.0398496	0.265947	0.0079674	0.0885156	2.65345	0.0146891		0.067491	-0.0444548	0.177961	0.234356	0.716306	1.18921	0.00658388		0.119916	0.00291513	0.23588	0.0435799	0.299026	2.01811	0.0111725		32609/24(32633)	CAT-MUL	LOGISTIC-BINARY	Operations	Health-related outcomes > Hospital inpatient > Summary Operations
5256	Corneal hysteresis (right)	7251	0.0295141	0.0119797	0.118695		0.0084656	0.00186291	0.0150683	0.0119797	0.118695	2.51274	0.0295141		0.00422368	-0.00251386	0.0109612	0.219155	0.700874	1.22878	0.0144377		0.0071976	0.000204577	0.0141906	0.0436657	0.299325	2.01729	0.0236982		7251	CONTINUOUS	LINEAR	Physical measures	UK Biobank Assessment Centre > Physical measures > Eye measures > Intraocular pressure
2237	Plays computer games	32632	0.0163634	0.00311724	0.0827527		-0.00151778	-0.00834531	0.00530976	0.696416	0.91768	-0.390163	-0.00216014		-0.0116055	-0.0187214	-0.00448968	0.00311724	0.0827527	-2.95593	-0.0163634		-0.00826314	-0.0157069	-0.000819352	0.0437281	0.299463	-2.01669	-0.0111648		32632	CAT-SIN	ORDERED-LOGISTIC	Lifestyle and environment	UK Biobank Assessment Centre > Touchscreen > Lifestyle and environment > Electronic device use
41210#U081	Operative procedures - secondary OPCS4: U08.1 Computed tomography of abdomen NEC	32633	0.0111616	0.0437848	0.299563		0.0703321	-0.0140017	0.154398	0.101564	0.434452	1.63732	0.00906455		0.0813299	-0.00205617	0.163802	0.054632	0.414685	1.92179	0.0106393		0.0893103	0.0020778	0.175715	0.0437848	0.299563	2.01614	0.0111616		32588/45(32633)	CAT-MUL	LOGISTIC-BINARY	Operations	Health-related outcomes > Hospital inpatient > Summary Operations
20003#1140873608	Treatment/medication code: erythromycin	32633	0.0119151	0.0313761	0.300265		0.0973539	-0.0384949	0.230657	0.156572	0.541082	1.41669	0.00784321		0.147593	0.011917	0.280627	0.0313761	0.319532	2.15227	0.0119151		0.143584	0.00220108	0.281452	0.0439403	0.300265	2.01466	0.0111534		32615/18(32633)	CAT-MUL	LOGISTIC-BINARY	Medications	UK Biobank Assessment Centre > Verbal interview > Medications
41272#W262	Operative procedures - OPCS4: W26.2 Manipulation of fracture of bone NEC	32633	0.0126349	0.0224706	0.271721		0.0405224	-0.0185404	0.0993628	0.177886	0.569199	1.34729	0.00745902		0.0681833	0.00941394	0.126514	0.0224706	0.271721	2.28232	0.0126349		0.0628318	0.00143523	0.123772	0.0440836	0.300265	2.01329	0.0111458		32540/93(32633)	CAT-MUL	LOGISTIC-BINARY	Operations	Health-related outcomes > Hospital inpatient > Summary Operations
41210#V544	Operative procedures - secondary OPCS4: V54.4 Injection around spinal facet of spine	32633	0.0111415	0.0441663	0.300265		0.0826582	-0.00865609	0.172988	0.0744848	0.37176	1.78362	0.00987446		0.0873972	-0.00481366	0.17848	0.0616419	0.43302	1.86886	0.0103463		0.0974711	0.00184	0.191683	0.0441663	0.300265	2.01251	0.0111415		32595/38(32633)	CAT-MUL	LOGISTIC-BINARY	Operations	Health-related outcomes > Hospital inpatient > Summary Operations
20004#1563	Operation code: inguinal hernia repair	32633	0.0114271	0.0390081	0.300265		0.0223311	-0.00614384	0.0507768	0.12405	0.481857	1.53799	0.00851472		0.0298571	0.00147267	0.0581772	0.0390081	0.355029	2.0641	0.0114271		0.0304786	0.000760286	0.0601316	0.0441699	0.300265	2.01247	0.0111413		32248/385(32633)	CAT-MUL	LOGISTIC-BINARY	Operations	UK Biobank Assessment Centre > Verbal interview > Operations
41210#Y984	Operative procedures - secondary OPCS4: Y98.4 Radiology of four body areas	32633	0.0113949	0.0395628	0.300265		0.0528597	-0.00781837	0.113316	0.0871346	0.404351	1.71071	0.00947084		0.0632038	0.00284156	0.12321	0.0395628	0.356316	2.05829	0.0113949		0.0647505	0.00149727	0.127634	0.0441754	0.300265	2.01242	0.011141		32547/86(32633)	CAT-MUL	LOGISTIC-BINARY	Operations	Health-related outcomes > Hospital inpatient > Summary Operations
41272#Y984	Operative procedures - OPCS4: Y98.4 Radiology of four body areas	32633	0.0113949	0.0395628	0.300265		0.0528597	-0.00781837	0.113316	0.0871346	0.404351	1.71071	0.00947084		0.0632038	0.00284156	0.12321	0.0395628	0.356316	2.05829	0.0113949		0.0647505	0.00149727	0.127634	0.0441754	0.300265	2.01242	0.011141		32547/86(32633)	CAT-MUL	LOGISTIC-BINARY	Operations	Health-related outcomes > Hospital inpatient > Summary Operations
41200#C121	Operative procedures - main OPCS4: C12.1 Excision of lesion of eyelid NEC	32633	0.0145016	0.00880382	0.165007		-0.0151851	-0.0443597	0.0139251	0.307107	0.721263	-1.02131	-0.00565435		-0.0391975	-0.0685725	-0.00991657	0.00880382	0.165007	-2.61958	-0.0145016		-0.0314348	-0.0621128	-0.000873597	0.0441963	0.300265	-2.01222	-0.0111399		32247/386(32633)	CAT-MUL	LOGISTIC-BINARY	Operations	Health-related outcomes > Hospital inpatient > Summary Operations
41272#W202	Operative procedures - OPCS4: W20.2 Primary open reduction of fracture of long bone and extramedullary fixation using cerclage	32633	0.0135634	0.0142835	0.21648		0.0775705	-0.0692539	0.223717	0.299147	0.710166	1.03826	0.0057482		0.175715	0.0334111	0.314442	0.0142835	0.21648	2.45005	0.0135634		0.152693	0.00256038	0.300127	0.0442264	0.300265	2.01194	0.0111383		32618/15(32633)	CAT-MUL	LOGISTIC-BINARY	Operations	Health-related outcomes > Hospital inpatient > Summary Operations
20003#1141177600	Treatment/medication code: rosiglitazone	32633	0.0162682	0.0032951	0.0449574		0.170239	0.0565266	0.283741	0.0032951	0.0449574	2.93878	0.0162682		0.0537034	-0.0607082	0.166586	0.354384	0.8042	0.926119	0.00512735		0.120914	0.00245492	0.238209	0.0442907	0.300414	2.01133	0.0111349		32610/23(32633)	CAT-MUL	LOGISTIC-BINARY	Medications	UK Biobank Assessment Centre > Verbal interview > Medications
41210#S131	Operative procedures - secondary OPCS4: S13.1 Punch biopsy of lesion of skin of head or neck	32633	0.0111297	0.0443911	0.300807		-0.0400152	-0.080807	0.000743	0.0544043	0.312494	-1.9236	-0.0106493		-0.0380747	-0.0783078	0.00200441	0.0631091	0.437261	-1.85842	-0.0102885		-0.043368	-0.0857205	-0.00115189	0.0443911	0.300807	-2.01038	-0.0111297		32440/193(32633)	CAT-MUL	LOGISTIC-BINARY	Operations	Health-related outcomes > Hospital inpatient > Summary Operations
41272#K636	Operative procedures - OPCS4: K63.6 Coronary arteriography NEC	32633	0.0166788	0.00258717	0.0368971		0.0368452	0.0128749	0.0608165	0.00258717	0.0368971	3.01296	0.0166788		0.0126497	-0.0110735	0.0363272	0.295477	0.763075	1.04618	0.00579203		0.0254726	0.000588727	0.0503208	0.0446465	0.302248	2.00797	0.0111163		32073/560(32633)	CAT-MUL	LOGISTIC-BINARY	Operations	Health-related outcomes > Hospital inpatient > Summary Operations
6148#4	Eye problems/disorders: Cataract	10335	0.0197489	0.0447269	0.302463		0.0219399	-0.000721994	0.0446162	0.0578019	0.323779	1.8972	0.0186668		0.0213338	-0.000983898	0.0436282	0.0608169	0.430034	1.87482	0.0184468		0.0240355	0.000555196	0.0475015	0.0447269	0.302463	2.00721	0.0197489		9619/716(10335)	CAT-MUL	LOGISTIC-BINARY	Medical history and conditions	UK Biobank Assessment Centre > Touchscreen > Health and medical history > Eyesight
41231#1	Hospital episode type: General episode	32633	0.0111103	0.0447634	0.293457		0.00778588	2.08595e-05	0.015556	0.0494553	0.293457	1.96465	0.0108765		0.00701032	-0.000841183	0.0148674	0.0802187	0.483084	1.74942	0.00968511		0.00837909	0.000199133	0.0165661	0.0447634	0.302463	2.00687	0.0111103		7089/25544(32633)	CAT-MUL	LOGISTIC-BINARY	Hospital Inpatient - Administration	Health-related outcomes > Hospital inpatient > Summary Administration
41272#B303	Operative procedures - OPCS4: B30.3 Removal of prosthesis for breast	32633	0.0111049	0.0448672	0.302574		0.0922212	-0.00453802	0.187765	0.0602422	0.332161	1.87902	0.0104025		0.0855334	-0.0122486	0.181988	0.0844257	0.492536	1.72556	0.00955307		0.102628	0.00146145	0.201947	0.0448672	0.302574	2.0059	0.0111049		32597/36(32633)	CAT-MUL	LOGISTIC-BINARY	Operations	Health-related outcomes > Hospital inpatient > Summary Operations
41210#G212	Operative procedures - secondary OPCS4: G21.2 Intubation of oesophagus for pressure manometry	32633	0.0111022	0.0449178	0.302574		0.0656802	-0.00270536	0.133609	0.0589239	0.327828	1.88876	0.0104565		0.0630902	-0.00590778	0.131587	0.0720765	0.46201	1.79863	0.00995756		0.0730026	0.00131779	0.144017	0.0449178	0.302574	2.00542	0.0111022		32564/69(32633)	CAT-MUL	LOGISTIC-BINARY	Operations	Health-related outcomes > Hospital inpatient > Summary Operations
41200#M703	Operative procedures - main OPCS4: M70.3 Rectal needle biopsy of prostate	32633	0.0147974	0.00751747	0.0848468		-0.0295888	-0.0513027	-0.00790611	0.00751747	0.0848468	-2.67301	-0.0147974		-0.0103225	-0.0317252	0.0110463	0.344081	0.797254	-0.946133	-0.00523815		-0.0230484	-0.0456006	-0.000536881	0.0449498	0.302574	-2.00512	-0.0111006		31946/687(32633)	CAT-MUL	LOGISTIC-BINARY	Operations	Health-related outcomes > Hospital inpatient > Summary Operations
20419	Difficulty concentrating during worst period of anxiety	6638	0.0280665	0.0222523	0.271721		0.0104144	-0.00632696	0.0271823	0.223049	0.636122	1.21846	0.0149637		0.019682	0.00282573	0.0365803	0.0222523	0.271721	2.28603	0.0280665		0.018033	0.000427265	0.0356864	0.0449507	0.302574	2.00512	0.0246198		1541/5097(6638)	CAT-SIN	LOGISTIC-BINARY	Mental health	Online follow-up > Mental health > Anxiety
41272#L879	Operative procedures - OPCS4: L87.9 Unspecified other operations on varicose vein of leg	32633	0.0113486	0.040372	0.302768		0.130796	-0.0255456	0.285864	0.0995138	0.431012	1.64722	0.00911935		0.159357	0.0050369	0.309647	0.040372	0.359945	2.04992	0.0113486		0.16281	0.00180625	0.320348	0.0450755	0.302768	2.00395	0.0110941		32620/13(32633)	CAT-MUL	LOGISTIC-BINARY	Operations	Health-related outcomes > Hospital inpatient > Summary Operations
24501	Domestic garden percentage, buffer 1000m	30310	0.0115099	0.045104	0.302768		-0.00299758	-0.00620924	0.000214077	0.0673505	0.352831	-1.82933	-0.0105085		-0.00278464	-0.00602076	0.000451488	0.0916931	0.516379	-1.68653	-0.00968827		-0.00345031	-0.00682533	-7.5288e-05	0.045104	0.302768	-2.00368	-0.0115099		30310	CONTINUOUS	LINEAR	Local environment	Additional exposures > Local environment > Greenspace and coastal proximity
90095	Fraction acceleration <= 4 milli-gravities	14715	0.0206069	0.0124369	0.200804		-0.00190639	-0.0065409	0.00272811	0.420087	0.795292	-0.806271	-0.00664851		-0.00590217	-0.0105301	-0.00127421	0.0124369	0.200804	-2.4995	-0.0206069		-0.0049505	-0.00979369	-0.000107313	0.0451359	0.302768	-2.00339	-0.016518		14715	CONTINUOUS	LINEAR	Physical activity	Additional exposures > Physical activity measurement > Acceleration intensity distribution
41210#T645	Operative procedures - secondary OPCS4: T64.5 Tenodesis	32633	0.0117104	0.0344051	0.302768		-0.127024	-0.295344	0.0379022	0.134918	0.502245	-1.49498	-0.00827663		-0.181789	-0.350429	-0.0142804	0.0344051	0.3359	-2.11529	-0.0117104		-0.182925	-0.364617	-0.00633931	0.0451933	0.302768	-2.00285	-0.011088		32621/12(32633)	CAT-MUL	LOGISTIC-BINARY	Operations	Health-related outcomes > Hospital inpatient > Summary Operations
41200#C151	Operative procedures - main OPCS4: C15.1 Correction of ectropion NEC	32633	0.0115959	0.0362058	0.240393		0.10808	0.00703563	0.209376	0.0362058	0.240393	2.09461	0.0115959		0.0827855	-0.0153013	0.179969	0.0965985	0.522269	1.66157	0.00919882		0.105884	0.00204109	0.209314	0.0452088	0.302768	2.00271	0.0110872		32602/31(32633)	CAT-MUL	LOGISTIC-BINARY	Operations	Health-related outcomes > Hospital inpatient > Summary Operations
20003#1140864752	Treatment/medication code: lansoprazole	32633	0.0138078	0.0126232	0.123125		0.0266336	0.00569647	0.0475555	0.0126232	0.123125	2.49423	0.0138078		0.0151301	-0.0057286	0.03595	0.154723	0.624673	1.42304	0.00787837		0.0222725	0.000448753	0.0440554	0.0452623	0.302768	2.00221	0.0110844		31875/758(32633)	CAT-MUL	LOGISTIC-BINARY	Medications	UK Biobank Assessment Centre > Verbal interview > Medications
20084#484	Vitamin and/or mineral supplement use: Selenium	4975	0.0283987	0.0452785	0.302768		-0.0621403	-0.126822	0.0019508	0.0584479	0.325947	-1.89232	-0.0268433		-0.0560285	-0.12168	0.00898651	0.0927525	0.517318	-1.68105	-0.0238481		-0.0693865	-0.137739	-0.00184348	0.0452785	0.302768	-2.00206	-0.0283987		4894/81(4975)	CAT-MUL	LOGISTIC-BINARY	Diet by 24-hour recall	Online follow-up > Diet by 24-hour recall > Vitamin/mineral supplements yesterday
41210#T364	Operative procedures - secondary OPCS4: T36.4 Biopsy of lesion of omentum	32633	0.0118658	0.0320841	0.224716		-0.0717525	-0.137565	-0.00634022	0.0320841	0.224716	-2.14336	-0.0118658		-0.046367	-0.112709	0.0195127	0.169296	0.640639	-1.37447	-0.00760947		-0.0707718	-0.140398	-0.00178696	0.0453624	0.303043	-2.00128	-0.0110793		32553/80(32633)	CAT-MUL	LOGISTIC-BINARY	Operations	Health-related outcomes > Hospital inpatient > Summary Operations
41251#5002	Sources of admission to hospital (recoded): Transfer to other NHS provider: Obstetrics	32520	0.0123755	0.0256434	0.290352		0.0923311	-0.0616474	0.238241	0.228381	0.641458	1.20454	0.0066803		0.179403	0.0205884	0.33602	0.0256434	0.290352	2.23157	0.0123755		0.160745	-0.0011069	0.31415	0.045508	0.303691	1.99993	0.011091		32505/15(32520)	CAT-MUL	LOGISTIC-BINARY	Hospital Inpatient - Administration	Health-related outcomes > Hospital inpatient > Summary Administration
41246#1130	Treatment speciality of consultant (recoded): Breast surgery	31539	0.0112603	0.0455451	0.303691		0.0205192	-0.00265412	0.043648	0.082344	0.394095	1.73724	0.00978314		0.0234642	-1.00083e-05	0.0468811	0.049808	0.397815	1.96161	0.0110465		0.0248161	0.000451786	0.0491031	0.0455451	0.303691	1.99958	0.0112603		30897/642(31539)	CAT-MUL	LOGISTIC-BINARY	Hospital Inpatient - Administration	Health-related outcomes > Hospital inpatient > Summary Administration
41210#L352	Operative procedures - secondary OPCS4: L35.2 Arteriography of cerebral artery	32633	0.011065	0.0456407	0.284461		0.117079	0.000636845	0.232386	0.0475573	0.284461	1.9813	0.0109687		0.0922203	-0.0259124	0.20844	0.122906	0.570432	1.54269	0.00854072		0.123398	0.00139705	0.243505	0.0456407	0.304042	1.9987	0.011065		32611/22(32633)	CAT-MUL	LOGISTIC-BINARY	Operations	Health-related outcomes > Hospital inpatient > Summary Operations
41272#C101	Operative procedures - OPCS4: C10.1 Excision of lesion of eyebrow	32633	0.0110469	0.045996	0.305673		-0.072872	-0.153798	0.00765908	0.0768174	0.380756	-1.76946	-0.00979605		-0.0676079	-0.148571	0.0127507	0.100472	0.531316	-1.64257	-0.00909364		-0.0863436	-0.171559	-0.00191561	0.045996	0.305673	-1.99543	-0.0110469		32583/50(32633)	CAT-MUL	LOGISTIC-BINARY	Operations	Health-related outcomes > Hospital inpatient > Summary Operations
22601#11232861	Job coding: manager in mining, energy production or water supply	18195	0.0153491	0.0384377	0.305673		-0.0501009	-0.116404	0.0158291	0.13737	0.505021	-1.48566	-0.011016		-0.0698999	-0.136376	-0.00398634	0.0384377	0.351998	-2.07016	-0.0153491		-0.0705067	-0.140139	-0.00154482	0.0460445	0.305673	-1.99498	-0.0147919		18124/71(18195)	CAT-MUL	LOGISTIC-BINARY	Work environment	Online follow-up > Work environment > Employment history
41200#C792	Operative procedures - main OPCS4: C79.2 Vitrectomy using pars plana approach	32633	0.0120573	0.0294092	0.213142		0.0342737	0.00341326	0.0651028	0.0294092	0.213142	2.17796	0.0120573		0.0217006	-0.00902301	0.0523254	0.165562	0.63929	1.38661	0.00767665		0.0326379	0.000524775	0.0646578	0.0460456	0.305673	1.99497	0.0110444		32299/334(32633)	CAT-MUL	LOGISTIC-BINARY	Operations	Health-related outcomes > Hospital inpatient > Summary Operations
90028	Average acceleration 01:00 - 01:59	14715	0.0243342	0.00315885	0.0435602		0.00706025	0.00237277	0.0117477	0.00315885	0.0435602	2.95184	0.0243342		0.00234535	-0.00233763	0.00702833	0.326275	0.784876	0.981644	0.00809455		0.00498613	8.62294e-05	0.00988603	0.0461028	0.305673	1.99445	0.0164444		14715	CONTINUOUS	LINEAR	Physical activity	Additional exposures > Physical activity measurement > Acceleration averages
1960	Fed-up feelings	32145	0.0184876	0.000917274	0.0161732		0.0113331	0.00463275	0.0180354	0.000917274	0.0161732	3.31474	0.0184876		0.00171255	-0.00506219	0.00848605	0.62024	0.908004	0.49551	0.00276411		0.00717801	0.000122349	0.0142337	0.046151	0.305673	1.99401	0.0111226		20646/11499(32145)	CAT-SIN	LOGISTIC-BINARY	Mental health	UK Biobank Assessment Centre > Touchscreen > Psychosocial factors > Mental health
4272	Duration of hearing test (left)	10873	0.0191244	0.0461838	0.305673		0.00506194	-0.000273768	0.0103976	0.062968	0.34044	1.85942	0.0178366		0.00441913	-0.000997243	0.0098355	0.109787	0.547238	1.59915	0.0153406		0.00573102	9.70218e-05	0.011365	0.0461838	0.305673	1.99371	0.0191244		10873	INTEGER	LINEAR	Physical measures	UK Biobank Assessment Centre > Physical measures > Hearing test
41200#W205	Operative procedures - main OPCS4: W20.5 Primary open reduction of fracture of ankle and extramedullary fixation NEC	32633	0.0148007	0.00750403	0.0848303		0.115597	0.0304861	0.199959	0.00750403	0.0848303	2.67361	0.0148007		0.0450782	-0.0415207	0.13056	0.304602	0.768717	1.02662	0.00568371		0.0900395	0.000866748	0.17792	0.0462305	0.305673	1.99328	0.011035		32589/44(32633)	CAT-MUL	LOGISTIC-BINARY	Operations	Health-related outcomes > Hospital inpatient > Summary Operations
41272#W205	Operative procedures - OPCS4: W20.5 Primary open reduction of fracture of ankle and extramedullary fixation NEC	32633	0.0148007	0.00750403	0.0848303		0.115597	0.0304861	0.199959	0.00750403	0.0848303	2.67361	0.0148007		0.0450782	-0.0415207	0.13056	0.304602	0.768717	1.02662	0.00568371		0.0900395	0.000866748	0.17792	0.0462305	0.305673	1.99328	0.011035		32589/44(32633)	CAT-MUL	LOGISTIC-BINARY	Operations	Health-related outcomes > Hospital inpatient > Summary Operations
21054	Degree bothered by fainting spells in the last 3 months	25610	0.012776	0.0409179	0.306245		0.0167903	-0.00438641	0.037967	0.150489	0.530943	1.43781	0.00898575		0.0241496	0.00218447	0.0461148	0.0409179	0.36208	2.04436	0.012776		0.0244857	0.00158973	0.0473817	0.0463602	0.306245	1.9921	0.0124494		25610	CAT-SIN	ORDERED-LOGISTIC	Digestive health	Online follow-up > Digestive health
3751	Chest pain or discomfort when walking uphill or hurrying	3945	0.0480028	0.00256934	0.0367167		0.0359229	0.0125862	0.0593032	0.00256934	0.0367167	3.01505	0.0480028		0.0110178	-0.012624	0.0346313	0.36061	0.806379	0.914204	0.0145703		0.024807	0.000381713	0.0492257	0.0464349	0.306422	1.99142	0.0317261		3199/746(3945)	CAT-SIN	LOGISTIC-BINARY	Medical history and conditions	UK Biobank Assessment Centre > Touchscreen > Health and medical history > Chest pain
20004#1209	Operation code: transurethral resection of prostate (turp)	32633	0.0110228	0.0464734	0.306422		-0.0402803	-0.0893477	0.00881666	0.107636	0.449306	-1.60891	-0.00890731		-0.0407827	-0.0884692	0.00675354	0.0931291	0.517318	-1.67912	-0.00929595		-0.0514156	-0.102106	-0.000848524	0.0464734	0.306422	-1.99107	-0.0110228		32503/130(32633)	CAT-MUL	LOGISTIC-BINARY	Operations	UK Biobank Assessment Centre > Verbal interview > Operations
22630#9	Day shifts worked: This type of shift pattern was not worked during job	18195	0.016157	0.0293208	0.306457		0.00763844	-0.0023506	0.0176264	0.133895	0.50042	1.49892	0.0111143		0.0111235	0.00111805	0.0211286	0.0293208	0.312997	2.17915	0.016157		0.0106255	0.000161882	0.0210866	0.0465219	0.306457	1.99063	0.0147596		13856/4339(18195)	CAT-MUL	LOGISTIC-BINARY	Work environment	Online follow-up > Work environment > Employment history
41246#1730	Treatment speciality of consultant (recoded): Maxillo-facial surgery	31537	0.0129356	0.0216159	0.175302		0.0332002	0.00484358	0.0615026	0.0216159	0.175302	2.29705	0.0129356		0.0180456	-0.0104811	0.0464695	0.214198	0.696532	1.24211	0.00699519		0.0300522	0.000378608	0.059611	0.0467132	0.307378	1.98889	0.0112005		31131/406(31537)	CAT-MUL	LOGISTIC-BINARY	Hospital Inpatient - Administration	Health-related outcomes > Hospital inpatient > Summary Administration
41272#K653	Operative procedures - OPCS4: K65.3 Catheterisation of left side of heart NEC	32633	0.011009	0.0467485	0.307378		0.0947096	-0.0320879	0.221347	0.142677	0.516302	1.46589	0.00811559		0.122322	-0.00218781	0.245494	0.0528623	0.406386	1.93604	0.0107182		0.132845	0.00152746	0.263535	0.0467485	0.307378	1.98857	0.011009		32614/19(32633)	CAT-MUL	LOGISTIC-BINARY	Operations	Health-related outcomes > Hospital inpatient > Summary Operations
2784	Ever taken oral contraceptive pill	17069	0.0171968	0.024674	0.190928		0.0160569	0.00205793	0.0300778	0.024674	0.190928	2.24647	0.0171968		0.0102676	-0.00370842	0.0242671	0.150209	0.617925	1.43879	0.0110149		0.0148349	0.000211729	0.0294899	0.0469985	0.308691	1.98631	0.0152058		2089/14980(17069)	CAT-SIN	LOGISTIC-BINARY	Maternity and sex-specific factors	UK Biobank Assessment Centre > Touchscreen > Sex-specific factors > Female-specific factors
20003#1140872112	Treatment/medication code: epanutin 25mg capsule	32633	0.0146059	0.0083294	0.160287		0.0712395	-0.0826086	0.224035	0.362222	0.758275	0.911139	0.00504441		0.199346	0.0497957	0.346037	0.0083294	0.160287	2.63842	0.0146059		0.159219	0.00090526	0.315269	0.0470353	0.308691	1.98598	0.0109946		32620/13(32633)	CAT-MUL	LOGISTIC-BINARY	Medications	UK Biobank Assessment Centre > Verbal interview > Medications
20531-0	Victim of sexual assault	22525	0.0145551	0.0289423	0.309872		-999	-999	-999	0.18577	0.575749	-1.3232	-0.00881783		-999	-999	-999	0.0289423	0.312244	-2.18427	-0.0145551		-999	-999	-999	0.047259	0.309872	-1.98397	-0.0132206		19160/22525	CAT-SIN	MULTINOMIAL-LOGISTIC	Mental health	Online follow-up > Mental health > Traumatic events
102950	Omelette intake	4966	0.0298808	0.0353151	0.3107		0.0344334	-0.00371915	0.0725859	0.106368	0.446646	1.61473	0.0229286		0.045957	0.0056912	0.0862229	0.0353151	0.336443	2.10473	0.0298808		0.0446323	0.00319694	0.0860677	0.0474668	0.3107	1.98211	0.0281415		4966	CAT-SIN	ORDERED-LOGISTIC	Diet by 24-hour recall	Online follow-up > Diet by 24-hour recall > Milk/eggs/cheese yesterday
41272#V671	Operative procedures - OPCS4: V67.1 Primary posterior lumbar medial facetectomy	32633	0.0145823	0.00843497	0.160287		0.0558776	-0.0833351	0.194174	0.429848	0.802013	0.789452	0.00437072		0.180664	0.0449428	0.313638	0.00843497	0.160287	2.63414	0.0145823		0.143447	0.000418976	0.284063	0.0474879	0.3107	1.98192	0.0109722		32616/17(32633)	CAT-MUL	LOGISTIC-BINARY	Operations	Health-related outcomes > Hospital inpatient > Summary Operations
90098	Fraction acceleration <= 7 milli-gravities	14715	0.0200067	0.0152383	0.221518		-0.00207143	-0.00670316	0.00256031	0.380709	0.772094	-0.87659	-0.00722833		-0.00572682	-0.0103521	-0.00110156	0.0152383	0.221518	-2.42667	-0.0200067		-0.00489393	-0.00973426	-5.36003e-05	0.0475167	0.3107	-1.98167	-0.016339		14715	CONTINUOUS	LINEAR	Physical activity	Additional exposures > Physical activity measurement > Acceleration intensity distribution
41200#W843	Operative procedures - main OPCS4: W84.3 Endoscopic division of synovial plica	32633	0.0131036	0.0179334	0.155523		-0.213519	-0.393019	-0.0393165	0.0179334	0.155523	-2.36699	-0.0131036		-0.127786	-0.302808	0.0457146	0.151505	0.620277	-1.43424	-0.00794033		-0.189587	-0.379579	-0.00443918	0.0477998	0.312262	-1.97914	-0.0109568		32621/12(32633)	CAT-MUL	LOGISTIC-BINARY	Operations	Health-related outcomes > Hospital inpatient > Summary Operations
90096	Fraction acceleration <= 5 milli-gravities	14715	0.0200983	0.0147779	0.218565		-0.00198619	-0.0066181	0.00264572	0.400635	0.783923	-0.840488	-0.00693064		-0.00575324	-0.0103787	-0.00112782	0.0147779	0.218565	-2.43778	-0.0200983		-0.00488415	-0.00972465	-4.36399e-05	0.0479703	0.312843	-1.97763	-0.0163057		14715	CONTINUOUS	LINEAR	Physical activity	Additional exposures > Physical activity measurement > Acceleration intensity distribution
90097	Fraction acceleration <= 6 milli-gravities	14715	0.0198562	0.0160227	0.227617		-0.00207083	-0.00670312	0.00256146	0.380904	0.772259	-0.876232	-0.00722537		-0.0056844	-0.0103102	-0.00105857	0.0160227	0.227617	-2.4084	-0.0198562		-0.00488322	-0.00972414	-4.23057e-05	0.0480314	0.312843	-1.97709	-0.0163013		14715	CONTINUOUS	LINEAR	Physical activity	Additional exposures > Physical activity measurement > Acceleration intensity distribution
41272#H258	Operative procedures - OPCS4: H25.8 Other specified diagnostic endoscopic examination of lower bowel using fibreoptic sigmoidoscope	32633	0.0109441	0.0480571	0.312843		-0.124335	-0.2725	0.0215719	0.0972494	0.426185	-1.65834	-0.00918092		-0.144641	-0.294646	0.00364029	0.0575768	0.425109	-1.89891	-0.0105126		-0.158086	-0.31676	-0.00308644	0.0480571	0.312843	-1.97686	-0.0109441		32618/15(32633)	CAT-MUL	LOGISTIC-BINARY	Operations	Health-related outcomes > Hospital inpatient > Summary Operations
41249#2015	Methods of admission to hospital (recoded): Emergency admission: Mental Health Crisis Resolution Team	32589	0.0135253	0.0146249	0.136038		0.192211	0.0349178	0.343669	0.0146249	0.136038	2.44154	0.0135253		0.10228	-0.0662367	0.266054	0.227873	0.711841	1.20585	0.00668051		0.168419	-0.00191381	0.332059	0.0480763	0.312843	1.97669	0.0109506		32577/12(32589)	CAT-MUL	LOGISTIC-BINARY	Hospital Inpatient - Administration	Health-related outcomes > Hospital inpatient > Summary Administration
41200#L352	Operative procedures - main OPCS4: L35.2 Arteriography of cerebral artery	32633	0.0109416	0.0481093	0.312843		0.0627442	-0.0145549	0.139347	0.110011	0.45467	1.59814	0.00884769		0.0699868	-0.00803838	0.147195	0.077189	0.473283	1.76723	0.00978374		0.081251	0.000199918	0.161359	0.0481093	0.312843	1.9764	0.0109416		32581/52(32633)	CAT-MUL	LOGISTIC-BINARY	Operations	Health-related outcomes > Hospital inpatient > Summary Operations
22601#52222928	Job coding: tool maker, tool fitter, jig and tool fitter, marker out, die sinker	18195	0.0146301	0.0484774	0.314659		0.066027	-0.0082296	0.140211	0.0811105	0.391096	1.74428	0.0129333		0.0704363	-0.00279225	0.143319	0.0587355	0.42858	1.89017	0.0140149		0.0771974	0.000393234	0.153825	0.0484774	0.314659	1.97316	0.0146301		18140/55(18195)	CAT-MUL	LOGISTIC-BINARY	Work environment	Online follow-up > Work environment > Employment history
22617#5222	Job code - historical: Tool makers, tool fitters and markers-out	18195	0.0146301	0.0484774	0.314659		0.066027	-0.0082296	0.140211	0.0811105	0.391096	1.74428	0.0129333		0.0704363	-0.00279225	0.143319	0.0587355	0.42858	1.89017	0.0140149		0.0771974	0.000393234	0.153825	0.0484774	0.314659	1.97316	0.0146301		18140/55(18195)	CAT-MUL	LOGISTIC-BINARY	Work environment	Online follow-up > Work environment > Employment history
23110	Impedance of arm (left)	32243	0.0219578	8.03951e-05	0.00206743		-0.00435258	-0.00651582	-0.00218934	8.03951e-05	0.00206743	-3.94322	-0.0219578		-0.000273908	-0.002456	0.00190819	0.805658	0.959275	-0.246032	-0.00137036		-0.00228953	-0.00456471	-1.43569e-05	0.0485718	0.314984	-1.97233	-0.0109849		32243	CONTINUOUS	LINEAR	Physical measures	UK Biobank Assessment Centre > Physical measures > Anthropometry > Impedance measures
41272#W694	Operative procedures - OPCS4: W69.4 Open biopsy of synovial membrane of joint	32633	0.0109132	0.048693	0.315283		-0.136747	-0.303947	0.027578	0.105848	0.445784	-1.61714	-0.00895285		-0.16566	-0.33716	0.00360852	0.0571325	0.423918	-1.9023	-0.0105314		-0.180036	-0.361203	-0.00333724	0.048693	0.315283	-1.97127	-0.0109132		32621/12(32633)	CAT-MUL	LOGISTIC-BINARY	Operations	Health-related outcomes > Hospital inpatient > Summary Operations
41200#T548	Operative procedures - main OPCS4: T54.8 Other specified division of fascia	32633	0.0109125	0.048707	0.315283		-0.102734	-0.234939	0.0285381	0.125987	0.484796	-1.53012	-0.00847114		-0.12664	-0.258151	0.00387702	0.0582082	0.427101	-1.89413	-0.0104862		-0.138886	-0.278171	-0.00162751	0.048707	0.315283	-1.97115	-0.0109125		32615/18(32633)	CAT-MUL	LOGISTIC-BINARY	Operations	Health-related outcomes > Hospital inpatient > Summary Operations
26432	Housing score (Scotland)	1938	0.0448132	0.0488163	0.315479		0.0111331	-0.00146452	0.0237307	0.0832202	0.395414	1.7323	0.0394112		0.0124988	-0.000396235	0.0253939	0.0574599	0.424782	1.8998	0.043215		0.0134484	6.98893e-05	0.0268269	0.0488163	0.315479	1.97019	0.0448132		1938	CONTINUOUS	LINEAR	Sociodemographics	Population characteristics > Baseline characteristics > Indices of Multiple Deprivation
41272#U071	Operative procedures - OPCS4: U07.1 Computed tomography of chest	32633	0.0109048	0.0488656	0.315479		0.0397308	-0.00914607	0.0884629	0.110563	0.455499	1.59567	0.00883399		0.0417942	-0.00705324	0.090368	0.0926392	0.517318	1.68164	0.0093099		0.0510618	0.000106238	0.101726	0.0488656	0.315479	1.96976	0.0109048		32501/132(32633)	CAT-MUL	LOGISTIC-BINARY	Operations	Health-related outcomes > Hospital inpatient > Summary Operations
41253#18	Inpatient record format: UK HES In Patient (2015 format)	32633	0.0122003	0.0275386	0.203751		0.00739283	0.0008179	0.013968	0.0275386	0.203751	2.2038	0.0122003		0.00480168	-0.00181742	0.0114205	0.155059	0.624787	1.42189	0.00787196		0.00693771	3.39396e-05	0.0138411	0.0488708	0.315479	1.96972	0.0109046		20801/11832(32633)	CAT-MUL	LOGISTIC-BINARY	Hospital Inpatient - Administration	Health-related outcomes > Hospital inpatient > Summary Administration
41210#B313	Operative procedures - secondary OPCS4: B31.3 Mastopexy	32633	0.011216	0.0427675	0.315572		-0.0960353	-0.229963	0.0361596	0.157283	0.542126	-1.41427	-0.00782978		-0.140243	-0.276493	-0.0052553	0.0427675	0.37149	-2.02597	-0.011216		-0.143143	-0.28672	-0.00190845	0.0489296	0.315572	-1.9692	-0.0109018		32613/20(32633)	CAT-MUL	LOGISTIC-BINARY	Operations	Health-related outcomes > Hospital inpatient > Summary Operations
20550#1	Activities undertaken to treat anxiety: Talking therapies, such as psychotherapy, counselling, group therapy or CBT	22713	0.0148084	0.0256443	0.195634		0.0131807	0.00159977	0.0247539	0.0256443	0.195634	2.23156	0.0148084		0.00926956	-0.00249869	0.0210274	0.12245	0.569133	1.54457	0.0102502		0.0122707	4.29874e-05	0.0244839	0.0490554	0.316095	1.96811	0.0130605		19908/2805(22713)	CAT-MUL	LOGISTIC-BINARY	Mental health	Online follow-up > Mental health > Anxiety
100480	Added milk to rooibos tea	4973	0.027891	0.0493169	0.317355		-0.0550131	-0.115551	0.0050751	0.0737322	0.370911	-1.78827	-0.0253733		-0.0531222	-0.11539	0.00872114	0.0933478	0.517318	-1.678	-0.0238096		-0.0644437	-0.129032	-0.000503307	0.0493169	0.317355	-1.96584	-0.027891		4878/95(4973)	CAT-SIN	LOGISTIC-BINARY	Diet by 24-hour recall	Online follow-up > Diet by 24-hour recall > Hot/cold beverages yesterday
5485	Leg pain when walking normally	1549	0.0612184	0.0160886	0.227617		0.0157176	-0.0133878	0.0448919	0.290153	0.700065	1.05779	0.0269451		0.0363185	0.00681148	0.0659984	0.0160886	0.227617	2.4069	0.0612184		0.0308211	0.000141089	0.0616437	0.0493405	0.317355	1.96564	0.0500264		797/752(1549)	CAT-SIN	LOGISTIC-BINARY	Medical history and conditions	UK Biobank Assessment Centre > Touchscreen > Health and medical history > Claudication and peripheral artery disease
41200#T223	Operative procedures - main OPCS4: T22.3 Primary repair of femoral hernia using sutures	32633	0.0109869	0.0471903	0.282504		0.120524	0.000802294	0.238753	0.0471903	0.282504	1.98459	0.0109869		0.0880443	-0.0324024	0.206407	0.148631	0.614285	1.44438	0.0079965		0.123322	-0.00116286	0.245279	0.0499018	0.320675	1.9608	0.0108553		32610/23(32633)	CAT-MUL	LOGISTIC-BINARY	Operations	Health-related outcomes > Hospital inpatient > Summary Operations
104020	Fried potatoes intake	4975	0.0309712	0.0289928	0.312312		0.0152271	-0.00249147	0.0329457	0.163456	0.547167	1.39354	0.0197711		0.0245539	0.00633502	0.0427729	0.0289928	0.312312	2.18358	0.0309712		0.0226977	0.00355205	0.0418433	0.0501641	0.321802	1.95856	0.0277822		4975	CAT-SIN	ORDERED-LOGISTIC	Diet by 24-hour recall	Online follow-up > Diet by 24-hour recall > Fruit/vegetables yesterday
40011#8081	Histology of cancer tumour: Bowen disease	32633	0.0131463	0.0175632	0.152746		-0.0985459	-0.17999	-0.0172835	0.0175632	0.152746	-2.3747	-0.0131463		-0.0547088	-0.135414	0.0254263	0.182476	0.656542	-1.33317	-0.00738083		-0.0847383	-0.169903	-0.000224408	0.0502133	0.321802	-1.95814	-0.0108405		32584/49(32633)	CAT-MUL	LOGISTIC-BINARY	Cancer register	Health-related outcomes > Cancer register
41258#4011	Operative procedures - secondary OPCS3: 401.1 Paracentesis abdomini : laparoscopy, peritoneoscopy	32633	0.0118172	0.0327945	0.321802		0.122959	-0.0513401	0.296481	0.165279	0.549208	1.38753	0.00768178		0.178147	0.0115666	0.339203	0.0327945	0.330651	2.13459	0.0118172		0.173093	-0.00275233	0.344577	0.0502134	0.321802	1.95814	0.0108405		32622/11(32633)	CAT-MUL	LOGISTIC-BINARY	Operations	Health-related outcomes > Hospital inpatient > Summary Operations
22601#31152695	Job coding: quality assurance technician/co-ordinator	18195	0.0145136	0.0502953	0.321952		-0.06406	-0.137322	0.00876528	0.0855683	0.400862	-1.71925	-0.0127478		-0.0636291	-0.135808	0.00811999	0.0830458	0.489625	-1.73328	-0.0128518		-0.0759563	-0.152335	-0.000181968	0.0502953	0.321952	-1.95744	-0.0145136		18133/62(18195)	CAT-MUL	LOGISTIC-BINARY	Work environment	Online follow-up > Work environment > Employment history
41272#L853	Operative procedures - OPCS4: L85.3 Ligation of recurrent varicose vein of leg	32633	0.0129015	0.0197811	0.252842		0.0463894	-0.0415054	0.133469	0.298697	0.710012	1.03923	0.00575356		0.103895	0.0159738	0.190731	0.0197811	0.252842	2.33047	0.0129015		0.090769	-0.000760028	0.18105	0.050332	0.321952	1.95713	0.0108349		32592/41(32633)	CAT-MUL	LOGISTIC-BINARY	Operations	Health-related outcomes > Hospital inpatient > Summary Operations
20003#1140874896	Treatment/medication code: hydrocortisone	32633	0.0120183	0.0299374	0.215428		0.0911195	0.0085053	0.173029	0.0299374	0.215428	2.17092	0.0120183		0.0572282	-0.0264792	0.14001	0.177944	0.652828	1.34711	0.00745802		0.0858383	-0.000715842	0.171216	0.0503732	0.321952	1.95678	0.010833		32586/47(32633)	CAT-MUL	LOGISTIC-BINARY	Medications	UK Biobank Assessment Centre > Verbal interview > Medications
41272#E158	Operative procedures - OPCS4: E15.8 Other specified operations on sphenoid sinus	32633	0.0108284	0.0504701	0.322281		0.106433	-0.0304924	0.242042	0.125769	0.484749	1.531	0.008476		0.124894	-0.0112177	0.258259	0.0695121	0.455491	1.81508	0.0100486		0.140126	-0.00164583	0.279043	0.0504701	0.322281	1.95596	0.0108284		32616/17(32633)	CAT-MUL	LOGISTIC-BINARY	Operations	Health-related outcomes > Hospital inpatient > Summary Operations
20003#1140878304	Treatment/medication code: e45 cream	32633	0.0116792	0.0348875	0.235732		0.158685	0.010717	0.305692	0.0348875	0.235732	2.10966	0.0116792		0.115619	-0.0310238	0.260417	0.119924	0.563991	1.55509	0.00860938		0.153229	-0.00101139	0.306407	0.0505498	0.322499	1.95528	0.0108247		32619/14(32633)	CAT-MUL	LOGISTIC-BINARY	Medications	UK Biobank Assessment Centre > Verbal interview > Medications
22601#32113077	Job coding: health visitor	18195	0.0145438	0.0498189	0.294263		0.0569586	-7.68855e-05	0.113764	0.0498189	0.294263	1.96152	0.0145438		0.0474668	-0.0100905	0.104678	0.104927	0.538147	1.62142	0.0120226		0.0592939	-0.00040283	0.118536	0.0506369	0.322764	1.95454	0.0144921		18093/102(18195)	CAT-MUL	LOGISTIC-BINARY	Work environment	Online follow-up > Work environment > Employment history
5985	Bicycle speed	5204	0.027094	0.0507537	0.323218		-0.00693519	-0.0146408	0.000770452	0.0777222	0.383098	-1.76406	-0.0244675		-0.00756057	-0.0154238	0.000302611	0.059489	0.429659	-1.88456	-0.0261378		-0.00813948	-0.0163057	2.67065e-05	0.0507537	0.323218	-1.95356	-0.027094		5204	INTEGER	LINEAR	Physical measures	UK Biobank Assessment Centre > Physical measures > ECG during exercise
41272#K402	Operative procedures - OPCS4: K40.2 Saphenous vein graft replacement of two coronary arteries	32633	0.0117158	0.0343225	0.233083		0.0635781	0.00473128	0.122523	0.0343225	0.233083	2.11626	0.0117158		0.0485838	-0.00893437	0.105898	0.0972124	0.523588	1.65852	0.00918193		0.0604589	-0.000271123	0.121123	0.0508636	0.323628	1.95263	0.01081		32542/91(32633)	CAT-MUL	LOGISTIC-BINARY	Operations	Health-related outcomes > Hospital inpatient > Summary Operations
103170	Breaded fish intake	4963	0.0337189	0.0175658	0.237156		0.0289639	-0.026385	0.0843129	0.341654	0.745428	0.950901	0.0135088		0.0740494	0.014486	0.133613	0.0175658	0.237156	2.37464	0.0337189		0.0626333	0.0020869	0.12318	0.0509613	0.323958	1.95181	0.0277199		4963	CAT-SIN	ORDERED-LOGISTIC	Diet by 24-hour recall	Online follow-up > Diet by 24-hour recall > Meat/fish yesterday
42015	Source of asthma report	3930	0.0352092	0.0273776	0.203196		0.0208267	0.00233517	0.0393508	0.0273776	0.203196	2.20609	0.0352092		0.0140997	-0.00473174	0.0329543	0.142385	0.604926	1.46697	0.0234209		0.0195717	-7.6303e-05	0.0392493	0.0510087	0.323969	1.95141	0.0311486		2144/1786(3930)	CAT-SIN	LOGISTIC-BINARY	Medical history and conditions	Health-related outcomes > Algorithmically-defined outcomes > Asthma outcomes
20111#9	Illnesses of siblings: Diabetes	26597	0.0123977	0.0432069	0.269549		0.0143586	0.000433682	0.0282759	0.0432069	0.269549	2.0217	0.0123977		0.0106891	-0.00326718	0.0246266	0.133031	0.586514	1.50226	0.00921261		0.0144683	-9.38261e-05	0.0290104	0.0513176	0.325639	1.94881	0.0119508		24789/1808(26597)	CAT-MUL	LOGISTIC-BINARY	Family history and early life factors	UK Biobank Assessment Centre > Touchscreen > Family history
41210#K621	Operative procedures - secondary OPCS4: K62.1 Percutaneous transluminal ablation of pulmonary vein to left atrium conducting system	32633	0.0107768	0.0515791	0.327006		-0.0866243	-0.189574	0.015495	0.097597	0.42649	-1.65662	-0.00917139		-0.0922476	-0.195559	0.0101368	0.0788146	0.479106	-1.75761	-0.00973044		-0.107463	-0.216553	-4.93831e-06	0.0515791	0.327006	-1.94663	-0.0107768		32604/29(32633)	CAT-MUL	LOGISTIC-BINARY	Operations	Health-related outcomes > Hospital inpatient > Summary Operations
26434	Crime score (Scotland)	1782	0.0595134	0.0120601	0.119056		0.0168158	0.00369152	0.0299401	0.0120601	0.119056	2.51038	0.0595134		0.00796332	-0.005433	0.0213597	0.243821	0.725125	1.16549	0.0276687		0.0138092	-0.000100567	0.027719	0.0516777	0.327271	1.94581	0.0461618		1782	CONTINUOUS	LINEAR	Sociodemographics	Population characteristics > Baseline characteristics > Indices of Multiple Deprivation
41200#A577	Operative procedures - main OPCS4: A57.7 Injection of therapeutic substance around spinal nerve root	32633	0.0107706	0.0517132	0.327271		0.0350107	-0.00398684	0.0738819	0.0779876	0.383816	1.76248	0.00975744		0.0332134	-0.00598272	0.0722223	0.0959614	0.522269	1.66476	0.00921645		0.040423	-0.000409165	0.0810379	0.0517132	0.327271	1.94551	0.0107706		32419/214(32633)	CAT-MUL	LOGISTIC-BINARY	Operations	Health-related outcomes > Hospital inpatient > Summary Operations
41272#W833	Operative procedures - OPCS4: W83.3 Endoscopic shaving of articular cartilage	32633	0.0112673	0.0418265	0.26376		0.0491432	0.00169917	0.0963517	0.0418265	0.26376	2.03524	0.0112673		0.0381526	-0.00981627	0.0858399	0.117958	0.562249	1.5634	0.00865537		0.0492356	-0.000578929	0.0986757	0.0518379	0.327525	1.94448	0.0107649		32489/144(32633)	CAT-MUL	LOGISTIC-BINARY	Operations	Health-related outcomes > Hospital inpatient > Summary Operations
41229#5PE	PCT responsible for patient data: DUDLEY PCT	32633	0.0108582	0.0498392	0.327525		-0.0473055	-0.105351	0.0102726	0.108755	0.451585	-1.60381	-0.00887909		-0.0586257	-0.117341	-0.000182876	0.0498392	0.397815	-1.96134	-0.0108582		-0.0610068	-0.122798	0.00021246	0.0518831	0.327525	-1.9441	-0.0107628		32532/101(32633)	CAT-MUL	LOGISTIC-BINARY	Hospital Inpatient - Administration	Health-related outcomes > Hospital inpatient > Summary Administration
6142#4	Current employment status: Unable to work because of sickness or disability	32588	0.0161256	0.00360274	0.0488265		0.0408077	0.0132973	0.0682507	0.00360274	0.0488265	2.911	0.0161256		0.0118045	-0.0162356	0.0397634	0.408618	0.832236	0.826329	0.00457804		0.0287404	-0.000291744	0.057662	0.051892	0.327525	1.94403	0.0107698		32153/435(32588)	CAT-MUL	LOGISTIC-BINARY	Sociodemographics	UK Biobank Assessment Centre > Touchscreen > Sociodemographics > Employment
22640#1	Mixture of day and night shifts worked: Shift pattern was worked for whole of job	18195	0.0144088	0.0519795	0.327786		0.0102383	-0.00167719	0.0221489	0.0920769	0.414241	1.68454	0.0124905		0.0114146	-0.00053366	0.0233575	0.0610738	0.430034	1.87296	0.0138873		0.0123801	-0.000111186	0.0248629	0.0519795	0.327786	1.9433	0.0144088		15485/2710(18195)	CAT-MUL	LOGISTIC-BINARY	Work environment	Online follow-up > Work environment > Employment history
20501	Ever had period of mania / excitability	22273	0.0186649	0.00534456	0.0650897		0.0276194	0.00816615	0.0470359	0.00534456	0.0650897	2.7855	0.0186649		0.00883741	-0.0110308	0.0286586	0.382736	0.821199	0.872867	0.00584977		0.0204009	-0.000216552	0.0409563	0.0520898	0.328189	1.94239	0.0130166		21381/892(22273)	CAT-SIN	LOGISTIC-BINARY	Mental health	Online follow-up > Mental health > Mania
41272#X378	Operative procedures - OPCS4: X37.8 Other specified intramuscular injection	32633	0.0139253	0.0118879	0.118179		0.169155	0.0354187	0.298687	0.0118879	0.118179	2.51545	0.0139253		0.0791096	-0.0612402	0.217012	0.2656	0.744395	1.11325	0.00616334		0.139098	-0.00352978	0.276983	0.0521738	0.328426	1.9417	0.0107495		32615/18(32633)	CAT-MUL	LOGISTIC-BINARY	Operations	Health-related outcomes > Hospital inpatient > Summary Operations
41200#W581	Operative procedures - main OPCS4: W58.1 Primary resurfacing arthroplasty of joint	32633	0.0107295	0.052613	0.330897		0.0506574	-0.0138063	0.114877	0.122755	0.47817	1.54331	0.00854415		0.0596107	-0.00483163	0.123468	0.0685694	0.452758	1.82125	0.0100827		0.0659318	-0.00105994	0.1323	0.052613	0.330897	1.93808	0.0107295		32557/76(32633)	CAT-MUL	LOGISTIC-BINARY	Operations	Health-related outcomes > Hospital inpatient > Summary Operations
20487	Felt hated by family member as a child	22732	0.017658	0.00776287	0.0869246		0.0145337	0.0028819	0.0261856	0.00776287	0.0869246	2.66221	0.017658		0.00581518	-0.00546175	0.0170921	0.29393	0.763075	1.04954	0.00696234		0.0111661	-0.000703567	0.0230358	0.0526968	0.33113	1.9374	0.0128514		22732	CAT-SIN	ORDERED-LOGISTIC	Mental health	Online follow-up > Mental health > Traumatic events
20004#1489	Operation code: testicular hydrocoele surgery / drainage	32633	0.014209	0.0102668	0.107465		-0.07172	-0.12665	-0.0171008	0.0102668	0.107465	-2.56671	-0.014209		-0.0245096	-0.0791851	0.0298741	0.37835	0.818327	-0.880941	-0.00487723		-0.0567956	-0.114492	0.000471643	0.0527608	0.331239	-1.93687	-0.0107228		32527/106(32633)	CAT-MUL	LOGISTIC-BINARY	Operations	UK Biobank Assessment Centre > Verbal interview > Operations
41246#1750	Treatment speciality of consultant (recoded): Medical oncology	31526	0.0129111	0.0218883	0.1763		0.0371121	0.00533992	0.0688119	0.0218883	0.1763	2.2923	0.0129111		0.0231723	-0.00885098	0.0550636	0.155227	0.624787	1.42131	0.00800575		0.0327692	-0.000496266	0.0658867	0.052958	0.331941	1.93526	0.0109004		31205/321(31526)	CAT-MUL	LOGISTIC-BINARY	Hospital Inpatient - Administration	Health-related outcomes > Hospital inpatient > Summary Administration
22617#9132	Job code - historical: Industrial cleaning process occupations	18195	0.0168061	0.0234073	0.184346		0.089612	0.0117711	0.166758	0.0234073	0.184346	2.26672	0.0168061		0.0542018	-0.0245139	0.132364	0.17559	0.648023	1.35446	0.0100433		0.0802313	-0.00145346	0.161086	0.0529663	0.331941	1.9352	0.0143487		18142/53(18195)	CAT-MUL	LOGISTIC-BINARY	Work environment	Online follow-up > Work environment > Employment history
41229#5NG	PCT responsible for patient data: CENTRAL LANCASHIRE PCT	32633	0.0119053	0.0315157	0.221611		-0.0423894	-0.0811218	-0.00385057	0.0315157	0.221611	-2.1505	-0.0119053		-0.0252106	-0.0643447	0.0137681	0.20582	0.683302	-1.26514	-0.00700424		-0.0402547	-0.0812324	0.000468736	0.0534247	0.334448	-1.93147	-0.0106929		32414/219(32633)	CAT-MUL	LOGISTIC-BINARY	Hospital Inpatient - Administration	Health-related outcomes > Hospital inpatient > Summary Administration
22601#41123205	Job coding: civil service administrative officer or assistant or clerk, tax collector, prison service clerk, law courts clerk	18195	0.0184037	0.0130551	0.125726		0.0259903	0.00545638	0.0465022	0.0130551	0.125726	2.48226	0.0184037		0.0113559	-0.00934178	0.0320168	0.281763	0.757701	1.07637	0.00798137		0.0211976	-0.000346773	0.0426957	0.0535305	0.334448	1.93062	0.0143147		17373/822(18195)	CAT-MUL	LOGISTIC-BINARY	Work environment	Online follow-up > Work environment > Employment history
22617#4112	Job code - historical: Civil Service administrative officers and assistants	18195	0.0184037	0.0130551	0.125726		0.0259903	0.00545638	0.0465022	0.0130551	0.125726	2.48226	0.0184037		0.0113559	-0.00934178	0.0320168	0.281763	0.757701	1.07637	0.00798137		0.0211976	-0.000346773	0.0426957	0.0535305	0.334448	1.93062	0.0143147		17373/822(18195)	CAT-MUL	LOGISTIC-BINARY	Work environment	Online follow-up > Work environment > Employment history
41210#W319	Operative procedures - secondary OPCS4: W31.9 Unspecified other autograft of bone	32633	0.0168674	0.00231111	0.0343801		0.186463	0.0660694	0.305941	0.00231111	0.0343801	3.04704	0.0168674		0.0302846	-0.0906581	0.149629	0.621433	0.908563	0.493821	0.002734		0.122656	-0.00271751	0.246347	0.0535818	0.334448	1.9302	0.0106859		32611/22(32633)	CAT-MUL	LOGISTIC-BINARY	Operations	Health-related outcomes > Hospital inpatient > Summary Operations
20540	Multiple worries during worst period of anxiety	6690	0.0250964	0.0401735	0.257459		0.01678	0.000765175	0.0328252	0.0401735	0.257459	2.05196	0.0250964		0.0114818	-0.00467779	0.0276693	0.16404	0.639009	1.39161	0.017023		0.0166237	-0.00024034	0.0335277	0.0536023	0.334448	1.93004	0.0236061		1738/4952(6690)	CAT-SIN	LOGISTIC-BINARY	Mental health	Online follow-up > Mental health > Anxiety
41256#387	Operative procedures - main OPCS3: 387 Biopsy of breast	32633	0.0106747	0.0538314	0.335582		0.177614	-0.0119307	0.366849	0.0658838	0.350075	1.83921	0.0101822		0.141482	-0.0395895	0.316251	0.119195	0.562862	1.55816	0.00862636		0.185482	-0.00573345	0.371562	0.0538314	0.335582	1.92819	0.0106747		32623/10(32633)	CAT-MUL	LOGISTIC-BINARY	Operations	Health-related outcomes > Hospital inpatient > Summary Operations
41210#Y261	Operative procedures - secondary OPCS4: Y26.1 Reconstruction of organ NOC	32633	0.0106677	0.0539885	0.33597		-0.107	-0.244115	0.0290348	0.124542	0.482614	-1.53599	-0.0085036		-0.127455	-0.266302	0.00940758	0.0701589	0.457485	-1.81088	-0.0100254		-0.142526	-0.288906	0.00115384	0.0539885	0.33597	-1.92693	-0.0106677		32616/17(32633)	CAT-MUL	LOGISTIC-BINARY	Operations	Health-related outcomes > Hospital inpatient > Summary Operations
41272#Y261	Operative procedures - OPCS4: Y26.1 Reconstruction of organ NOC	32633	0.0106677	0.0539885	0.33597		-0.107	-0.244115	0.0290348	0.124542	0.482614	-1.53599	-0.0085036		-0.127455	-0.266302	0.00940758	0.0701589	0.457485	-1.81088	-0.0100254		-0.142526	-0.288906	0.00115384	0.0539885	0.33597	-1.92693	-0.0106677		32616/17(32633)	CAT-MUL	LOGISTIC-BINARY	Operations	Health-related outcomes > Hospital inpatient > Summary Operations
41210#Z792	Operative procedures - secondary OPCS4: Z79.2 Os calcis	32633	0.011223	0.042638	0.33633		-0.0931703	-0.211152	0.0239007	0.120074	0.472301	-1.55446	-0.00860588		-0.12294	-0.242365	-0.00474369	0.042638	0.370882	-2.02724	-0.011223		-0.122046	-0.247263	0.00124262	0.0541412	0.33633	-1.92571	-0.010661		32609/24(32633)	CAT-MUL	LOGISTIC-BINARY	Operations	Health-related outcomes > Hospital inpatient > Summary Operations
41272#Z792	Operative procedures - OPCS4: Z79.2 Os calcis	32633	0.011223	0.042638	0.33633		-0.0931703	-0.211152	0.0239007	0.120074	0.472301	-1.55446	-0.00860588		-0.12294	-0.242365	-0.00474369	0.042638	0.370882	-2.02724	-0.011223		-0.122046	-0.247263	0.00124262	0.0541412	0.33633	-1.92571	-0.010661		32609/24(32633)	CAT-MUL	LOGISTIC-BINARY	Operations	Health-related outcomes > Hospital inpatient > Summary Operations
102050	Croissant intake	4973	0.0318625	0.024702	0.190935		0.0674725	0.0121113	0.122834	0.024702	0.190935	2.24603	0.0318625		0.0405118	-0.0176309	0.0986545	0.191769	0.665977	1.30536	0.0185243		0.060989	0.00135333	0.120625	0.0544473	0.337909	1.92326	0.0272873		4973	CAT-SIN	ORDERED-LOGISTIC	Diet by 24-hour recall	Online follow-up > Diet by 24-hour recall > Soup/snacks/pastries yesterday
41210#S278	Operative procedures - secondary OPCS4: S27.8 Other specified other local flap of skin	32633	0.0114714	0.0382541	0.248687		0.118551	0.00634067	0.230693	0.0382541	0.248687	2.07212	0.0114714		0.074762	-0.0360128	0.184041	0.183051	0.657277	1.33142	0.00737114		0.113027	-0.00272815	0.227716	0.0544907	0.337909	1.92292	0.0106455		32608/25(32633)	CAT-MUL	LOGISTIC-BINARY	Operations	Health-related outcomes > Hospital inpatient > Summary Operations
41246#1530	Treatment speciality of consultant (recoded): General surgery	31973	0.0121669	0.0295991	0.21408		0.00745522	0.000738256	0.0141724	0.0295991	0.21408	2.17541	0.0121669		0.00476999	-0.0019974	0.0115368	0.167101	0.63929	1.38158	0.00772738		0.00691671	-0.000140292	0.013973	0.054712	0.338985	1.92116	0.010745		21120/10853(31973)	CAT-MUL	LOGISTIC-BINARY	Hospital Inpatient - Administration	Health-related outcomes > Hospital inpatient > Summary Administration
20410	Age when known person last commented about drinking habits	923	0.0789217	0.0166903	0.147876		0.0170092	0.00308784	0.0309305	0.0166903	0.147876	2.39346	0.0789217		0.00826034	-0.00591999	0.0224407	0.253241	0.730054	1.14251	0.037764		0.0142772	-0.000296601	0.0288511	0.0548381	0.339469	1.92016	0.0633854		923	INTEGER	LINEAR	Mental health	Online follow-up > Mental health > Alcohol use
3137	Number of measurements made	30426	0.0137956	0.0161175	0.144609		0.00879219	0.00163262	0.0159561	0.0161175	0.144609	2.40624	0.0137956		0.00401834	-0.00320986	0.0112503	0.276002	0.755127	1.08935	0.00624596		0.00737942	-0.000152979	0.0149171	0.0549148	0.339647	1.91955	0.0110056		9009/21417(30426)	INTEGER	LOGISTIC-BINARY	Physical measures	UK Biobank Assessment Centre > Physical measures > Spirometry
41210#W771	Operative procedures - secondary OPCS4: W77.1 Repair of capsule of joint for stabilisation of joint NEC	32633	0.0109437	0.0480653	0.286773		0.16368	6.50993e-05	0.324451	0.0480653	0.286773	1.97679	0.0109437		0.125104	-0.0369361	0.283947	0.126673	0.579728	1.52735	0.00845581		0.165084	-0.00511251	0.332167	0.0550098	0.339668	1.9188	0.0106227		32621/12(32633)	CAT-MUL	LOGISTIC-BINARY	Operations	Health-related outcomes > Hospital inpatient > Summary Operations
20003#1140862628	Treatment/medication code: piriton 4mg tablet	32633	0.0106209	0.0550522	0.318266		0.0790259	-0.00232528	0.159635	0.0557684	0.318266	1.91284	0.0105898		0.0635221	-0.0193177	0.145443	0.13073	0.582666	1.51123	0.00836656		0.0831382	-0.00238029	0.167501	0.0550522	0.339668	1.91846	0.0106209		32586/47(32633)	CAT-MUL	LOGISTIC-BINARY	Medications	UK Biobank Assessment Centre > Verbal interview > Medications
90099	Fraction acceleration <= 8 milli-gravities	14715	0.0194035	0.018599	0.244129		-0.00204244	-0.00667401	0.00258913	0.387393	0.774024	-0.864356	-0.00712745		-0.00555391	-0.0101791	-0.000928767	0.018599	0.244129	-2.35347	-0.0194035		-0.0047375	-0.00957769	0.000102687	0.0550619	0.339668	-1.91839	-0.0158174		14715	CONTINUOUS	LINEAR	Physical activity	Additional exposures > Physical activity measurement > Acceleration intensity distribution
41200#S083	Operative procedures - main OPCS4: S08.3 Curettage of lesion of skin of head or neck NEC	32633	0.0117507	0.0337901	0.333659		-0.0943784	-0.231329	0.0424128	0.17625	0.568254	-1.35239	-0.00748723		-0.146842	-0.283004	-0.0118518	0.0337901	0.333659	-2.12257	-0.0117507		-0.139382	-0.282875	0.00255698	0.0553631	0.341229	-1.91602	-0.0106073		32616/17(32633)	CAT-MUL	LOGISTIC-BINARY	Operations	Health-related outcomes > Hospital inpatient > Summary Operations
41210#Y131	Operative procedures - secondary OPCS4: Y13.1 Cauterisation of lesion of organ NOC	32633	0.0144753	0.00892738	0.0964592		0.0446668	0.0111452	0.0781085	0.00892738	0.0964592	2.61482	0.0144753		0.0179725	-0.0157663	0.0515859	0.295519	0.763075	1.04609	0.00579153		0.0342289	-0.000907416	0.069218	0.0556748	0.342555	1.91357	0.0105938		32349/284(32633)	CAT-MUL	LOGISTIC-BINARY	Operations	Health-related outcomes > Hospital inpatient > Summary Operations
41272#Y131	Operative procedures - OPCS4: Y13.1 Cauterisation of lesion of organ NOC	32633	0.0144753	0.00892738	0.0964592		0.0446668	0.0111452	0.0781085	0.00892738	0.0964592	2.61482	0.0144753		0.0179725	-0.0157663	0.0515859	0.295519	0.763075	1.04609	0.00579153		0.0342289	-0.000907416	0.069218	0.0556748	0.342555	1.91357	0.0105938		32349/284(32633)	CAT-MUL	LOGISTIC-BINARY	Operations	Health-related outcomes > Hospital inpatient > Summary Operations
20003#1140881856	Treatment/medication code: salbutamol	32633	0.0148371	0.00735821	0.0835817		0.0497179	0.0132883	0.0860052	0.00735821	0.0835817	2.68018	0.0148371		0.015709	-0.0213325	0.052584	0.404808	0.831088	0.833065	0.00461218		0.0374071	-0.00103464	0.075636	0.0558093	0.342659	1.91252	0.010588		32390/243(32633)	CAT-MUL	LOGISTIC-BINARY	Medications	UK Biobank Assessment Centre > Verbal interview > Medications
24013	Total traffic load on major roads	32282	0.0127756	0.0217173	0.175521		0.0106218	0.00295775	0.0182858	0.0217173	0.175521	2.29528	0.0127756		0.00588634	-0.00219376	0.0139664	0.207025	0.684205	1.26179	0.00702354		0.00930051	0.000898366	0.0177026	0.055832	0.342659	1.91234	0.0106444		32282	INTEGER	ORDERED-LOGISTIC	Local environment	Additional exposures > Local environment > Residential air pollution
41272#H251	Operative procedures - OPCS4: H25.1 Diagnostic endoscopic examination of lower bowel and biopsy of lesion of lower bowel using fibreoptic sigmoidoscope	32633	0.0110439	0.0460555	0.277822		0.0205888	0.000343369	0.040802	0.0460555	0.277822	1.99488	0.0110439		0.0158711	-0.0044964	0.0361959	0.126281	0.579716	1.52893	0.00846455		0.0207033	-0.000543508	0.0418968	0.0558367	0.342659	1.91231	0.0105868		31830/803(32633)	CAT-MUL	LOGISTIC-BINARY	Operations	Health-related outcomes > Hospital inpatient > Summary Operations
100004	Fat	4977	0.0287873	0.0423679	0.34272		0.00524255	-0.00272022	0.0132053	0.196861	0.598092	1.29055	0.0183067		0.00846132	0.000291585	0.0166311	0.0423679	0.370882	2.02989	0.0287873		0.00822388	-0.000207031	0.0166548	0.0558951	0.34272	1.91185	0.0271146		4977	CONTINUOUS	LINEAR	Diet by 24-hour recall	Online follow-up > Diet by 24-hour recall > Estimated nutrients yesterday
90101	Fraction acceleration <= 10 milli-gravities	14715	0.0195042	0.0179966	0.241134		-0.00198208	-0.00661495	0.00265078	0.401706	0.784811	-0.838578	-0.0069149		-0.00558429	-0.0102107	-0.000957865	0.0179966	0.241134	-2.36569	-0.0195042		-0.00471747	-0.00955902	0.000124077	0.0561665	0.344087	-1.90974	-0.0157461		14715	CONTINUOUS	LINEAR	Physical activity	Additional exposures > Physical activity measurement > Acceleration intensity distribution
20530-0	Witnessed sudden violent death	22757	0.013278	0.0451958	0.344091		-999	-999	-999	0.168075	0.553348	-1.37841	-0.00913882		-999	-999	-999	0.0451958	0.380369	-2.00283	-0.013278		-999	-999	-999	0.0562157	0.344091	-1.90936	-0.0126585		19638/22757	CAT-SIN	MULTINOMIAL-LOGISTIC	Mental health	Online follow-up > Mental health > Traumatic events
20485	Ever contemplated self-harm	22717	0.0136058	0.0403189	0.344806		0.0083922	-0.00236616	0.0191506	0.125582	0.484596	1.53176	0.0101643		0.0114057	0.000202539	0.0226088	0.0403189	0.359925	2.05047	0.0136058		0.0110398	-0.000428608	0.0225081	0.0563812	0.344806	1.90808	0.0126611		22717	CAT-SIN	ORDERED-LOGISTIC	Mental health	Online follow-up > Mental health > Self-harm behaviours
22601#42163095	Job coding: receptionist, doctor's/dental receptionist	18195	0.0162952	0.0279645	0.206042		-0.0910018	-0.172479	-0.0101614	0.0279645	0.206042	-2.19778	-0.0162952		-0.0556214	-0.138013	0.0261583	0.184249	0.659011	-1.32779	-0.00984552		-0.0835796	-0.169922	0.00183445	0.0565094	0.345292	-1.90709	-0.0141403		18142/53(18195)	CAT-MUL	LOGISTIC-BINARY	Work environment	Online follow-up > Work environment > Employment history
41229#5N9	PCT responsible for patient data: LINCOLNSHIRE TEACHING PCT	32633	0.0113021	0.0411976	0.3466		0.0481642	-0.0352748	0.130954	0.255998	0.672291	1.1359	0.00628873		0.0865484	0.0030904	0.169278	0.0411976	0.364101	2.04154	0.0113021		0.0842093	-0.00290106	0.170439	0.0568357	0.3466	1.90457	0.010544		32588/45(32633)	CAT-MUL	LOGISTIC-BINARY	Hospital Inpatient - Administration	Health-related outcomes > Hospital inpatient > Summary Administration
41272#W153	Operative procedures - OPCS4: W15.3 Osteotomy of first metatarsal bone NEC	32633	0.0105424	0.056872	0.3466		0.0450843	-0.0082047	0.0982121	0.0967474	0.425772	1.66083	0.00919472		0.0483138	-0.00480416	0.101052	0.0735942	0.465049	1.78913	0.00990493		0.0536155	-0.00176451	0.108609	0.056872	0.3466	1.90429	0.0105424		32517/116(32633)	CAT-MUL	LOGISTIC-BINARY	Operations	Health-related outcomes > Hospital inpatient > Summary Operations
20004#1590	Operation code: spinal fusion	32633	0.0127828	0.0209414	0.17209		-0.153486	-0.284613	-0.0239215	0.0209414	0.17209	-2.30904	-0.0127828		-0.0785935	-0.208886	0.0503825	0.235042	0.717139	-1.18747	-0.00657423		-0.133252	-0.271629	0.00275595	0.0569096	0.3466	-1.904	-0.0105408		32613/20(32633)	CAT-MUL	LOGISTIC-BINARY	Operations	UK Biobank Assessment Centre > Verbal interview > Operations
22617#8132	Job code - historical: Assemblers (vehicles and metal goods)	18195	0.0141169	0.0569191	0.3466		0.045578	-0.01047	0.101395	0.110184	0.454856	1.59736	0.0118442		0.0488376	-0.0066984	0.104146	0.0841108	0.492536	1.72732	0.0128076		0.0564974	-0.00179916	0.114544	0.0569191	0.3466	1.90393	0.0141169		18094/101(18195)	CAT-MUL	LOGISTIC-BINARY	Work environment	Online follow-up > Work environment > Employment history
41221#-1	Delivery methods	1247	0.0604299	0.0331606	0.331361		0.0225198	-0.0128609	0.0580227	0.2126	0.621662	1.24645	0.0354031		0.0404013	0.00333086	0.0777386	0.0331606	0.331361	2.13013	0.0604299		0.0374845	-0.00103988	0.0762373	0.0570339	0.347001	1.90305	0.0540077		626/621(1247)	CAT-MUL	LOGISTIC-BINARY	Maternity and sex-specific factors	Health-related outcomes > Hospital inpatient > Summary Maternity
41210#W595	Operative procedures - secondary OPCS4: W59.5 Fusion of interphalangeal joint of toe NEC	32633	0.0111548	0.0439125	0.271995		0.0683262	0.00173376	0.134663	0.0439125	0.271995	2.01493	0.0111548		0.0479434	-0.018568	0.113841	0.155825	0.625615	1.41926	0.0078574		0.0668746	-0.00235215	0.135502	0.0572171	0.347459	1.90165	0.0105278		32560/73(32633)	CAT-MUL	LOGISTIC-BINARY	Operations	Health-related outcomes > Hospital inpatient > Summary Operations
41210#Z291	Operative procedures - secondary OPCS4: Z29.1 Rectum	32633	0.0164263	0.00300383	0.0417874		0.0249453	0.0084607	0.0414152	0.00300383	0.0417874	2.96735	0.0164263		0.00697434	-0.009615	0.023537	0.409555	0.832409	0.824677	0.00456574		0.0167611	-0.000532451	0.0340244	0.0572563	0.347459	1.90135	0.0105261		31424/1209(32633)	CAT-MUL	LOGISTIC-BINARY	Operations	Health-related outcomes > Hospital inpatient > Summary Operations
41272#Z291	Operative procedures - OPCS4: Z29.1 Rectum	32633	0.0164263	0.00300383	0.0417874		0.0249453	0.0084607	0.0414152	0.00300383	0.0417874	2.96735	0.0164263		0.00697434	-0.009615	0.023537	0.409555	0.832409	0.824677	0.00456574		0.0167611	-0.000532451	0.0340244	0.0572563	0.347459	1.90135	0.0105261		31424/1209(32633)	CAT-MUL	LOGISTIC-BINARY	Operations	Health-related outcomes > Hospital inpatient > Summary Operations
1259	Smoking/smokers in household	31262	0.0107499	0.0573622	0.347804		0.0101013	-0.000429843	0.0206324	0.0897866	0.408477	1.69652	0.00959609		0.0106569	-0.000234903	0.0215487	0.0769625	0.473122	1.76859	0.0100037		0.0119128	0.000532776	0.0232928	0.0573622	0.347804	1.90054	0.0107499		31262	CAT-SIN	ORDERED-LOGISTIC	Lifestyle and environment	UK Biobank Assessment Centre > Touchscreen > Lifestyle and environment > Smoking
3084	Heel bone mineral density (BMD), manual entry	3572	0.0346987	0.0382242	0.248687		-0.0097219	-0.0189159	-0.000527931	0.0382242	0.248687	-2.07244	-0.0346987		-0.00682059	-0.0161765	0.00253537	0.153	0.623115	-1.42901	-0.0239334		-0.0094324	-0.0191709	0.000306131	0.0576455	0.349223	-1.89838	-0.0317875		3572	CONTINUOUS	LINEAR	Physical measures	UK Biobank Assessment Centre > Physical measures > Bone-densitometry of heel
22683	Quality control indicator for IMT at 150 degrees	1929	0.0661913	0.00365225	0.0493089		0.0632011	0.0205844	0.105866	0.00365225	0.0493089	2.90673	0.0661913		0.0167271	-0.0273458	0.0605237	0.455269	0.847619	0.74666	0.0170376		0.0435823	-0.00154013	0.0885377	0.057721	0.349382	1.89781	0.0432708		1742/187(1929)	CAT-SIN	LOGISTIC-BINARY	Physical measures	UK Biobank Assessment Centre > Physical measures > Carotid ultrasound
41200#H554	Operative procedures - main OPCS4: H55.4 Insertion of seton into high anal fistula and partial laying open of track HFQ	32633	0.0105023	0.0578228	0.349622		0.0982567	-0.00857325	0.20346	0.0692667	0.359435	1.81668	0.0100574		0.0920846	-0.0173107	0.199884	0.0965641	0.522269	1.66174	0.00919977		0.108126	-0.00471187	0.2187	0.0578228	0.349622	1.89704	0.0105023		32606/27(32633)	CAT-MUL	LOGISTIC-BINARY	Operations	Health-related outcomes > Hospital inpatient > Summary Operations
41200#K453	Operative procedures - main OPCS4: K45.3 Anastomosis of mammary artery to left anterior descending coronary artery	32633	0.011911	0.0314339	0.221474		0.044136	0.00394996	0.0843745	0.0314339	0.221474	2.15154	0.011911		0.0320116	-0.00738634	0.0713246	0.110863	0.550662	1.59433	0.00882657		0.0401793	-0.00135966	0.0816947	0.0578798	0.349622	1.89661	0.0104999		32440/193(32633)	CAT-MUL	LOGISTIC-BINARY	Operations	Health-related outcomes > Hospital inpatient > Summary Operations
41272#L352	Operative procedures - OPCS4: L35.2 Arteriography of cerebral artery	32633	0.0104987	0.0579087	0.349622		0.0547924	-0.0154136	0.124451	0.124603	0.482614	1.53574	0.00850223		0.0599925	-0.0109144	0.13023	0.0956874	0.522269	1.66613	0.00922406		0.07088	-0.00276473	0.143759	0.0579087	0.349622	1.89639	0.0104987		32570/63(32633)	CAT-MUL	LOGISTIC-BINARY	Operations	Health-related outcomes > Hospital inpatient > Summary Operations
20004#1402	Operation code: hernia surgery	32633	0.0143731	0.00942175	0.169496		0.017262	-0.0304291	0.0648327	0.477465	0.828817	0.710385	0.00393298		0.06245	0.0151993	0.109487	0.00942175	0.169496	2.59636	0.0143731		0.0478956	-0.0017298	0.0973117	0.0579867	0.349796	1.8958	0.0104954		32496/137(32633)	CAT-MUL	LOGISTIC-BINARY	Operations	UK Biobank Assessment Centre > Verbal interview > Operations
22617#5231	Job code - historical: Motor mechanics, auto engineers	18195	0.0149731	0.0434424	0.350613		-0.0355718	-0.084153	0.01273	0.150004	0.530025	-1.43952	-0.0106739		-0.0498575	-0.0983902	-0.00159731	0.0434424	0.374287	-2.01943	-0.0149731		-0.0490794	-0.100053	0.00153077	0.0581859	0.350613	-1.89429	-0.0140455		18057/138(18195)	CAT-MUL	LOGISTIC-BINARY	Work environment	Online follow-up > Work environment > Employment history
22613#0	Worked with paints, thinners or glues: Rarely/never	18125	0.0172038	0.0205635	0.257062		-0.00998747	-0.0306438	0.0106928	0.34355	0.74791	-0.947173	-0.007037		-0.0242308	-0.0447274	-0.0037112	0.0205635	0.257062	-2.3159	-0.0172038		-0.0207681	-0.0422441	0.000741345	0.0582211	0.350613	-1.89403	-0.0140706		798/17327(18125)	CAT-MUL	LOGISTIC-BINARY	Work environment	Online follow-up > Work environment > Employment history
41200#W281	Operative procedures - main OPCS4: W28.1 Application of internal fixation to bone NEC	32633	0.0159509	0.00395864	0.0526433		0.217455	0.0689461	0.364935	0.00395864	0.0526433	2.88144	0.0159509		0.0523292	-0.0996033	0.201415	0.495852	0.863467	0.681031	0.00377047		0.1487	-0.00674732	0.301033	0.0582749	0.350639	1.89362	0.0104834		32619/14(32633)	CAT-MUL	LOGISTIC-BINARY	Operations	Health-related outcomes > Hospital inpatient > Summary Operations
41272#W594	Operative procedures - OPCS4: W59.4 Fusion of interphalangeal joint of great toe	32633	0.0104813	0.0583247	0.350641		0.140161	-0.0206066	0.298188	0.0848749	0.399464	1.72308	0.00953929		0.139408	-0.0236589	0.299323	0.0905519	0.512645	1.69249	0.00936999		0.160068	-0.00772715	0.323652	0.0583247	0.350641	1.89325	0.0104813		32621/12(32633)	CAT-MUL	LOGISTIC-BINARY	Operations	Health-related outcomes > Hospital inpatient > Summary Operations
41210#A642	Operative procedures - secondary OPCS4: A64.2 Primary repair of peripheral nerve NEC	32633	0.010471	0.0585725	0.351224		0.149531	-0.0175998	0.313614	0.0766824	0.380465	1.77027	0.00980053		0.143719	-0.0261513	0.310167	0.0938134	0.518277	1.67562	0.00927657		0.167005	-0.00826178	0.337978	0.0585725	0.351224	1.89139	0.010471		32622/11(32633)	CAT-MUL	LOGISTIC-BINARY	Operations	Health-related outcomes > Hospital inpatient > Summary Operations
1518	Hot drink temperature	32331	0.0105197	0.0585758	0.351224		0.0057984	-0.000119536	0.0117163	0.0856242	0.400862	1.71895	0.00956078		0.00571648	-0.000376349	0.0118093	0.0934718	0.5176	1.67736	0.00932951		0.00671556	0.000309111	0.013122	0.0585758	0.351224	1.89136	0.0105197		32331	CAT-SIN	ORDERED-LOGISTIC	Lifestyle and environment	UK Biobank Assessment Centre > Touchscreen > Lifestyle and environment > Diet
41272#X083	Operative procedures - OPCS4: X08.3 Amputation of phalanx of finger	32633	0.0139227	0.0119038	0.195341		-0.0657051	-0.212678	0.0796261	0.377946	0.771569	-0.881688	-0.00488136		-0.190711	-0.339708	-0.0428094	0.0119038	0.195341	-2.51498	-0.0139227		-0.150121	-0.307383	0.00407637	0.0586448	0.351224	-1.89085	-0.010468		32618/15(32633)	CAT-MUL	LOGISTIC-BINARY	Operations	Health-related outcomes > Hospital inpatient > Summary Operations
1930	Miserableness	32287	0.0174449	0.00172062	0.0273482		0.0104961	0.00393418	0.0170601	0.00172062	0.0273482	3.13464	0.0174449		0.00161724	-0.00501252	0.00824628	0.632545	0.91067	0.478148	0.00266138		0.00666224	-0.000243742	0.0135689	0.0586563	0.351224	1.89076	0.0105235		19162/13125(32287)	CAT-SIN	LOGISTIC-BINARY	Mental health	UK Biobank Assessment Centre > Touchscreen > Psychosocial factors > Mental health
26428	Income score (Scotland)	1938	0.0566728	0.0126633	0.123125		0.015939	0.00341232	0.0284657	0.0126633	0.123125	2.4931	0.0566728		0.00801281	-0.00482739	0.020853	0.221152	0.702961	1.22347	0.0278457		0.0128434	-0.00047192	0.0261588	0.0586825	0.351224	1.89056	0.0430054		1938	CONTINUOUS	LINEAR	Sociodemographics	Population characteristics > Baseline characteristics > Indices of Multiple Deprivation
41272#A843	Operative procedures - OPCS4: A84.3 Nerve conduction studies	32633	0.0138218	0.0125337	0.122876		0.13897	0.0290693	0.24723	0.0125337	0.122876	2.49675	0.0138218		0.0547159	-0.058546	0.166131	0.340033	0.793626	0.9541	0.00528225		0.110963	-0.00530724	0.224778	0.0587945	0.351224	1.88973	0.0104618		32607/26(32633)	CAT-MUL	LOGISTIC-BINARY	Operations	Health-related outcomes > Hospital inpatient > Summary Operations
20553#4	Methods of self-harm used: Ingesting a medication in excess of the normal dose	22714	0.0146125	0.0276604	0.204226		0.0275711	0.00299152	0.0520734	0.0276604	0.204226	2.20207	0.0146125		0.0173207	-0.0078227	0.0423956	0.176355	0.649943	1.35206	0.00897261		0.0250495	-0.000991049	0.0509796	0.058831	0.351224	1.88945	0.0125384		22149/565(22714)	CAT-MUL	LOGISTIC-BINARY	Mental health	Online follow-up > Mental health > Self-harm behaviours
41210#Y144	Operative procedures - secondary OPCS4: Y14.4 Insertion of plastic stent into organ NOC	32633	0.0104588	0.0588677	0.351224		0.0775836	-0.00872696	0.163639	0.0775866	0.382963	1.76486	0.00977061		0.0704344	-0.0155258	0.155624	0.106711	0.542741	1.61315	0.00893078		0.0861389	-0.00358418	0.175185	0.0588677	0.351224	1.88918	0.0104588		32591/42(32633)	CAT-MUL	LOGISTIC-BINARY	Operations	Health-related outcomes > Hospital inpatient > Summary Operations
41272#Y144	Operative procedures - OPCS4: Y14.4 Insertion of plastic stent into organ NOC	32633	0.0104588	0.0588677	0.351224		0.0775836	-0.00872696	0.163639	0.0775866	0.382963	1.76486	0.00977061		0.0704344	-0.0155258	0.155624	0.106711	0.542741	1.61315	0.00893078		0.0861389	-0.00358418	0.175185	0.0588677	0.351224	1.88918	0.0104588		32591/42(32633)	CAT-MUL	LOGISTIC-BINARY	Operations	Health-related outcomes > Hospital inpatient > Summary Operations
41272#T272	Operative procedures - OPCS4: T27.2 Repair of ventral hernia using insert of prosthetic material	32633	0.0133564	0.0158364	0.142992		0.0960995	0.0177935	0.173935	0.0158364	0.142992	2.41266	0.0133564		0.0435081	-0.0352793	0.121606	0.277061	0.755141	1.08695	0.00601771		0.0784808	-0.00344645	0.1596	0.0591876	0.352549	1.8868	0.0104456		32581/52(32633)	CAT-MUL	LOGISTIC-BINARY	Operations	Health-related outcomes > Hospital inpatient > Summary Operations
2877-1	Type of tobacco previously smoked	7245	0.0221727	0.0592166	0.352549		-999	-999	-999	0.118488	0.470054	-1.56115	-0.0183494		-999	-999	-999	0.0825537	0.489248	-1.73606	-0.0204044		-999	-999	-999	0.0592166	0.352549	-1.88658	-0.0221727		6531/7245	CAT-SIN	MULTINOMIAL-LOGISTIC	Lifestyle and environment	UK Biobank Assessment Centre > Touchscreen > Lifestyle and environment > Smoking
41210#H538	Operative procedures - secondary OPCS4: H53.8 Other specified other operations on haemorrhoid	32633	0.0123233	0.0260126	0.197618		-0.171093	-0.323196	-0.021706	0.0260126	0.197618	-2.22602	-0.0123233		-0.0938031	-0.244958	0.0557554	0.222197	0.703683	-1.22071	-0.00675823		-0.153574	-0.315137	0.0041308	0.0593378	0.352549	-1.88568	-0.0104394		32618/15(32633)	CAT-MUL	LOGISTIC-BINARY	Operations	Health-related outcomes > Hospital inpatient > Summary Operations
41210#Z284	Operative procedures - secondary OPCS4: Z28.4 Transverse colon	32633	0.0114343	0.0388848	0.352549		0.012857	-0.00568817	0.0313781	0.173912	0.563642	1.35974	0.00752793		0.0195893	0.000983146	0.0381628	0.0388848	0.354717	2.0654	0.0114343		0.0186694	-0.000756308	0.038055	0.0593384	0.352549	1.88568	0.0104394		31681/952(32633)	CAT-MUL	LOGISTIC-BINARY	Operations	Health-related outcomes > Hospital inpatient > Summary Operations
41272#Z284	Operative procedures - OPCS4: Z28.4 Transverse colon	32633	0.0114343	0.0388848	0.352549		0.012857	-0.00568817	0.0313781	0.173912	0.563642	1.35974	0.00752793		0.0195893	0.000983146	0.0381628	0.0388848	0.354717	2.0654	0.0114343		0.0186694	-0.000756308	0.038055	0.0593384	0.352549	1.88568	0.0104394		31681/952(32633)	CAT-MUL	LOGISTIC-BINARY	Operations	Health-related outcomes > Hospital inpatient > Summary Operations
22602	Year job started	18436	0.0140854	0.0558469	0.352577		-0.00192976	-0.00482851	0.000968983	0.19195	0.587566	-1.30483	-0.00961185		-0.00283364	-0.00573802	7.07444e-05	0.0558469	0.41941	-1.91223	-0.0140854		-0.00292042	-0.00595655	0.000115713	0.0593929	0.352577	-1.88527	-0.0138869		18436	INTEGER	LINEAR	Work environment	Online follow-up > Work environment > Employment history
41253#6	Inpatient record format: English HES Data	32633	0.0111208	0.0445607	0.35338		0.00514033	-0.00128489	0.0115674	0.116918	0.467671	1.56784	0.00867996		0.0066465	0.000162398	0.0131328	0.0445607	0.377807	2.00878	0.0111208		0.00649511	-0.000263255	0.0132559	0.0596544	0.35338	1.88334	0.0104264		13544/19089(32633)	CAT-MUL	LOGISTIC-BINARY	Hospital Inpatient - Administration	Health-related outcomes > Hospital inpatient > Summary Administration
22610#2	Workplace full of chemical or other fumes	17853	0.0140947	0.0597043	0.35338		0.0151859	-0.00187758	0.0322345	0.0809528	0.391083	1.74518	0.0130635		0.0146178	-0.00243572	0.0316556	0.0927799	0.517318	1.68091	0.0125824		0.0171384	-0.000712908	0.0349679	0.0597043	0.35338	1.88297	0.0140947		16643/1210(17853)	CAT-MUL	LOGISTIC-BINARY	Work environment	Online follow-up > Work environment > Employment history
41200#W401	Operative procedures - main OPCS4: W40.1 Primary total prosthetic replacement of knee joint using cement	32633	0.0122267	0.0272048	0.300355		0.0158771	-0.0101422	0.0418919	0.231639	0.643105	1.19615	0.00662226		0.0288265	0.00321583	0.054381	0.0272048	0.300355	2.20857	0.0122267		0.0258441	-0.00108289	0.0527264	0.0597275	0.35338	1.8828	0.0104235		32152/481(32633)	CAT-MUL	LOGISTIC-BINARY	Operations	Health-related outcomes > Hospital inpatient > Summary Operations
41272#W401	Operative procedures - OPCS4: W40.1 Primary total prosthetic replacement of knee joint using cement	32633	0.0122267	0.0272048	0.300355		0.0158771	-0.0101422	0.0418919	0.231639	0.643105	1.19615	0.00662226		0.0288265	0.00321583	0.054381	0.0272048	0.300355	2.20857	0.0122267		0.0258441	-0.00108289	0.0527264	0.0597275	0.35338	1.8828	0.0104235		32152/481(32633)	CAT-MUL	LOGISTIC-BINARY	Operations	Health-related outcomes > Hospital inpatient > Summary Operations
41272#H538	Operative procedures - OPCS4: H53.8 Other specified other operations on haemorrhoid	32633	0.0114364	0.0388475	0.251462		-0.135491	-0.264915	-0.00768944	0.0388475	0.251462	-2.0658	-0.0114364		-0.0880823	-0.218049	0.0402552	0.181701	0.656421	-1.33554	-0.00739392		-0.13086	-0.268634	0.00402519	0.0598556	0.353785	-1.88186	-0.0104182		32613/20(32633)	CAT-MUL	LOGISTIC-BINARY	Operations	Health-related outcomes > Hospital inpatient > Summary Operations
41200#K636	Operative procedures - main OPCS4: K63.6 Coronary arteriography NEC	32633	0.0156371	0.00473193	0.0591028		0.0388586	0.0118932	0.0658212	0.00473193	0.0591028	2.82474	0.0156371		0.0122124	-0.0145207	0.0388836	0.370023	0.815278	0.89643	0.00496298		0.0268589	-0.00114983	0.0548169	0.0599295	0.353785	1.88131	0.0104152		32193/440(32633)	CAT-MUL	LOGISTIC-BINARY	Operations	Health-related outcomes > Hospital inpatient > Summary Operations
41200#A651	Operative procedures - main OPCS4: A65.1 Carpal tunnel release	32633	0.0104146	0.0599457	0.353785		0.0195377	-0.00224472	0.0412926	0.0785506	0.383977	1.75916	0.00973903		0.0184148	-0.00338797	0.0401689	0.0974607	0.523731	1.65729	0.00917512		0.0218124	-0.000942097	0.0445108	0.0599457	0.353785	1.88119	0.0104146		31928/705(32633)	CAT-MUL	LOGISTIC-BINARY	Operations	Health-related outcomes > Hospital inpatient > Summary Operations
40006#D069	Type of cancer: ICD10: D06.9 Cervix, unspecified	32633	0.0111817	0.0434065	0.269882		0.0370871	0.00100687	0.0729853	0.0434065	0.269882	2.01978	0.0111817		0.0268032	-0.0103486	0.0638037	0.156513	0.626831	1.4169	0.00784433		0.0366379	-0.00170007	0.074723	0.0602129	0.355066	1.87923	0.0104037		32366/267(32633)	CAT-MUL	LOGISTIC-BINARY	Cancer register	Health-related outcomes > Cancer register
21059	Degree bothered by nausea in the last 3 months	25616	0.0167822	0.00723346	0.0825192		0.0144648	0.00545846	0.0234711	0.00723346	0.0825192	2.6859	0.0167822		0.00596836	-0.00544126	0.017378	0.276248	0.755127	1.08879	0.00680383		0.0106958	-0.0011619	0.0225535	0.0603574	0.355622	1.87817	0.0117362		25616	CAT-SIN	ORDERED-LOGISTIC	Digestive health	Online follow-up > Digestive health
6144#1	Never eat eggs, dairy, wheat, sugar: Eggs or foods containing eggs	32475	0.01042	0.0604346	0.355781		0.01856	-0.00489947	0.0419734	0.120615	0.473115	1.5522	0.00861423		0.0214026	-0.00219093	0.044937	0.0750399	0.468583	1.78022	0.00987957		0.0235375	-0.00107055	0.0480705	0.0604346	0.355781	1.87761	0.01042		31881/594(32475)	CAT-MUL	LOGISTIC-BINARY	Lifestyle and environment	UK Biobank Assessment Centre > Touchscreen > Lifestyle and environment > Diet
41272#C734	Operative procedures - OPCS4: C73.4 Capsulotomy of lens NEC	32633	0.0113451	0.0404332	0.355845		0.0652365	-0.0244061	0.155175	0.154285	0.53787	1.42456	0.00788675		0.0904767	0.00363855	0.176686	0.0404332	0.360039	2.0493	0.0113451		0.0882599	-0.00397354	0.180427	0.0605433	0.355845	1.87682	0.0103903		32593/40(32633)	CAT-MUL	LOGISTIC-BINARY	Operations	Health-related outcomes > Hospital inpatient > Summary Operations
90128	Fraction acceleration <= 125 milli-gravities	14715	0.0163056	0.0479721	0.286459		0.00462575	4.12931e-05	0.00921021	0.0479721	0.286459	1.97762	0.0163056		0.00385385	-0.00072519	0.00843289	0.0990263	0.526556	1.64959	0.0136016		0.00458812	-0.000203385	0.00937962	0.0605483	0.355845	1.87678	0.0154744		14715	CONTINUOUS	LINEAR	Physical activity	Additional exposures > Physical activity measurement > Acceleration intensity distribution
41245#1080	Main speciality of consultant (recoded): Cardiothoracic surgery	32534	0.0128878	0.0201007	0.255327		0.0177777	-0.0101352	0.0456764	0.211771	0.620261	1.24871	0.00692377		0.0326761	0.00509706	0.0602041	0.0201007	0.255327	2.32446	0.0128878		0.0277354	-0.0012641	0.0566896	0.0606377	0.355845	1.87613	0.0104023		32127/407(32534)	CAT-MUL	LOGISTIC-BINARY	Hospital Inpatient - Administration	Health-related outcomes > Hospital inpatient > Summary Administration
41249#2002	Methods of admission to hospital (recoded): Emergency admission: GP	32598	0.0115934	0.0363462	0.240558		0.0106935	0.000677114	0.020705	0.0363462	0.240558	2.09303	0.0115934		0.00716058	-0.00292212	0.017236	0.163777	0.639009	1.39248	0.0077133		0.0100642	-0.000454992	0.0205743	0.0606464	0.355845	1.87607	0.0103918		28963/3635(32598)	CAT-MUL	LOGISTIC-BINARY	Hospital Inpatient - Administration	Health-related outcomes > Hospital inpatient > Summary Administration
22601#61313125	Job coding: veterinary nurse or assistant, animal technician	18195	0.0160046	0.0308821	0.315862		0.0990449	-0.0808932	0.273398	0.272896	0.684946	1.09642	0.00813005		0.199092	0.0170025	0.379699	0.0308821	0.315862	2.15859	0.0160046		0.177601	-0.0106163	0.361968	0.0607493	0.356155	1.87532	0.0139048		18185/10(18195)	CAT-MUL	LOGISTIC-BINARY	Work environment	Online follow-up > Work environment > Employment history
41200#S092	Operative procedures - main OPCS4: S09.2 Laser destruction of lesion of skin NEC	32633	0.0135584	0.0143192	0.21648		-0.0751824	-0.238015	0.085232	0.36209	0.758275	-0.911389	-0.0050458		-0.207365	-0.374028	-0.0423621	0.0143192	0.21648	-2.44915	-0.0135584		-0.166163	-0.341471	0.00578926	0.0608029	0.356174	-1.87493	-0.0103799		32620/13(32633)	CAT-MUL	LOGISTIC-BINARY	Operations	Health-related outcomes > Hospital inpatient > Summary Operations
20497	Repeated disturbing thoughts of stressful experience in past month	22757	0.0185152	0.00522171	0.0640485		0.0121823	0.00462544	0.0197391	0.00522171	0.0640485	2.79303	0.0185152		0.00366817	-0.00415365	0.01149	0.403904	0.831088	0.834669	0.00553396		0.00857539	0.000378243	0.0167725	0.0612338	0.357772	1.8718	0.0124095		22757	CAT-SIN	ORDERED-LOGISTIC	Mental health	Online follow-up > Mental health > Traumatic events
4642	Ever manic/hyper for 2 days	10821	0.0213828	0.0261546	0.198271		0.0305179	0.00359453	0.0573931	0.0261546	0.198271	2.22391	0.0213828		0.0173883	-0.0100983	0.0447859	0.214232	0.696532	1.24201	0.0119438		0.0271975	-0.00134305	0.0556238	0.0612504	0.357772	1.87168	0.0179974		10352/469(10821)	CAT-SIN	LOGISTIC-BINARY	Mental health	UK Biobank Assessment Centre > Touchscreen > Psychosocial factors > Mental health
102930	Egg consumers	4975	0.0265506	0.0612517	0.357772		0.01653	-0.0037715	0.0368299	0.110435	0.455499	1.59624	0.0226456		0.0181937	-0.00258815	0.0389734	0.0861031	0.498675	1.71632	0.0243482		0.0204772	-0.000975001	0.0419202	0.0612517	0.357772	1.87167	0.0265506		3985/990(4975)	CAT-SIN	LOGISTIC-BINARY	Diet by 24-hour recall	Online follow-up > Diet by 24-hour recall > Milk/eggs/cheese yesterday
40006#D059	Type of cancer: ICD10: D05.9 Carcinoma in situ of breast, unspecified	32633	0.0103608	0.0612775	0.350075		-0.151679	-0.314204	0.00868913	0.0657215	0.350075	-1.84032	-0.0101883		-0.122677	-0.289152	0.0407681	0.145083	0.610294	-1.45712	-0.00806702		-0.165853	-0.342	0.00548045	0.0612775	0.357772	-1.87149	-0.0103608		32620/13(32633)	CAT-MUL	LOGISTIC-BINARY	Cancer register	Health-related outcomes > Cancer register
20003#1140869180	Treatment/medication code: microgynon 30 tablet	32633	0.0103586	0.0613341	0.357807		0.0559913	-0.0233428	0.133677	0.162286	0.546183	1.39742	0.00773653		0.0740435	-0.00880105	0.156244	0.0787208	0.478947	1.75816	0.00973349		0.0804551	-0.00475798	0.163754	0.0613341	0.357807	1.87108	0.0103586		32576/57(32633)	CAT-MUL	LOGISTIC-BINARY	Medications	UK Biobank Assessment Centre > Verbal interview > Medications
41246#1430	Treatment speciality of consultant (recoded): Ear, nose and throat (ENT)	31602	0.0146926	0.00900639	0.0971649		0.0160062	0.00399046	0.0280142	0.00900639	0.0971649	2.61181	0.0146926		0.00638175	-0.00573138	0.018482	0.301519	0.768717	1.03318	0.00581265		0.012044	-0.000583302	0.0246562	0.0613981	0.357887	1.87062	0.0105236		29197/2405(31602)	CAT-MUL	LOGISTIC-BINARY	Hospital Inpatient - Administration	Health-related outcomes > Hospital inpatient > Summary Administration
41272#K451	Operative procedures - OPCS4: K45.1 Double anastomosis of mammary arteries to coronary arteries	32633	0.013425	0.0153061	0.140167		-0.220223	-0.400675	-0.0434548	0.0153061	0.140167	-2.42506	-0.013425		-0.0780448	-0.256342	0.096338	0.385817	0.821469	-0.867228	-0.00480131		-0.180611	-0.373873	0.00605051	0.0615728	0.35861	-1.86936	-0.0103491		32623/10(32633)	CAT-MUL	LOGISTIC-BINARY	Operations	Health-related outcomes > Hospital inpatient > Summary Operations
20493	Severity of problems due to mania or irritability	5254	0.0295236	0.0324275	0.226896		0.0187071	0.00157173	0.0358592	0.0324275	0.226896	2.1391	0.0295236		0.0115165	-0.00607016	0.0291104	0.199337	0.674093	1.28344	0.0177189		0.0172901	-0.000850556	0.0354422	0.061785	0.359394	1.86784	0.0257823		3722/1532(5254)	CAT-SIN	LOGISTIC-BINARY	Mental health	Online follow-up > Mental health > Mania
20003#1140861924	Treatment/medication code: bezafibrate	32633	0.0103397	0.061809	0.359394		-0.112567	-0.253743	0.028191	0.117185	0.468212	-1.5667	-0.00867362		-0.123975	-0.263372	0.014423	0.0802936	0.483125	-1.74899	-0.00968272		-0.140114	-0.288321	0.00615924	0.061809	0.359394	-1.86766	-0.0103397		32617/16(32633)	CAT-MUL	LOGISTIC-BINARY	Medications	UK Biobank Assessment Centre > Verbal interview > Medications
41210#Y472	Operative procedures - secondary OPCS4: Y47.2 Frontal burrhole approach to contents of cranium	32633	0.0119496	0.030888	0.218934		0.167819	0.0149757	0.319925	0.030888	0.218934	2.15851	0.0119496		0.0883657	-0.0622765	0.236824	0.246983	0.726747	1.15771	0.00640947		0.150387	-0.00811091	0.307984	0.0619735	0.359685	1.86649	0.0103332		32620/13(32633)	CAT-MUL	LOGISTIC-BINARY	Operations	Health-related outcomes > Hospital inpatient > Summary Operations
41272#Y472	Operative procedures - OPCS4: Y47.2 Frontal burrhole approach to contents of cranium	32633	0.0119496	0.030888	0.218934		0.167819	0.0149757	0.319925	0.030888	0.218934	2.15851	0.0119496		0.0883657	-0.0622765	0.236824	0.246983	0.726747	1.15771	0.00640947		0.150387	-0.00811091	0.307984	0.0619735	0.359685	1.86649	0.0103332		32620/13(32633)	CAT-MUL	LOGISTIC-BINARY	Operations	Health-related outcomes > Hospital inpatient > Summary Operations
41210#X301	Operative procedures - secondary OPCS4: X30.1 Injection of Rh immune globulin	32633	0.0103317	0.0620111	0.359685		-0.063136	-0.141109	0.0133604	0.10904	0.452285	-1.60252	-0.00887195		-0.0660739	-0.144523	0.0120082	0.0980201	0.524846	-1.65453	-0.00915983		-0.0796058	-0.163812	0.00334232	0.0620111	0.359685	-1.86622	-0.0103317		32567/66(32633)	CAT-MUL	LOGISTIC-BINARY	Operations	Health-related outcomes > Hospital inpatient > Summary Operations
41200#E135	Operative procedures - main OPCS4: E13.5 Closure of fistula between maxillary antrum and mouth	32633	0.0112485	0.0421698	0.265452		0.183837	0.00487711	0.359658	0.0421698	0.265452	2.03184	0.0112485		0.137092	-0.0454306	0.315612	0.136853	0.594828	1.48761	0.00823582		0.175851	-0.0116435	0.357914	0.0621885	0.360419	1.86495	0.0103246		32623/10(32633)	CAT-MUL	LOGISTIC-BINARY	Operations	Health-related outcomes > Hospital inpatient > Summary Operations
22137	Doctor diagnosed tuberculosis	18537	0.0138691	0.0590252	0.360647		-0.0408799	-0.110256	0.0284876	0.247974	0.662996	-1.15529	-0.0084871		-0.0657892	-0.134329	0.00230006	0.0590252	0.429539	-1.88801	-0.0138691		-0.0683533	-0.14044	0.00333533	0.0622788	0.360647	-1.86431	-0.013695		18470/67(18537)	CAT-SIN	LOGISTIC-BINARY	Work environment	Online follow-up > Work environment > Medical information
20004#1498	Operation code: upper limb surgery	32633	0.010318	0.0623571	0.360806		0.0429636	-0.0053202	0.0910617	0.0805459	0.391034	1.74753	0.00967465		0.0368758	-0.0115603	0.0850667	0.134653	0.59024	1.496	0.00828227		0.0479246	-0.00262414	0.0981814	0.0623571	0.360806	1.86375	0.010318		32496/137(32633)	CAT-MUL	LOGISTIC-BINARY	Operations	UK Biobank Assessment Centre > Verbal interview > Operations
90100	Fraction acceleration <= 9 milli-gravities	14715	0.0190032	0.021172	0.262008		-0.00193832	-0.0065706	0.00269397	0.412122	0.790347	-0.820164	-0.00676307		-0.00544014	-0.010066	-0.000814259	0.021172	0.262008	-2.3049	-0.0190032		-0.00460088	-0.00944184	0.00024008	0.062494	0.361303	-1.86277	-0.015359		14715	CONTINUOUS	LINEAR	Physical activity	Additional exposures > Physical activity measurement > Acceleration intensity distribution
41272#Q108	Operative procedures - OPCS4: Q10.8 Other specified curettage of uterus	32633	0.0103078	0.0626168	0.361718		-0.0623629	-0.137851	0.0125992	0.104221	0.441817	-1.62473	-0.00899485		-0.0660183	-0.1436	0.010726	0.0935815	0.517803	-1.6768	-0.00928312		-0.0762696	-0.157086	0.00349419	0.0626168	0.361718	-1.8619	-0.0103078		32576/57(32633)	CAT-MUL	LOGISTIC-BINARY	Operations	Health-related outcomes > Hospital inpatient > Summary Operations
41210#M292	Operative procedures - secondary OPCS4: M29.2 Endoscopic insertion of tubal prosthesis into ureter NEC	32633	0.0102873	0.0631398	0.364442		0.0547769	-0.0171614	0.126277	0.13436	0.500789	1.49713	0.0082885		0.0677916	-0.00433762	0.139289	0.0642944	0.438365	1.85013	0.0102426		0.0710009	-0.00423319	0.145556	0.0631398	0.364442	1.85821	0.0102873		32573/60(32633)	CAT-MUL	LOGISTIC-BINARY	Operations	Health-related outcomes > Hospital inpatient > Summary Operations
41200#K491	Operative procedures - main OPCS4: K49.1 Percutaneous transluminal balloon angioplasty of one coronary artery	32633	0.0152858	0.00575775	0.0690541		0.0742329	0.0215648	0.126967	0.00575775	0.0690541	2.76127	0.0152858		0.0237977	-0.0281528	0.0755497	0.368352	0.813864	0.899565	0.00498034		0.0515796	-0.00295839	0.106012	0.0634945	0.364841	1.85571	0.0102735		32521/112(32633)	CAT-MUL	LOGISTIC-BINARY	Operations	Health-related outcomes > Hospital inpatient > Summary Operations
41272#K454	Operative procedures - OPCS4: K45.4 Anastomosis of mammary artery to coronary artery NEC	32633	0.0124237	0.0248224	0.283776		0.0990096	-0.0552392	0.254262	0.209322	0.618268	1.25543	0.00695047		0.169257	0.0203086	0.315699	0.0248224	0.283776	2.24416	0.0124237		0.149953	-0.00871207	0.308255	0.063603	0.364841	1.85495	0.0102693		32620/13(32633)	CAT-MUL	LOGISTIC-BINARY	Operations	Health-related outcomes > Hospital inpatient > Summary Operations
22605	Work hours per week - exact value	7181	0.0222397	0.0595793	0.364841		0.0047911	-0.00139076	0.010973	0.128736	0.490319	1.5191	0.0179348		0.00603036	-0.000243564	0.0123043	0.0595793	0.429659	1.88389	0.0222397		0.00616577	-0.000349356	0.0126809	0.0636116	0.364841	1.85489	0.0218975		7181	CONTINUOUS	LINEAR	Work environment	Online follow-up > Work environment > Employment history
20110#100	Illnesses of mother	30877	0.0150031	0.0083831	0.0918383		-0.00888382	-0.0154902	-0.00228007	0.0083831	0.0918383	-2.63624	-0.0150031		-0.00325078	-0.0099108	0.00340751	0.338657	0.791603	-0.956823	-0.00544591		-0.00657029	-0.0135146	0.000371426	0.0636242	0.364841	-1.8548	-0.0105565		18059/12818(30877)	CAT-MUL	LOGISTIC-BINARY	Family history and early life factors	UK Biobank Assessment Centre > Touchscreen > Family history
41272#D021	Operative procedures - OPCS4: D02.1 Excision of lesion of external ear	32633	0.0102658	0.0636936	0.364841		0.0347078	-0.00449849	0.0739528	0.0828426	0.394931	1.73443	0.00960212		0.0317178	-0.00649631	0.0698385	0.103345	0.53298	1.62885	0.00901769		0.0382311	-0.00220241	0.078625	0.0636936	0.364841	1.85432	0.0102658		32425/208(32633)	CAT-MUL	LOGISTIC-BINARY	Operations	Health-related outcomes > Hospital inpatient > Summary Operations
22601#72123325	Job coding: customer care adviser/officer/assistant, store guide, customer relations officer/representative	18195	0.0220751	0.00290448	0.0785761		0.00979214	-0.051645	0.0708635	0.754047	0.938248	0.313307	0.00232327		0.0925569	0.0314346	0.153282	0.00290448	0.0785761	2.97767	0.0220751		0.0602576	-0.003737	0.123636	0.0636952	0.364841	1.85431	0.013749		18103/92(18195)	CAT-MUL	LOGISTIC-BINARY	Work environment	Online follow-up > Work environment > Employment history
41210#Z711	Operative procedures - secondary OPCS4: Z71.1 Olecranon process of ulna	32633	0.0116618	0.0351604	0.336443		0.0466463	-0.0380943	0.130562	0.278314	0.68994	1.08411	0.00600203		0.0908793	0.00581014	0.174897	0.0351604	0.336443	2.10651	0.0116618		0.0830414	-0.00538383	0.170151	0.0637072	0.364841	1.85422	0.0102653		32588/45(32633)	CAT-MUL	LOGISTIC-BINARY	Operations	Health-related outcomes > Hospital inpatient > Summary Operations
41272#Z711	Operative procedures - OPCS4: Z71.1 Olecranon process of ulna	32633	0.0116618	0.0351604	0.336443		0.0466463	-0.0380943	0.130562	0.278314	0.68994	1.08411	0.00600203		0.0908793	0.00581014	0.174897	0.0351604	0.336443	2.10651	0.0116618		0.0830414	-0.00538383	0.170151	0.0637072	0.364841	1.85422	0.0102653		32588/45(32633)	CAT-MUL	LOGISTIC-BINARY	Operations	Health-related outcomes > Hospital inpatient > Summary Operations
41210#Z274	Operative procedures - secondary OPCS4: Z27.4 Duodenum	32633	0.016643	0.00264274	0.0375385		0.0160266	0.00557656	0.0264729	0.00264274	0.0375385	3.0065	0.016643		0.00357231	-0.00693575	0.0140712	0.505016	0.866092	0.666618	0.00369067		0.01036	-0.000596767	0.0213068	0.0637236	0.364841	1.85411	0.0102646		29332/3301(32633)	CAT-MUL	LOGISTIC-BINARY	Operations	Health-related outcomes > Hospital inpatient > Summary Operations
41272#Z274	Operative procedures - OPCS4: Z27.4 Duodenum	32633	0.016643	0.00264274	0.0375385		0.0160266	0.00557656	0.0264729	0.00264274	0.0375385	3.0065	0.016643		0.00357231	-0.00693575	0.0140712	0.505016	0.866092	0.666618	0.00369067		0.01036	-0.000596767	0.0213068	0.0637236	0.364841	1.85411	0.0102646		29332/3301(32633)	CAT-MUL	LOGISTIC-BINARY	Operations	Health-related outcomes > Hospital inpatient > Summary Operations
41272#M132	Operative procedures - OPCS4: M13.2 Percutaneous drainage of kidney	32633	0.0174873	0.00158276	0.0256132		0.238305	0.0891582	0.385071	0.00158276	0.0256132	3.15907	0.0174873		0.0407178	-0.115983	0.194456	0.607237	0.901382	0.514021	0.00284584		0.148959	-0.0104869	0.304787	0.0638854	0.365472	1.85298	0.0102584		32620/13(32633)	CAT-MUL	LOGISTIC-BINARY	Operations	Health-related outcomes > Hospital inpatient > Summary Operations
6154#6	Medication for pain relief, constipation, heartburn: Laxatives (e.g. Dulcolax, Senokot)	32311	0.0141085	0.0112149	0.113074		0.0300043	0.00679249	0.0531743	0.0112149	0.113074	2.53593	0.0141085		0.0139995	-0.00945749	0.0373962	0.241481	0.723811	1.17129	0.0065169		0.0230006	-0.00139034	0.0473146	0.0641338	0.366112	1.85125	0.0102998		31683/628(32311)	CAT-MUL	LOGISTIC-BINARY	Medical history and conditions	UK Biobank Assessment Centre > Touchscreen > Health and medical history > Medication
6332#5	Item selected for each puzzle: 5	21244	0.016405	0.016807	0.148366		-0.041423	-0.0753843	-0.00746385	0.016807	0.148366	-2.3909	-0.016405		-0.0175277	-0.0510334	0.0160674	0.305835	0.768717	-1.024	-0.00702689		-0.0331835	-0.0682849	0.00199216	0.06416	0.366112	-1.85107	-0.0127017		292/20952(21244)	CAT-MUL	LOGISTIC-BINARY	Cognitive function	UK Biobank Assessment Centre > Cognitive function > Matrix pattern completion
22601#41223241	Job coding: accounts and wages clerk/assistant/supervisor, bookkeeper, cost or ledger clerk, audit assistant, budget officer, student loans officer, paymaster	18195	0.0139423	0.0600565	0.366112		-0.0224294	-0.0533212	0.00838511	0.15417	0.53787	-1.42496	-0.010566		-0.0296648	-0.0606412	0.00120393	0.0600565	0.430034	-1.88038	-0.0139423		-0.0305378	-0.0629466	0.00172854	0.0641636	0.366112	-1.85104	-0.0137248		17832/363(18195)	CAT-MUL	LOGISTIC-BINARY	Work environment	Online follow-up > Work environment > Employment history
20244	Pairs matching completion status	17033	0.0186325	0.0150359	0.219741		-0.00871414	-0.0267203	0.009292	0.379941	0.771569	-0.878005	-0.00672909		-0.0238161	-0.0420382	-0.00559397	0.0150359	0.219741	-2.43151	-0.0186325		-0.0190444	-0.0382928	0.000203893	0.0642454	0.366112	-1.85047	-0.014181		17033	CAT-SIN	ORDERED-LOGISTIC	Cognitive function	Online follow-up > Cognitive function online > Pairs matching
22601#11733451	Job coding: senior officer in customs and excise or immigration including senior inspector, customs and excise surveyor, immigration officer	18195	0.0159161	0.031822	0.223321		0.186582	0.0169687	0.358132	0.031822	0.223321	2.14664	0.0159161		0.101775	-0.0610349	0.263905	0.219233	0.700874	1.22857	0.0091099		0.164899	-0.00899008	0.340923	0.0642555	0.366112	1.8504	0.0137201		18184/11(18195)	CAT-MUL	LOGISTIC-BINARY	Work environment	Online follow-up > Work environment > Employment history
77	Heel bone ultrasound T-score, manual entry	3572	0.0371985	0.0262868	0.198748		-0.0104937	-0.0197493	-0.00123799	0.0262868	0.198748	-2.22195	-0.0371985		-0.00598886	-0.0154091	0.00343137	0.212678	0.693404	-1.24624	-0.0208736		-0.00925288	-0.0190579	0.000552128	0.0643638	0.366434	-1.84965	-0.0309723		3572	CONTINUOUS	LINEAR	Physical measures	UK Biobank Assessment Centre > Physical measures > Bone-densitometry of heel
20004#1357	Operation code: hysterectomy	32633	0.0131473	0.0175545	0.237156		-0.0065359	-0.019373	0.00629013	0.318086	0.729642	-0.998399	-0.0055275		-0.0156206	-0.028524	-0.00273906	0.0175545	0.237156	-2.37488	-0.0131473		-0.0126286	-0.0260656	0.000785601	0.0652193	0.370582	-1.84375	-0.0102073		30164/2469(32633)	CAT-MUL	LOGISTIC-BINARY	Operations	UK Biobank Assessment Centre > Verbal interview > Operations
21064	Sensitive stomach	23649	0.0129272	0.0468371	0.370582		-0.00580199	-0.0150315	0.00342053	0.217716	0.629587	-1.23262	-0.00801665		-0.00949329	-0.018859	-0.000137218	0.0468371	0.386925	-1.98777	-0.0129272		-0.00915994	-0.0189039	0.000573264	0.0652432	0.370582	-1.84359	-0.0119897		18793/4856(23649)	CAT-SIN	LOGISTIC-BINARY	Digestive health	Online follow-up > Digestive health
20087#193	Types of spread used on bread/crackers: Unknown margarine on bread/crackers	4975	0.0282527	0.0463975	0.370582		-0.0443667	-0.109026	0.0196559	0.176363	0.568254	-1.35204	-0.0191825		-0.0679847	-0.135149	-0.00133191	0.0463975	0.385088	-1.99176	-0.0282527		-0.065072	-0.134673	0.00372202	0.0652492	0.370582	-1.84355	-0.0261518		4892/83(4975)	CAT-MUL	LOGISTIC-BINARY	Diet by 24-hour recall	Online follow-up > Diet by 24-hour recall > Bread/pasta/rice yesterday
20003#1141168936	Treatment/medication code: sildenafil	32633	0.0117891	0.0332126	0.229249		0.105421	0.00849863	0.202659	0.0332126	0.229249	2.1295	0.0117891		0.0636137	-0.0317165	0.158124	0.189042	0.663204	1.31342	0.00727149		0.0938824	-0.00619954	0.193505	0.0653074	0.370616	1.84315	0.010204		32600/33(32633)	CAT-MUL	LOGISTIC-BINARY	Medications	UK Biobank Assessment Centre > Verbal interview > Medications
41272#M094	Operative procedures - OPCS4: M09.4 Endoscopic extraction of calculus of kidney NEC	32633	0.0106493	0.0544042	0.370756		0.0799056	-0.0371267	0.19609	0.179209	0.569844	1.34319	0.00743632		0.112487	-0.00292098	0.22622	0.0544042	0.414685	1.9236	0.0106493		0.113394	-0.00796295	0.23326	0.0653844	0.370756	1.84262	0.010201		32610/23(32633)	CAT-MUL	LOGISTIC-BINARY	Operations	Health-related outcomes > Hospital inpatient > Summary Operations
41246#2451	Treatment speciality of consultant (recoded): Spinal Surgery Service	31521	0.0107581	0.0561523	0.3186		0.041257	-0.00113302	0.0835531	0.0561523	0.3186	1.90985	0.0107581		0.0298266	-0.012416	0.0718849	0.165459	0.63929	1.38694	0.00781282		0.0414005	-0.00277288	0.0853775	0.0655989	0.371675	1.84115	0.0103712		31339/182(31521)	CAT-MUL	LOGISTIC-BINARY	Hospital Inpatient - Administration	Health-related outcomes > Hospital inpatient > Summary Administration
20546#3	Substances taken for depression: Medication prescribed to you (for at least two weeks)	22687	0.0161124	0.0152359	0.139989		0.0111786	0.0021495	0.0202073	0.0152359	0.139989	2.42672	0.0161124		0.00540095	-0.00372702	0.0145251	0.246054	0.725901	1.15999	0.00770262		0.00891038	-0.000589295	0.018406	0.0659361	0.373287	1.83886	0.0122099		17336/5351(22687)	CAT-MUL	LOGISTIC-BINARY	Mental health	Online follow-up > Mental health > Depression
22601#81222848	Job coding: coal worker or miner (surface or underground)	18195	0.0136255	0.0661142	0.373698		-0.0774257	-0.163949	0.00847127	0.0782497	0.383816	-1.76093	-0.0130568		-0.0668969	-0.151612	0.0172478	0.12031	0.563991	-1.55347	-0.0115188		-0.0836649	-0.173353	0.00522065	0.0661142	0.373698	-1.83765	-0.0136255		18152/43(18195)	CAT-MUL	LOGISTIC-BINARY	Work environment	Online follow-up > Work environment > Employment history
22617#8122	Job code - historical: Coal mine operatives	18195	0.0136255	0.0661142	0.373698		-0.0774257	-0.163949	0.00847127	0.0782497	0.383816	-1.76093	-0.0130568		-0.0668969	-0.151612	0.0172478	0.12031	0.563991	-1.55347	-0.0115188		-0.0836649	-0.173353	0.00522065	0.0661142	0.373698	-1.83765	-0.0136255		18152/43(18195)	CAT-MUL	LOGISTIC-BINARY	Work environment	Online follow-up > Work environment > Employment history
41246#2560	Treatment speciality of consultant (recoded): Thoracic surgery	31516	0.0103431	0.0663534	0.37452		0.0411556	-0.0166781	0.098821	0.162418	0.546183	1.39699	0.00787001		0.0528124	-0.00480929	0.11008	0.0715553	0.461496	1.80194	0.0101511		0.0562661	-0.00397682	0.116166	0.0663534	0.37452	1.83603	0.0103431		31423/93(31516)	CAT-MUL	LOGISTIC-BINARY	Hospital Inpatient - Administration	Health-related outcomes > Hospital inpatient > Summary Administration
21052	Degree bothered by chest pain in the last 3 months	25607	0.0114744	0.0663653	0.37452		0.00944935	0.000915905	0.0179828	0.0832332	0.395414	1.73223	0.0108262		0.0100512	0.0011231	0.0189794	0.0691158	0.454446	1.81766	0.0113601		0.0105653	0.00116984	0.0199607	0.0663653	0.37452	1.83595	0.0114744		25607	CAT-SIN	ORDERED-LOGISTIC	Digestive health	Online follow-up > Digestive health
100013	Vitamin B12	4977	0.0275635	0.0519528	0.30283		-0.00802896	-0.0161259	6.79409e-05	0.0519528	0.30283	-1.94352	-0.0275635		-0.00556572	-0.0138768	0.0027454	0.189293	0.663204	-1.31267	-0.0186205		-0.00802536	-0.0166004	0.00054964	0.0665978	0.375533	-1.83438	-0.0260166		4977	CONTINUOUS	LINEAR	Diet by 24-hour recall	Online follow-up > Diet by 24-hour recall > Estimated nutrients yesterday
20004#1522	Operation code: colposcopy +/- biopsy	32633	0.0113582	0.0402029	0.359342		-0.0289233	-0.0790528	0.0208748	0.256556	0.67265	-1.13457	-0.00628136		-0.0534926	-0.104721	-0.0025258	0.0402029	0.359342	-2.05166	-0.0113582		-0.0497771	-0.103225	0.00322607	0.0668243	0.375669	-1.83285	-0.010147		32496/137(32633)	CAT-MUL	LOGISTIC-BINARY	Operations	UK Biobank Assessment Centre > Verbal interview > Operations
41210#Z774	Operative procedures - secondary OPCS4: Z77.4 Upper end of tibia NEC	32633	0.0101468	0.0668294	0.375669		0.0627008	-0.0178825	0.142461	0.125345	0.484299	1.53272	0.00848553		0.0710785	-0.0103421	0.151786	0.085719	0.498013	1.71843	0.00951355		0.0787614	-0.00598202	0.162461	0.0668294	0.375669	1.83282	0.0101468		32583/50(32633)	CAT-MUL	LOGISTIC-BINARY	Operations	Health-related outcomes > Hospital inpatient > Summary Operations
41272#Z774	Operative procedures - OPCS4: Z77.4 Upper end of tibia NEC	32633	0.0101468	0.0668294	0.375669		0.0627008	-0.0178825	0.142461	0.125345	0.484299	1.53272	0.00848553		0.0710785	-0.0103421	0.151786	0.085719	0.498013	1.71843	0.00951355		0.0787614	-0.00598202	0.162461	0.0668294	0.375669	1.83282	0.0101468		32583/50(32633)	CAT-MUL	LOGISTIC-BINARY	Operations	Health-related outcomes > Hospital inpatient > Summary Operations
41272#T711	Operative procedures - OPCS4: T71.1 Tenosynovectomy	32633	0.0118128	0.0328595	0.228566		0.191867	0.0143028	0.366707	0.0328595	0.228566	2.1338	0.0118128		0.109329	-0.0707777	0.285106	0.228703	0.713	1.20371	0.00666411		0.170827	-0.0142415	0.351138	0.066873	0.375669	1.83253	0.0101452		32623/10(32633)	CAT-MUL	LOGISTIC-BINARY	Operations	Health-related outcomes > Hospital inpatient > Summary Operations
6151#1	Fractured bone site(s): Ankle	32492	0.0128072	0.0209751	0.17209		0.0374826	0.00561698	0.0692693	0.0209751	0.17209	2.30843	0.0128072		0.0171262	-0.0149979	0.049131	0.295157	0.763075	1.04688	0.00580844		0.0311729	-0.00224191	0.0644461	0.066887	0.375669	1.83243	0.0101666		32173/319(32492)	CAT-MUL	LOGISTIC-BINARY	Medical history and conditions	UK Biobank Assessment Centre > Touchscreen > Health and medical history > Medical conditions
41210#T911	Operative procedures - secondary OPCS4: T91.1 Biopsy of sentinel lymph node NEC	32633	0.0101419	0.066961	0.375639		0.0722406	-0.00769704	0.151555	0.075414	0.375639	1.77794	0.00984299		0.0622957	-0.0181003	0.14166	0.12648	0.579728	1.52813	0.00846011		0.0773236	-0.00597897	0.15945	0.066961	0.375787	1.83194	0.0101419		32581/52(32633)	CAT-MUL	LOGISTIC-BINARY	Operations	Health-related outcomes > Hospital inpatient > Summary Operations
104320	Sweetcorn intake	4969	0.0361437	0.0108602	0.110918		-0.049815	-0.0830148	-0.0166151	0.0108602	0.110918	-2.54717	-0.0361437		-0.015639	-0.0511671	0.019889	0.434727	0.84404	-0.781129	-0.0110906		-0.0380208	-0.0745395	-0.00150216	0.0670785	0.375987	-1.83115	-0.0259918		4969	CAT-SIN	ORDERED-LOGISTIC	Diet by 24-hour recall	Online follow-up > Diet by 24-hour recall > Fruit/vegetables yesterday
41210#C798	Operative procedures - secondary OPCS4: C79.8 Other specified operations on vitreous body	32633	0.0101366	0.0671026	0.375987		0.124108	-0.0450622	0.293433	0.150416	0.530943	1.43806	0.00796152		0.148182	-0.0153598	0.308367	0.0730423	0.46331	1.79257	0.00992397		0.161458	-0.0121308	0.333568	0.0671026	0.375987	1.83099	0.0101366		32622/11(32633)	CAT-MUL	LOGISTIC-BINARY	Operations	Health-related outcomes > Hospital inpatient > Summary Operations
102080	Yogurt/ice-cream consumers	4975	0.0266145	0.0606304	0.376177		-0.0114156	-0.0281239	0.00526794	0.180129	0.571035	-1.34036	-0.0190169		-0.01639	-0.0335313	0.000719358	0.0606304	0.430034	-1.87618	-0.0266145		-0.0165062	-0.0342042	0.00115611	0.0672219	0.376177	-1.83019	-0.0259625		2985/1990(4975)	CAT-SIN	LOGISTIC-BINARY	Diet by 24-hour recall	Online follow-up > Diet by 24-hour recall > Soup/snacks/pastries yesterday
41272#M301	Operative procedures - OPCS4: M30.1 Endoscopic retrograde pyelography	32633	0.0101315	0.0672427	0.376177		0.0522437	-0.0107351	0.114979	0.10329	0.439101	1.62911	0.00901911		0.0484774	-0.0144489	0.110898	0.129549	0.581773	1.51588	0.00839231		0.0610067	-0.00458824	0.126087	0.0672427	0.376177	1.83005	0.0101315		32553/80(32633)	CAT-MUL	LOGISTIC-BINARY	Operations	Health-related outcomes > Hospital inpatient > Summary Operations
41272#K631	Operative procedures - OPCS4: K63.1 Angiocardiography of combination of right and left side of heart	32633	0.0111733	0.0435647	0.374287		0.054805	-0.0238971	0.133449	0.172019	0.561617	1.36575	0.00756117		0.0796103	0.00200324	0.156621	0.0435647	0.374287	2.01826	0.0111733		0.0758862	-0.00566339	0.157013	0.0674128	0.376782	1.82891	0.0101252		32583/50(32633)	CAT-MUL	LOGISTIC-BINARY	Operations	Health-related outcomes > Hospital inpatient > Summary Operations
41210#Q181	Operative procedures - secondary OPCS4: Q18.1 Diagnostic endoscopic examination of uterus and biopsy of lesion of uterus	32633	0.0133659	0.015762	0.142748		-0.0567598	-0.102981	-0.0108271	0.015762	0.142748	-2.41438	-0.0133659		-0.0237134	-0.0705232	0.0228536	0.319518	0.782056	-0.995448	-0.00551116		-0.045572	-0.0946073	0.00307913	0.0674572	0.376782	-1.82862	-0.0101235		32468/165(32633)	CAT-MUL	LOGISTIC-BINARY	Operations	Health-related outcomes > Hospital inpatient > Summary Operations
20003#1140882618	Treatment/medication code: diprosalic ointment	32633	0.0108496	0.0500204	0.294962		0.148005	-0.000961001	0.295062	0.0500204	0.294962	1.95979	0.0108496		0.103896	-0.0459564	0.250865	0.170213	0.642155	1.37152	0.00759313		0.143532	-0.0119271	0.295931	0.0676263	0.377429	1.82749	0.0101173		32619/14(32633)	CAT-MUL	LOGISTIC-BINARY	Medications	UK Biobank Assessment Centre > Verbal interview > Medications
41200#T676	Operative procedures - main OPCS4: T67.6 Primary simple repair of tendon	32633	0.0121942	0.0276158	0.303945		0.0275263	-0.0166205	0.0714704	0.220564	0.633199	1.22503	0.00678216		0.0497958	0.00536917	0.0939921	0.0276158	0.303945	2.2027	0.0121942		0.0430951	-0.00328793	0.0891926	0.0677226	0.377669	1.82685	0.0101137		32472/161(32633)	CAT-MUL	LOGISTIC-BINARY	Operations	Health-related outcomes > Hospital inpatient > Summary Operations
41272#X711	Operative procedures - OPCS4: X71.1 Procurement of drugs for chemotherapy for neoplasm for regimens in Band 6	32633	0.0136637	0.0135799	0.210232		0.0275133	-0.0434423	0.0982532	0.446522	0.811054	0.761227	0.00421446		0.087785	0.0177638	0.157171	0.0135799	0.210232	2.46819	0.0136637		0.0682071	-0.00527699	0.141122	0.0677949	0.377775	1.82637	0.0101111		32570/63(32633)	CAT-MUL	LOGISTIC-BINARY	Operations	Health-related outcomes > Hospital inpatient > Summary Operations
41248#6005	Destinations on discharge from hospital (recoded): Transfer within NHS provider: Medical specialty	32424	0.0136294	0.014124	0.133304		0.10638	0.0215126	0.19148	0.014124	0.133304	2.45409	0.0136294		0.0439455	-0.0375985	0.124936	0.289192	0.76143	1.0599	0.00588685		0.0805652	-0.005973	0.167018	0.0678611	0.377847	1.82593	0.0101412		32380/44(32424)	CAT-MUL	LOGISTIC-BINARY	Hospital Inpatient - Administration	Health-related outcomes > Hospital inpatient > Summary Administration
41200#A812	Operative procedures - main OPCS4: A81.2 Injection of therapeutic substance around sympathetic nerve	32633	0.0129625	0.0192068	0.249794		0.0562747	-0.101059	0.212486	0.481565	0.829284	0.703788	0.00389646		0.181241	0.02807	0.33133	0.0192068	0.249794	2.34149	0.0129625		0.149564	-0.0122934	0.308861	0.0679716	0.378165	1.8252	0.0101046		32620/13(32633)	CAT-MUL	LOGISTIC-BINARY	Operations	Health-related outcomes > Hospital inpatient > Summary Operations
41210#W833	Operative procedures - secondary OPCS4: W83.3 Endoscopic shaving of articular cartilage	32633	0.0101015	0.0680565	0.378341		0.0484581	-0.0139549	0.110373	0.126566	0.485969	1.52779	0.0084582		0.0566062	-0.00652031	0.119222	0.0776517	0.475709	1.76448	0.00976847		0.0607564	-0.00485923	0.125658	0.0680565	0.378341	1.82463	0.0101015		32550/83(32633)	CAT-MUL	LOGISTIC-BINARY	Operations	Health-related outcomes > Hospital inpatient > Summary Operations
20004#1439	Operation code: reduction or fixation of bone fracture	32633	0.015225	0.00595455	0.0709342		0.0263588	0.00755967	0.0451311	0.00595455	0.0709342	2.75027	0.015225		0.00647208	-0.012569	0.025474	0.504825	0.866092	0.666917	0.00369233		0.0183963	-0.00140552	0.0381504	0.0682794	0.378832	1.82316	0.0100933		31715/918(32633)	CAT-MUL	LOGISTIC-BINARY	Operations	UK Biobank Assessment Centre > Verbal interview > Operations
41272#M703	Operative procedures - OPCS4: M70.3 Rectal needle biopsy of prostate	32633	0.0140773	0.0109932	0.111314		-0.0280133	-0.0496218	-0.00643416	0.0109932	0.111314	-2.54291	-0.0140773		-0.00811721	-0.0294127	0.0131464	0.454634	0.847619	-0.747712	-0.00413964		-0.0208512	-0.0432906	0.0015497	0.0683009	0.378832	-1.82302	-0.0100925		31939/694(32633)	CAT-MUL	LOGISTIC-BINARY	Operations	Health-related outcomes > Hospital inpatient > Summary Operations
20106#210	Type of yogurt eaten: Low fat yogurt consumers	4975	0.0258604	0.0683052	0.378832		-0.0149843	-0.034472	0.00445674	0.131262	0.49433	-1.50915	-0.0214106		-0.0181064	-0.0380786	0.00181149	0.0751347	0.468583	-1.77964	-0.0252459		-0.0191629	-0.0398022	0.00141156	0.0683052	0.378832	-1.82299	-0.0258604		3826/1149(4975)	CAT-MUL	LOGISTIC-BINARY	Diet by 24-hour recall	Online follow-up > Diet by 24-hour recall > Soup/snacks/pastries yesterday
100007	Polyunsaturated fat	4977	0.028571	0.043944	0.376337		0.00472445	-0.00330387	0.0127528	0.248692	0.663679	1.15353	0.0163637		0.00846658	0.000229806	0.0167034	0.043944	0.376337	2.01462	0.028571		0.00789009	-0.000610253	0.0163904	0.0688651	0.38143	1.8193	0.025803		4977	CONTINUOUS	LINEAR	Diet by 24-hour recall	Online follow-up > Diet by 24-hour recall > Estimated nutrients yesterday
102700	Starchy food consumers	4975	0.0257967	0.0689885	0.38143		-0.0164027	-0.0346781	0.00183002	0.0781497	0.383816	-1.76152	-0.024989		-0.0131769	-0.0319611	0.00556565	0.168608	0.63954	-1.37669	-0.0195321		-0.0179695	-0.0373682	0.00137423	0.0689885	0.38143	-1.81849	-0.0257967		3590/1385(4975)	CAT-SIN	LOGISTIC-BINARY	Diet by 24-hour recall	Online follow-up > Diet by 24-hour recall > Bread/pasta/rice yesterday
102420	Unsalted peanuts intake	4965	0.0258202	0.0690156	0.38143		-0.0798373	-0.161655	0.00198018	0.0890357	0.407152	-1.70051	-0.0241483		-0.0748242	-0.15988	0.0102316	0.118493	0.562377	-1.56113	-0.0221701		-0.0904461	-0.178827	-0.00206515	0.0690156	0.38143	-1.81832	-0.0258202		4965	CAT-SIN	ORDERED-LOGISTIC	Diet by 24-hour recall	Online follow-up > Diet by 24-hour recall > Soup/snacks/pastries yesterday
41272#R323	Operative procedures - OPCS4: R32.3 Repair of obstetric laceration of vagina and floor of pelvis	32633	0.0105844	0.0558924	0.318548		-0.0393525	-0.0799286	0.000772005	0.0558924	0.318548	-1.91187	-0.0105844		-0.0273854	-0.0687381	0.0138006	0.193323	0.66718	-1.30081	-0.00720169		-0.0403939	-0.0841705	0.00293139	0.0690502	0.38143	-1.81809	-0.0100653		32388/245(32633)	CAT-MUL	LOGISTIC-BINARY	Operations	Health-related outcomes > Hospital inpatient > Summary Operations
22601#62123369	Job coding: travel agent, travel agency/booking/reservations clerk, tour organiser	18195	0.0136599	0.0654327	0.350028		0.0646677	-0.00447185	0.133118	0.0654327	0.350028	1.84229	0.0136599		0.051611	-0.0191153	0.121812	0.151129	0.619475	1.43556	0.0106445		0.0673685	-0.0057459	0.13957	0.0691797	0.38143	1.81724	0.0134743		18126/69(18195)	CAT-MUL	LOGISTIC-BINARY	Work environment	Online follow-up > Work environment > Employment history
22617#6212	Job code - historical: Travel agents	18195	0.0136599	0.0654327	0.350028		0.0646677	-0.00447185	0.133118	0.0654327	0.350028	1.84229	0.0136599		0.051611	-0.0191153	0.121812	0.151129	0.619475	1.43556	0.0106445		0.0673685	-0.0057459	0.13957	0.0691797	0.38143	1.81724	0.0134743		18126/69(18195)	CAT-MUL	LOGISTIC-BINARY	Work environment	Online follow-up > Work environment > Employment history
41210#Y263	Operative procedures - secondary OPCS4: Y26.3 Stapling of organ NOC	32633	0.0126949	0.0218389	0.176103		-0.158035	-0.293444	-0.0229851	0.0218389	0.176103	-2.29316	-0.0126949		-0.0728075	-0.206344	0.0592493	0.282622	0.757701	-1.07445	-0.00594853		-0.130758	-0.272823	0.00956161	0.0692062	0.38143	-1.81707	-0.0100596		32615/18(32633)	CAT-MUL	LOGISTIC-BINARY	Operations	Health-related outcomes > Hospital inpatient > Summary Operations
41272#Y263	Operative procedures - OPCS4: Y26.3 Stapling of organ NOC	32633	0.0126949	0.0218389	0.176103		-0.158035	-0.293444	-0.0229851	0.0218389	0.176103	-2.29316	-0.0126949		-0.0728075	-0.206344	0.0592493	0.282622	0.757701	-1.07445	-0.00594853		-0.130758	-0.272823	0.00956161	0.0692062	0.38143	-1.81707	-0.0100596		32615/18(32633)	CAT-MUL	LOGISTIC-BINARY	Operations	Health-related outcomes > Hospital inpatient > Summary Operations
41200#W158	Operative procedures - main OPCS4: W15.8 Other specified division of bone of foot	32633	0.0140547	0.0111225	0.187259		-0.0471602	-0.177042	0.0812461	0.474182	0.826815	-0.715691	-0.00396236		-0.17072	-0.302975	-0.0394797	0.0111225	0.187259	-2.53883	-0.0140547		-0.127881	-0.267004	0.0089255	0.0692579	0.38143	-1.81673	-0.0100577		32613/20(32633)	CAT-MUL	LOGISTIC-BINARY	Operations	Health-related outcomes > Hospital inpatient > Summary Operations
20199#1140874126	Antibiotic codes for last 3 months: nitrofurantoin	19822	0.0152669	0.031619	0.321082		-0.0356649	-0.106944	0.0353431	0.325834	0.734101	-0.982539	-0.00698014		-0.0793633	-0.151989	-0.00725231	0.031619	0.321082	-2.14919	-0.0152669		-0.0696491	-0.145155	0.0052087	0.0694302	0.382022	-1.81561	-0.0128977		19755/67(19822)	CAT-MUL	LOGISTIC-BINARY	Medications	UK Biobank Assessment Centre > Verbal interview > Medications
41200#C802	Operative procedures - main OPCS4: C80.2 Peel of internal limiting membrane	32633	0.0142363	0.0101217	0.177357		0.0649262	-0.122044	0.252235	0.496097	0.832808	0.680644	0.00376832		0.230277	0.0522938	0.403255	0.0101217	0.177357	2.57164	0.0142363		0.175178	-0.0154239	0.362784	0.0694733	0.382022	1.81533	0.01005		32623/10(32633)	CAT-MUL	LOGISTIC-BINARY	Operations	Health-related outcomes > Hospital inpatient > Summary Operations
41272#C141	Operative procedures - OPCS4: C14.1 Flap of skin to eyelid	32633	0.0117845	0.0332812	0.229249		-0.121986	-0.234607	-0.00991361	0.0332812	0.229249	-2.12867	-0.0117845		-0.0773289	-0.189702	0.033874	0.175284	0.647895	-1.35542	-0.00750399		-0.108959	-0.227521	0.008092	0.0697392	0.383147	-1.8136	-0.0100404		32608/25(32633)	CAT-MUL	LOGISTIC-BINARY	Operations	Health-related outcomes > Hospital inpatient > Summary Operations
6148#5	Eye problems/disorders: Macular degeneration	10335	0.0209921	0.032874	0.330931		0.024461	-0.019485	0.0684143	0.275241	0.687537	1.09107	0.0107365		0.046708	0.00370764	0.0895283	0.032874	0.330931	2.13362	0.0209921		0.0418984	-0.00346436	0.0871373	0.0698348	0.383147	1.81298	0.0178385		10158/177(10335)	CAT-MUL	LOGISTIC-BINARY	Medical history and conditions	UK Biobank Assessment Centre > Touchscreen > Health and medical history > Eyesight
101470	Number of crackers/crispbreads with butter/margarine	4960	0.0257505	0.0699101	0.383147		0.0363294	-0.00314939	0.0758082	0.0931737	0.41632	1.67889	0.0238535		0.035479	-0.00570397	0.076662	0.107631	0.54447	1.60893	0.0228601		0.0411854	-0.0012353	0.0836061	0.0699101	0.383147	1.81249	0.0257505		4960	CAT-SIN	ORDERED-LOGISTIC	Diet by 24-hour recall	Online follow-up > Diet by 24-hour recall > Bread/pasta/rice yesterday
41272#C615	Operative procedures - OPCS4: C61.5 Viscogonioplasty	32633	0.0121256	0.0285019	0.309849		-0.0613969	-0.19074	0.0674363	0.351061	0.750994	-0.932534	-0.00516286		-0.144236	-0.273729	-0.0156656	0.0285019	0.309849	-2.19031	-0.0121256		-0.125491	-0.262113	0.00943458	0.0699197	0.383147	-1.81243	-0.0100339		32613/20(32633)	CAT-MUL	LOGISTIC-BINARY	Operations	Health-related outcomes > Hospital inpatient > Summary Operations
41272#D061	Operative procedures - OPCS4: D06.1 Biopsy of lesion of external ear	32633	0.0120321	0.0297499	0.313663		-0.0495406	-0.141891	0.0430775	0.293524	0.704537	-1.05042	-0.00581551		-0.0999329	-0.190317	-0.0100344	0.0297499	0.313663	-2.1734	-0.0120321		-0.0879322	-0.183272	0.00706729	0.0699482	0.383147	-1.81225	-0.0100329		32597/36(32633)	CAT-MUL	LOGISTIC-BINARY	Operations	Health-related outcomes > Hospital inpatient > Summary Operations
41210#Z502	Operative procedures - secondary OPCS4: Z50.2 Skin of hand	32633	0.0100256	0.0701518	0.38367		0.0308831	-0.00661593	0.0682936	0.106061	0.44597	1.61615	0.00894739		0.0311058	-0.00631505	0.0683779	0.102584	0.532383	1.63246	0.00903764		0.0360979	-0.0030507	0.0750897	0.0701518	0.38367	1.81093	0.0100256		32408/225(32633)	CAT-MUL	LOGISTIC-BINARY	Operations	Health-related outcomes > Hospital inpatient > Summary Operations
41272#Z502	Operative procedures - OPCS4: Z50.2 Skin of hand	32633	0.0100256	0.0701518	0.38367		0.0308831	-0.00661593	0.0682936	0.106061	0.44597	1.61615	0.00894739		0.0311058	-0.00631505	0.0683779	0.102584	0.532383	1.63246	0.00903764		0.0360979	-0.0030507	0.0750897	0.0701518	0.38367	1.81093	0.0100256		32408/225(32633)	CAT-MUL	LOGISTIC-BINARY	Operations	Health-related outcomes > Hospital inpatient > Summary Operations
41200#Q181	Operative procedures - main OPCS4: Q18.1 Diagnostic endoscopic examination of uterus and biopsy of lesion of uterus	32633	0.0111493	0.0440182	0.272078		-0.0243834	-0.0481493	-0.000686976	0.0440182	0.272078	-2.01392	-0.0111493		-0.015434	-0.0395636	0.0086247	0.209284	0.687957	-1.25554	-0.00695105		-0.0231551	-0.0482795	0.00186815	0.0702883	0.384037	-1.81005	-0.0100207		32008/625(32633)	CAT-MUL	LOGISTIC-BINARY	Operations	Health-related outcomes > Hospital inpatient > Summary Operations
41200#A843	Operative procedures - main OPCS4: A84.3 Nerve conduction studies	32633	0.0100193	0.0703273	0.384037		0.12193	-0.0240364	0.265993	0.0993904	0.431012	1.64782	0.00912267		0.120994	-0.0246397	0.263093	0.0996444	0.528652	1.64658	0.00911583		0.138624	-0.0131536	0.28698	0.0703273	0.384037	1.8098	0.0100193		32618/15(32633)	CAT-MUL	LOGISTIC-BINARY	Operations	Health-related outcomes > Hospital inpatient > Summary Operations
41210#Z856	Operative procedures - secondary OPCS4: Z85.6 Ankle joint	32633	0.0141691	0.0104822	0.108782		0.0535692	0.0124669	0.0945108	0.0104822	0.108782	2.5595	0.0141691		0.0171199	-0.0246356	0.0586549	0.420419	0.836001	0.805695	0.00446064		0.0397812	-0.00346906	0.082759	0.070535	0.384578	1.80846	0.0100119		32444/189(32633)	CAT-MUL	LOGISTIC-BINARY	Operations	Health-related outcomes > Hospital inpatient > Summary Operations
41272#Z856	Operative procedures - OPCS4: Z85.6 Ankle joint	32633	0.0141691	0.0104822	0.108782		0.0535692	0.0124669	0.0945108	0.0104822	0.108782	2.5595	0.0141691		0.0171199	-0.0246356	0.0586549	0.420419	0.836001	0.805695	0.00446064		0.0397812	-0.00346906	0.082759	0.070535	0.384578	1.80846	0.0100119		32444/189(32633)	CAT-MUL	LOGISTIC-BINARY	Operations	Health-related outcomes > Hospital inpatient > Summary Operations
41200#M654	Operative procedures - main OPCS4: M65.4 Endoscopic resection of prostate using laser	32633	0.0100077	0.070653	0.384926		-0.0586623	-0.139632	0.0221274	0.154953	0.538092	-1.42225	-0.00787398		-0.0701416	-0.150648	0.00979642	0.0865565	0.499106	-1.71385	-0.00948821		-0.0776815	-0.162253	0.00628646	0.070653	0.384926	-1.8077	-0.0100077		32587/46(32633)	CAT-MUL	LOGISTIC-BINARY	Operations	Health-related outcomes > Hospital inpatient > Summary Operations
22617#3113	Job code - historical: Engineering technicians	18195	0.0133929	0.070877	0.385849		-0.0275695	-0.0664663	0.011216	0.164095	0.54786	-1.39143	-0.0103174		-0.0313629	-0.0697229	0.00684792	0.10831	0.54447	-1.60583	-0.011907		-0.0371787	-0.0776135	0.00308838	0.070877	0.385849	-1.80626	-0.0133929		17983/212(18195)	CAT-MUL	LOGISTIC-BINARY	Work environment	Online follow-up > Work environment > Employment history
100270	Filtered coffee intake	4968	0.0256165	0.0711509	0.386752		0.0173114	-0.00034443	0.0349672	0.0808337	0.391083	1.74587	0.0247846		0.0161593	-0.00227601	0.0345947	0.111376	0.551944	1.59204	0.0226019		0.0188838	-0.00015946	0.0379271	0.0711509	0.386752	1.80451	0.0256165		4968	CAT-SIN	ORDERED-LOGISTIC	Diet by 24-hour recall	Online follow-up > Diet by 24-hour recall > Hot/cold beverages yesterday
41272#C391	Operative procedures - OPCS4: C39.1 Excision of lesion of conjunctiva	32633	0.00999006	0.0711519	0.386752		-0.0835379	-0.18899	0.0209124	0.118728	0.470401	-1.56013	-0.00863728		-0.0939087	-0.200101	0.0113228	0.0818057	0.486926	-1.7403	-0.00963466		-0.1023	-0.214206	0.0080194	0.0711519	0.386752	-1.80451	-0.00999006		32603/30(32633)	CAT-MUL	LOGISTIC-BINARY	Operations	Health-related outcomes > Hospital inpatient > Summary Operations
41210#Z564	Operative procedures - secondary OPCS4: Z56.4 Flexor digitorum profundus	32633	0.00998107	0.0714068	0.387543		-0.0598055	-0.148076	0.0278467	0.182609	0.573221	-1.33276	-0.00737858		-0.0780339	-0.166793	0.010003	0.0836563	0.490923	-1.72985	-0.00957681		-0.0853548	-0.178665	0.00694263	0.0714068	0.387543	-1.80288	-0.00998107		32591/42(32633)	CAT-MUL	LOGISTIC-BINARY	Operations	Health-related outcomes > Hospital inpatient > Summary Operations
41272#Z564	Operative procedures - OPCS4: Z56.4 Flexor digitorum profundus	32633	0.00998107	0.0714068	0.387543		-0.0598055	-0.148076	0.0278467	0.182609	0.573221	-1.33276	-0.00737858		-0.0780339	-0.166793	0.010003	0.0836563	0.490923	-1.72985	-0.00957681		-0.0853548	-0.178665	0.00694263	0.0714068	0.387543	-1.80288	-0.00998107		32591/42(32633)	CAT-MUL	LOGISTIC-BINARY	Operations	Health-related outcomes > Hospital inpatient > Summary Operations
20003#1201	Treatment/medication code: st john's wort/hypericum [ctsu]	32633	0.00997195	0.0716659	0.388652		0.0480893	-0.0132869	0.108945	0.123046	0.478676	1.54211	0.00853753		0.0555416	-0.00711781	0.11765	0.0810119	0.485771	1.74484	0.00965979		0.0591722	-0.00558344	0.123181	0.0716659	0.388652	1.80123	0.00997195		32547/86(32633)	CAT-MUL	LOGISTIC-BINARY	Medications	UK Biobank Assessment Centre > Verbal interview > Medications
1140	Difference in mobile phone use compared to two years previously	27891	0.0108658	0.0696063	0.359861		-0.00605875	-0.0120659	-5.15638e-05	0.0696063	0.359861	-1.81446	-0.0108658		-0.00431604	-0.0104898	0.00185772	0.201042	0.676158	-1.27859	-0.00765696		-0.00632162	-0.0127925	0.000149258	0.0721218	0.390825	-1.79835	-0.0107693		27891	CAT-SIN	ORDERED-LOGISTIC	Lifestyle and environment	UK Biobank Assessment Centre > Touchscreen > Lifestyle and environment > Electronic device use
22601#91493355	Job coding: other work handling or storing goods including: store keeper, warehouseman, order assembler, goods despatcher	18195	0.018111	0.0145749	0.135751		0.0609599	0.0119477	0.109783	0.0145749	0.135751	2.44277	0.018111		0.0223405	-0.0269331	0.0713864	0.373047	0.816853	0.890781	0.00660531		0.0469526	-0.00439515	0.098031	0.0723081	0.391535	1.79717	0.0133255		18063/132(18195)	CAT-MUL	LOGISTIC-BINARY	Work environment	Online follow-up > Work environment > Employment history
41272#Q039	Operative procedures - OPCS4: Q03.9 Unspecified biopsy of cervix uteri	32633	0.00994288	0.0724971	0.391765		0.0591991	-0.0200385	0.137377	0.140522	0.511566	1.47385	0.00815963		0.0703561	-0.0106931	0.15061	0.0873288	0.500798	1.70966	0.00946502		0.0760613	-0.00761056	0.158381	0.0724971	0.391765	1.79598	0.00994288		32580/53(32633)	CAT-MUL	LOGISTIC-BINARY	Operations	Health-related outcomes > Hospital inpatient > Summary Operations
41200#X332	Operative procedures - main OPCS4: X33.2 Intravenous blood transfusion of packed cells	32633	0.00994975	0.0723	0.391765		0.0451063	-0.0175289	0.107577	0.157537	0.542126	1.4134	0.007825		0.0565673	-0.00533605	0.118035	0.0723	0.46201	1.79722	0.00994975		0.0593664	-0.00561808	0.123964	0.0725022	0.391765	1.79595	0.00994271		32552/81(32633)	CAT-MUL	LOGISTIC-BINARY	Operations	Health-related outcomes > Hospital inpatient > Summary Operations
20003#1140910494	Treatment/medication code: b12 - hydroxocobalamin prep	32633	0.00994069	0.0725603	0.391765		0.120854	-0.0209213	0.260746	0.0928643	0.415544	1.68048	0.00930348		0.109052	-0.0328469	0.248068	0.128444	0.581773	1.52027	0.00841659		0.133274	-0.0138728	0.276832	0.0725603	0.391765	1.79559	0.00994069		32616/17(32633)	CAT-MUL	LOGISTIC-BINARY	Medications	UK Biobank Assessment Centre > Verbal interview > Medications
20435	Difficulty concentrating during worst depression	11391	0.0259721	0.00557466	0.0670852		0.0187437	0.00550042	0.0320104	0.00557466	0.0670852	2.7718	0.0259721		0.00446451	-0.00885	0.0177934	0.511242	0.867836	0.656906	0.00615723		0.0127089	-0.00115223	0.0265961	0.0725716	0.391765	1.79552	0.0168275		2319/9072(11391)	CAT-SIN	LOGISTIC-BINARY	Mental health	Online follow-up > Mental health > Depression
41200#D021	Operative procedures - main OPCS4: D02.1 Excision of lesion of external ear	32633	0.00993426	0.0727452	0.39237		0.0322277	-0.00836953	0.0728639	0.119866	0.472203	1.55534	0.00861072		0.03384	-0.00568412	0.0732669	0.0929083	0.517318	1.68025	0.00930223		0.0382983	-0.00355771	0.0801146	0.0727452	0.39237	1.79443	0.00993426		32439/194(32633)	CAT-MUL	LOGISTIC-BINARY	Operations	Health-related outcomes > Hospital inpatient > Summary Operations
22601#92333396	Job coding: cleaner in restaurants, bars, pubs, hotels and other accommodation; chambermaid	18195	0.0151222	0.0413963	0.26277		0.111617	0.00339273	0.217811	0.0413963	0.26277	2.03954	0.0151222		0.0709944	-0.0410573	0.181635	0.211592	0.691455	1.2492	0.00926285		0.103979	-0.0108935	0.216272	0.0728773	0.39237	1.7936	0.013299		18167/28(18195)	CAT-MUL	LOGISTIC-BINARY	Work environment	Online follow-up > Work environment > Employment history
41200#E494	Operative procedures - main OPCS4: E49.4 Diagnostic fibreoptic endoscopic examination of lower respiratory tract with lavage and brush cytology of lesion of lower respiratory tract	32633	0.0133259	0.0160773	0.227617		0.0601849	-0.0793152	0.199635	0.39735	0.780886	0.846363	0.0046858		0.16499	0.0294606	0.297978	0.0160773	0.227617	2.40716	0.0133259		0.130745	-0.0128628	0.272928	0.0729052	0.39237	1.79342	0.00992871		32617/16(32633)	CAT-MUL	LOGISTIC-BINARY	Operations	Health-related outcomes > Hospital inpatient > Summary Operations
41272#E494	Operative procedures - OPCS4: E49.4 Diagnostic fibreoptic endoscopic examination of lower respiratory tract with lavage and brush cytology of lesion of lower respiratory tract	32633	0.0133259	0.0160773	0.227617		0.0601849	-0.0793152	0.199635	0.39735	0.780886	0.846363	0.0046858		0.16499	0.0294606	0.297978	0.0160773	0.227617	2.40716	0.0133259		0.130745	-0.0128628	0.272928	0.0729052	0.39237	1.79342	0.00992871		32617/16(32633)	CAT-MUL	LOGISTIC-BINARY	Operations	Health-related outcomes > Hospital inpatient > Summary Operations
20003#1140922804	Treatment/medication code: premique 0.625mg/5mg tablet	32633	0.0108307	0.0504212	0.29671		0.062778	-0.000215159	0.125579	0.0504212	0.29671	1.95637	0.0108307		0.043303	-0.0197041	0.105762	0.176119	0.649495	1.3528	0.00748952		0.0595649	-0.00584122	0.124394	0.0729954	0.392378	1.79286	0.00992559		32548/85(32633)	CAT-MUL	LOGISTIC-BINARY	Medications	UK Biobank Assessment Centre > Verbal interview > Medications
5133	6mm strong meridian (right)	6396	0.0276584	0.0270173	0.202644		0.00771494	0.00087706	0.0145528	0.0270173	0.202644	2.21127	0.0276584		0.00383397	-0.00314742	0.0108154	0.281719	0.757701	1.07647	0.0134683		0.00662326	-0.000618056	0.0138646	0.0730173	0.392378	1.79272	0.0224262		6396	CONTINUOUS	LINEAR	Physical measures	UK Biobank Assessment Centre > Physical measures > Eye measures > Autorefraction
41272#C612	Operative procedures - OPCS4: C61.2 Trabeculotomy	32633	0.0110853	0.0452466	0.275997		-0.182683	-0.364019	-0.00571824	0.0452466	0.275997	-2.00235	-0.0110853		-0.127337	-0.306471	0.0496158	0.161585	0.634875	-1.39976	-0.00774947		-0.172366	-0.36413	0.0138373	0.0733601	0.393899	-1.79058	-0.00991299		32623/10(32633)	CAT-MUL	LOGISTIC-BINARY	Operations	Health-related outcomes > Hospital inpatient > Summary Operations
22617#2128	Job code - historical: Planning and quality control engineers	18195	0.0140985	0.0572436	0.321763		-0.0603147	-0.122706	0.00166407	0.0572436	0.321763	-1.90145	-0.0140985		-0.0424908	-0.104304	0.0189239	0.176424	0.649943	-1.35185	-0.0100239		-0.0592671	-0.124454	0.00537781	0.0734658	0.393899	-1.78993	-0.0132717		18112/83(18195)	CAT-MUL	LOGISTIC-BINARY	Work environment	Online follow-up > Work environment > Employment history
90102	Fraction acceleration <= 11 milli-gravities	14715	0.0186865	0.0234225	0.276012		-0.00170413	-0.00633698	0.00292872	0.470918	0.825502	-0.720987	-0.00594528		-0.00535008	-0.00997654	-0.000723622	0.0234225	0.276012	-2.26647	-0.0186865		-0.00442147	-0.00926305	0.0004201	0.073467	0.393899	-1.78992	-0.0147584		14715	CONTINUOUS	LINEAR	Physical activity	Additional exposures > Physical activity measurement > Acceleration intensity distribution
95	Pulse rate (during blood-pressure measurement)	2917	0.033742	0.0686675	0.394116		0.00743522	-0.00278179	0.0176522	0.153711	0.53787	1.42655	0.0264446		0.00971969	-0.000744492	0.0201839	0.0686675	0.452758	1.8206	0.033742		0.00989621	-0.000944375	0.0207368	0.0735632	0.394116	1.78932	0.0331629		2917	INTEGER	LINEAR	Physical measures	UK Biobank Assessment Centre > Physical measures > Blood pressure
41200#L879	Operative procedures - main OPCS4: L87.9 Unspecified other operations on varicose vein of leg	32633	0.0104493	0.0590975	0.396446		0.118799	-0.0509381	0.287081	0.168081	0.553348	1.3784	0.0076312		0.159219	-0.00836257	0.322131	0.0590975	0.429624	1.88747	0.0104493		0.157612	-0.0173502	0.328579	0.074054	0.396446	1.78628	0.00988917		32622/11(32633)	CAT-MUL	LOGISTIC-BINARY	Operations	Health-related outcomes > Hospital inpatient > Summary Operations
41200#W421	Operative procedures - main OPCS4: W42.1 Primary total prosthetic replacement of knee joint NEC	32633	0.0115099	0.0376117	0.245934		0.173889	0.0103383	0.338591	0.0376117	0.245934	2.07906	0.0115099		0.110198	-0.0483433	0.264989	0.168391	0.63929	1.37739	0.00762564		0.150537	-0.0158948	0.3146	0.0741834	0.39654	1.78548	0.00988474		32621/12(32633)	CAT-MUL	LOGISTIC-BINARY	Operations	Health-related outcomes > Hospital inpatient > Summary Operations
41272#W421	Operative procedures - OPCS4: W42.1 Primary total prosthetic replacement of knee joint NEC	32633	0.0115099	0.0376117	0.245934		0.173889	0.0103383	0.338591	0.0376117	0.245934	2.07906	0.0115099		0.110198	-0.0483433	0.264989	0.168391	0.63929	1.37739	0.00762564		0.150537	-0.0158948	0.3146	0.0741834	0.39654	1.78548	0.00988474		32621/12(32633)	CAT-MUL	LOGISTIC-BINARY	Operations	Health-related outcomes > Hospital inpatient > Summary Operations
41200#X083	Operative procedures - main OPCS4: X08.3 Amputation of phalanx of finger	32633	0.0121185	0.0285952	0.310387		-0.077929	-0.230163	0.072688	0.312797	0.725392	-1.00937	-0.00558824		-0.171149	-0.32496	-0.0187781	0.0285952	0.310387	-2.18902	-0.0121185		-0.146181	-0.308389	0.0129303	0.0742814	0.396765	-1.78488	-0.00988139		32619/14(32633)	CAT-MUL	LOGISTIC-BINARY	Operations	Health-related outcomes > Hospital inpatient > Summary Operations
41200#M094	Operative procedures - main OPCS4: M09.4 Endoscopic extraction of calculus of kidney NEC	32633	0.011768	0.0335279	0.332837		0.0699371	-0.0652472	0.204484	0.309272	0.722995	1.01675	0.0056291		0.142163	0.0102003	0.272303	0.0335279	0.332837	2.1257	0.011768		0.126556	-0.0131779	0.265162	0.0746109	0.398035	1.78285	0.00987017		32616/17(32633)	CAT-MUL	LOGISTIC-BINARY	Operations	Health-related outcomes > Hospital inpatient > Summary Operations
5078	logMAR in round (left)	7482	0.0206179	0.0746316	0.398035		0.00553289	-0.000927318	0.0119931	0.093214	0.41632	1.67868	0.0194151		0.0053287	-0.0012443	0.0119017	0.11206	0.551944	1.589	0.0183782		0.00621062	-0.000617626	0.0130389	0.0746316	0.398035	1.78272	0.0206179		7482	CONTINUOUS	LINEAR	Physical measures	UK Biobank Assessment Centre > Physical measures > Eye measures > Visual acuity
20535	Waking too early	8936	0.0268222	0.01124	0.113167		-0.0179453	-0.0318233	-0.00407252	0.01124	0.113167	-2.53515	-0.0268222		-0.00550121	-0.0195228	0.00852743	0.441975	0.846028	-0.768862	-0.00813732		-0.0132233	-0.0277806	0.00133929	0.0750356	0.399449	-1.78025	-0.0188387		2213/6723(8936)	CAT-SIN	LOGISTIC-BINARY	Mental health	Online follow-up > Mental health > Depression
22660#103	Gap coding: Full-time or part-time education	17462	0.0167134	0.0272221	0.203196		0.0135796	0.00152498	0.0256313	0.0272221	0.203196	2.20832	0.0167134		0.00737281	-0.00475135	0.0194891	0.233131	0.715954	1.19233	0.00902495		0.0114852	-0.00116743	0.0241286	0.0750944	0.399449	1.77989	0.0134716		14808/2654(17462)	CAT-MUL	LOGISTIC-BINARY	Work environment	Online follow-up > Work environment > Employment history
41200#W712	Operative procedures - main OPCS4: W71.2 Open excision of intra-articular osteophyte	32633	0.00985299	0.0751177	0.399449		0.0613305	-0.0103534	0.132575	0.0925409	0.415186	1.68214	0.0093127		0.05079	-0.0217221	0.122609	0.167804	0.63929	1.3793	0.00763618		0.0677531	-0.00726431	0.141964	0.0751177	0.399449	1.77974	0.00985299		32571/62(32633)	CAT-MUL	LOGISTIC-BINARY	Operations	Health-related outcomes > Hospital inpatient > Summary Operations
20004#1197	Operation code: percutaneous/open kidney stone surgery/lithotripsy	32633	0.00985284	0.075122	0.399449		0.0376175	-0.00966341	0.0848222	0.118574	0.470054	1.56079	0.00864089		0.039042	-0.00789812	0.0857693	0.102282	0.532383	1.63389	0.00904557		0.0445679	-0.00461296	0.0935574	0.075122	0.399449	1.77972	0.00985284		32493/140(32633)	CAT-MUL	LOGISTIC-BINARY	Operations	UK Biobank Assessment Centre > Verbal interview > Operations
41272#W131	Operative procedures - OPCS4: W13.1 Rotation periarticular osteotomy	32633	0.00984742	0.0752826	0.400002		0.133698	-0.0226657	0.286395	0.0902108	0.408949	1.69429	0.00937992		0.11877	-0.0413085	0.275744	0.141898	0.604067	1.46876	0.00813145		0.146814	-0.0172539	0.306155	0.0752826	0.400002	1.77874	0.00984742		32620/13(32633)	CAT-MUL	LOGISTIC-BINARY	Operations	Health-related outcomes > Hospital inpatient > Summary Operations
20107#1	Illnesses of father: Heart disease	29853	0.0102858	0.0755674	0.401073		0.00513624	-0.00184595	0.0121182	0.149341	0.528735	1.44186	0.00834604		0.00635937	-0.000674054	0.0133927	0.0763611	0.471265	1.7722	0.010258		0.00664652	-0.000684894	0.0139773	0.0755674	0.401073	1.777	0.0102858		19970/9883(29853)	CAT-MUL	LOGISTIC-BINARY	Family history and early life factors	UK Biobank Assessment Centre > Touchscreen > Family history
41210#W816	Operative procedures - secondary OPCS4: W81.6 Capsulorrhaphy of joint	32633	0.011067	0.0456021	0.276377		0.156904	0.00234435	0.309917	0.0456021	0.276377	1.99906	0.011067		0.101326	-0.0527606	0.251346	0.192264	0.666607	1.30391	0.00721885		0.14253	-0.0167389	0.297441	0.0756538	0.401073	1.77648	0.00983492		32619/14(32633)	CAT-MUL	LOGISTIC-BINARY	Operations	Health-related outcomes > Hospital inpatient > Summary Operations
41272#W816	Operative procedures - OPCS4: W81.6 Capsulorrhaphy of joint	32633	0.011067	0.0456021	0.276377		0.156904	0.00234435	0.309917	0.0456021	0.276377	1.99906	0.011067		0.101326	-0.0527606	0.251346	0.192264	0.666607	1.30391	0.00721885		0.14253	-0.0167389	0.297441	0.0756538	0.401073	1.77648	0.00983492		32619/14(32633)	CAT-MUL	LOGISTIC-BINARY	Operations	Health-related outcomes > Hospital inpatient > Summary Operations
6142#3	Current employment status: Looking after home and/or family	32588	0.0117946	0.0332515	0.229249		-0.0159288	-0.0306072	-0.00127808	0.0332515	0.229249	-2.12903	-0.0117946		-0.00927111	-0.024203	0.00563447	0.223205	0.704061	-1.21805	-0.00674818		-0.0140504	-0.0295782	0.00143968	0.0757812	0.401295	-1.77571	-0.00983743		30871/1717(32588)	CAT-MUL	LOGISTIC-BINARY	Sociodemographics	UK Biobank Assessment Centre > Touchscreen > Sociodemographics > Employment
826	Job involves shift work	22368	0.0120458	0.0716511	0.365792		0.0101866	-0.00344313	0.0238164	0.0716511	0.365792	1.80133	0.0120458		0.00849617	-0.00466695	0.0216593	0.142526	0.604926	1.46645	0.00980662		0.010686	-0.00337617	0.0247481	0.0758089	0.401295	1.77554	0.0118734		22368	CAT-SIN	ORDERED-LOGISTIC	Sociodemographics	UK Biobank Assessment Centre > Touchscreen > Sociodemographics > Employment
41210#N303	Operative procedures - secondary OPCS4: N30.3 Circumcision	32633	0.00982533	0.0759394	0.401685		-0.114234	-0.292464	0.0626034	0.206514	0.613556	-1.26321	-0.00699352		-0.14795	-0.32021	0.0239689	0.0920501	0.516998	-1.68468	-0.00932675		-0.16839	-0.357415	0.0158252	0.0759394	0.401685	-1.77475	-0.00982533		32623/10(32633)	CAT-MUL	LOGISTIC-BINARY	Operations	Health-related outcomes > Hospital inpatient > Summary Operations
100740	Other alcohol intake	4971	0.0278023	0.0500903	0.398921		0.047352	-0.0255313	0.120235	0.224977	0.637475	1.2134	0.0172231		0.078253	0.000262757	0.156243	0.0500903	0.398921	1.95919	0.0278023		0.0727197	-0.00608755	0.151527	0.0762371	0.402453	1.77295	0.0251611		4971	CAT-SIN	ORDERED-LOGISTIC	Diet by 24-hour recall	Online follow-up > Diet by 24-hour recall > Alcoholic beverages yesterday
23098	Weight	32247	0.0207513	0.000194012	0.00887197		0.00207588	-0.000588598	0.00474036	0.126757	0.486441	1.52701	0.0085044		-0.00510888	-0.00779557	-0.00242219	0.000194012	0.00887197	-3.72669	-0.0207513		-0.00253351	-0.00533534	0.000268313	0.076348	0.402453	-1.77228	-0.00987023		32247	CONTINUOUS	LINEAR	Physical measures	UK Biobank Assessment Centre > Physical measures > Anthropometry > Impedance measures
20425	Ever worried more than most people would in similar situation	19355	0.0158449	0.0275148	0.203751		0.0107509	0.00119056	0.0203114	0.0275148	0.203751	2.20414	0.0158449		0.00562456	-0.00405904	0.0153037	0.254815	0.731662	1.13873	0.00818675		0.0091074	-0.000970172	0.019181	0.0764411	0.402453	1.77172	0.0127369		14488/4867(19355)	CAT-SIN	LOGISTIC-BINARY	Mental health	Online follow-up > Mental health > Anxiety
41272#M523	Operative procedures - OPCS4: M52.3 Colposuspension of neck of bladder	32633	0.00980637	0.0765069	0.402453		0.0662378	-0.0149138	0.146716	0.108235	0.451013	1.60618	0.00889216		0.059272	-0.0226182	0.140266	0.153823	0.624609	1.42616	0.0078956		0.0760994	-0.00866914	0.159713	0.0765069	0.402453	1.77132	0.00980637		32582/51(32633)	CAT-MUL	LOGISTIC-BINARY	Operations	Health-related outcomes > Hospital inpatient > Summary Operations
20554#3	Actions taken following self-harm: Need hospital treatment (eg A&E)	22715	0.0117535	0.076527	0.402453		0.0249345	-0.00483205	0.0545846	0.0999545	0.431053	1.64507	0.0109166		0.0238826	-0.00640942	0.05407	0.121627	0.568289	1.54798	0.0102724		0.0283279	-0.00310226	0.0595932	0.076527	0.402453	1.7712	0.0117535		22335/380(22715)	CAT-MUL	LOGISTIC-BINARY	Mental health	Online follow-up > Mental health > Self-harm behaviours
100230	Dairy smoothie intake	4961	0.032293	0.0229866	0.182627		0.0513829	0.0104634	0.0923023	0.0229866	0.182627	2.27366	0.032293		0.0226982	-0.0195989	0.0649954	0.325944	0.784876	0.982316	0.0139579		0.0421972	-0.00186882	0.0862633	0.0765506	0.402453	1.77106	0.0251597		4961	CAT-SIN	ORDERED-LOGISTIC	Diet by 24-hour recall	Online follow-up > Diet by 24-hour recall > Hot/cold beverages yesterday
6155#6	Vitamin and mineral supplements: Folic acid or Folate (Vit B9)	32453	0.0111138	0.0452877	0.380369		0.0151929	-0.00961227	0.0399479	0.229477	0.643105	1.20171	0.00667148		0.025354	0.000496732	0.0501415	0.0452877	0.380369	2.00197	0.0111138		0.0234196	-0.00254416	0.049297	0.0765783	0.402453	1.77089	0.00983115		31914/539(32453)	CAT-MUL	LOGISTIC-BINARY	Medical history and conditions	UK Biobank Assessment Centre > Touchscreen > Health and medical history > Medication
4237	Time to press 'next' (left)	10763	0.0170741	0.0765819	0.402453		0.00458058	-0.00068915	0.00985031	0.0884396	0.406756	1.70369	0.0164265		0.00388593	-0.00146423	0.0092361	0.154556	0.624673	1.42362	0.0137268		0.00502914	-0.000537097	0.0105954	0.0765819	0.402453	1.77087	0.0170741		10763	INTEGER	LINEAR	Physical measures	UK Biobank Assessment Centre > Physical measures > Hearing test
6145#6	Illness, injury, bereavement, stress in last 2 years: Financial difficulties	32454	0.010303	0.0634632	0.342334		0.0106266	-0.000601618	0.0218436	0.0634632	0.342334	1.85593	0.010303		0.00917261	-0.00232242	0.0206572	0.117644	0.56168	1.56474	0.00868665		0.0107687	-0.00116383	0.022685	0.0767148	0.402453	1.77007	0.00982645		29539/2915(32454)	CAT-MUL	LOGISTIC-BINARY	Mental health	UK Biobank Assessment Centre > Touchscreen > Psychosocial factors > Mental health
40011#8550	Histology of cancer tumour: Acinar cell carcinoma	32633	0.0121602	0.0280525	0.206324		0.134306	0.0148866	0.254801	0.0280525	0.206324	2.19655	0.0121602		0.071907	-0.0442566	0.187141	0.22324	0.704061	1.21796	0.006743		0.110806	-0.0119451	0.233584	0.0767187	0.402453	1.77005	0.00979933		32611/22(32633)	CAT-MUL	LOGISTIC-BINARY	Cancer register	Health-related outcomes > Cancer register
20448	Professional informed about depression	12777	0.0161102	0.0686655	0.357868		0.00977502	-0.000744217	0.0203038	0.0686655	0.357868	1.82061	0.0161102		0.00758603	-0.00301507	0.0181957	0.160894	0.634463	1.40207	0.0124072		0.00996302	-0.00106541	0.0210032	0.0767574	0.402453	1.76982	0.0156608		4605/8172(12777)	CAT-SIN	LOGISTIC-BINARY	Mental health	Online follow-up > Mental health > Depression
41221#7	Delivery methods: Elective caesarean section	1247	0.0621526	0.0284453	0.309849		0.0227778	-0.0331851	0.0781137	0.421982	0.797475	0.802988	0.0228158		0.0655421	0.00698295	0.12435	0.0284453	0.309849	2.19109	0.0621526		0.0544885	-0.00610213	0.114713	0.0767659	0.402453	1.76977	0.0502351		1112/135(1247)	CAT-MUL	LOGISTIC-BINARY	Maternity and sex-specific factors	Health-related outcomes > Hospital inpatient > Summary Maternity
41210#M309	Operative procedures - secondary OPCS4: M30.9 Unspecified diagnostic endoscopic examination of ureter	32633	0.012329	0.0259438	0.292818		0.0495313	-0.064865	0.163114	0.394231	0.778228	0.85197	0.00471684		0.127584	0.0145159	0.23906	0.0259438	0.292818	2.22705	0.012329		0.10627	-0.0122833	0.223205	0.0768869	0.40279	1.76904	0.00979374		32609/24(32633)	CAT-MUL	LOGISTIC-BINARY	Operations	Health-related outcomes > Hospital inpatient > Summary Operations
41272#E499	Operative procedures - OPCS4: E49.9 Unspecified diagnostic fibreoptic endoscopic examination of lower respiratory tract	32633	0.0130506	0.0184029	0.242453		0.0180643	-0.0303517	0.0663843	0.46413	0.820032	0.732063	0.004053		0.0574923	0.0095796	0.105178	0.0184029	0.242453	2.35741	0.0130506		0.0452501	-0.00503701	0.0953282	0.077155	0.403632	1.76744	0.00978486		32497/136(32633)	CAT-MUL	LOGISTIC-BINARY	Operations	Health-related outcomes > Hospital inpatient > Summary Operations
41272#C273	Operative procedures - OPCS4: C27.3 Irrigation of nasolacrimal duct	32633	0.0104176	0.0598709	0.331276		-0.0906031	-0.18501	0.00379491	0.0598709	0.331276	-1.88174	-0.0104176		-0.0584743	-0.151631	0.0339847	0.216903	0.699237	-1.23481	-0.00683628		-0.0884007	-0.186783	0.00936505	0.0771972	0.403632	-1.76719	-0.00978346		32596/37(32633)	CAT-MUL	LOGISTIC-BINARY	Operations	Health-related outcomes > Hospital inpatient > Summary Operations
22601#22123067	Job coding: psychologist, psychometrist	18195	0.0164329	0.0266668	0.297193		0.0369809	-0.0496561	0.12305	0.401194	0.784025	0.839491	0.006225		0.0972146	0.0108051	0.182785	0.0266668	0.297193	2.21636	0.0164329		0.0807248	-0.00936999	0.169872	0.0773873	0.403632	1.76605	0.0130948		18153/42(18195)	CAT-MUL	LOGISTIC-BINARY	Work environment	Online follow-up > Work environment > Employment history
22617#2212	Job code - historical: Psychologists	18195	0.0164329	0.0266668	0.297193		0.0369809	-0.0496561	0.12305	0.401194	0.784025	0.839491	0.006225		0.0972146	0.0108051	0.182785	0.0266668	0.297193	2.21636	0.0164329		0.0807248	-0.00936999	0.169872	0.0773873	0.403632	1.76605	0.0130948		18153/42(18195)	CAT-MUL	LOGISTIC-BINARY	Work environment	Online follow-up > Work environment > Employment history
41272#H553	Operative procedures - OPCS4: H55.3 Laying open of anal fistula NEC	32633	0.0117226	0.0342184	0.232987		0.0788488	0.00549185	0.151463	0.0342184	0.232987	2.11749	0.0117226		0.0406555	-0.0349177	0.11552	0.289447	0.76143	1.05933	0.00586485		0.0696719	-0.00819066	0.146513	0.0775114	0.403632	1.76531	0.00977309		32575/58(32633)	CAT-MUL	LOGISTIC-BINARY	Operations	Health-related outcomes > Hospital inpatient > Summary Operations
20003#1140916980	Treatment/medication code: zantac 75 tablet	32633	0.0111792	0.0434524	0.26993		0.178965	0.00452117	0.351806	0.0434524	0.26993	2.01934	0.0111792		0.0992059	-0.0749296	0.269926	0.259921	0.740481	1.12658	0.00623713		0.160816	-0.0196739	0.337466	0.0776926	0.403632	1.76423	0.00976713		32622/11(32633)	CAT-MUL	LOGISTIC-BINARY	Medications	UK Biobank Assessment Centre > Verbal interview > Medications
41210#Y971	Operative procedures - secondary OPCS4: Y97.1 Radiology with pre and post contrast	32633	0.0101641	0.0663659	0.350856		0.0681599	-0.00476342	0.140775	0.0663659	0.350856	1.83594	0.0101641		0.050983	-0.0217319	0.123005	0.167393	0.63929	1.38063	0.00764356		0.0680228	-0.00790097	0.143259	0.0777319	0.403632	1.764	0.00976583		32574/59(32633)	CAT-MUL	LOGISTIC-BINARY	Operations	Health-related outcomes > Hospital inpatient > Summary Operations
41272#Y971	Operative procedures - OPCS4: Y97.1 Radiology with pre and post contrast	32633	0.0101641	0.0663659	0.350856		0.0681599	-0.00476342	0.140775	0.0663659	0.350856	1.83594	0.0101641		0.050983	-0.0217319	0.123005	0.167393	0.63929	1.38063	0.00764356		0.0680228	-0.00790097	0.143259	0.0777319	0.403632	1.764	0.00976583		32574/59(32633)	CAT-MUL	LOGISTIC-BINARY	Operations	Health-related outcomes > Hospital inpatient > Summary Operations
6017	Able to walk or cycle unaided for 10 minutes	5282	0.0304933	0.0267385	0.20116		-0.0643912	-0.117673	-0.0111091	0.0267385	0.20116	-2.21531	-0.0304933		-0.0386483	-0.0933074	0.0160109	0.188251	0.662201	-1.31577	-0.0181168		-0.0537531	-0.110544	0.00303791	0.0777607	0.403632	-1.76383	-0.0242828		5282	CAT-SIN	ORDERED-LOGISTIC	Physical measures	UK Biobank Assessment Centre > Physical measures > ECG during exercise
41200#G199	Operative procedures - main OPCS4: G19.9 Unspecified diagnostic endoscopic examination of oesophagus using rigid oesophagoscope	32633	0.00996646	0.0718222	0.365792		0.0898087	-0.00806364	0.187524	0.0718222	0.365792	1.80024	0.00996646		0.0739864	-0.0227004	0.169533	0.131488	0.583442	1.50826	0.00835011		0.0905305	-0.0105849	0.190617	0.0777839	0.403632	1.76369	0.00976412		32598/35(32633)	CAT-MUL	LOGISTIC-BINARY	Operations	Health-related outcomes > Hospital inpatient > Summary Operations
41210#Z804	Operative procedures - secondary OPCS4: Z80.4 Phalanx of toe NEC	32633	0.0120603	0.0293688	0.213067		0.102581	0.0101114	0.194737	0.0293688	0.213067	2.1785	0.0120603		0.0585855	-0.0337872	0.149859	0.211186	0.690446	1.25031	0.00692212		0.0858451	-0.0101043	0.180731	0.0778149	0.403632	1.76351	0.00976311		32595/38(32633)	CAT-MUL	LOGISTIC-BINARY	Operations	Health-related outcomes > Hospital inpatient > Summary Operations
41272#Z804	Operative procedures - OPCS4: Z80.4 Phalanx of toe NEC	32633	0.0120603	0.0293688	0.213067		0.102581	0.0101114	0.194737	0.0293688	0.213067	2.1785	0.0120603		0.0585855	-0.0337872	0.149859	0.211186	0.690446	1.25031	0.00692212		0.0858451	-0.0101043	0.180731	0.0778149	0.403632	1.76351	0.00976311		32595/38(32633)	CAT-MUL	LOGISTIC-BINARY	Operations	Health-related outcomes > Hospital inpatient > Summary Operations
20003#1140869176	Treatment/medication code: logynon tablet	32633	0.00993867	0.0726181	0.367918		0.126022	-0.0149389	0.259599	0.0726181	0.367918	1.79522	0.00993867		0.101332	-0.0492042	0.249617	0.184278	0.659011	1.3277	0.00735054		0.133984	-0.0185358	0.278923	0.0778316	0.403632	1.76341	0.00976256		32616/17(32633)	CAT-MUL	LOGISTIC-BINARY	Medications	UK Biobank Assessment Centre > Verbal interview > Medications
41210#T702	Operative procedures - secondary OPCS4: T70.2 Tenotomy NEC	32633	0.00976101	0.0778789	0.403632		0.0414658	-0.00983427	0.0927306	0.112975	0.461801	1.58496	0.00877474		0.0410244	-0.00966986	0.091445	0.111748	0.551944	1.59039	0.00880475		0.0476754	-0.00544155	0.100563	0.0778789	0.403632	1.76313	0.00976101		32509/124(32633)	CAT-MUL	LOGISTIC-BINARY	Operations	Health-related outcomes > Hospital inpatient > Summary Operations
41248#5001	Destinations on discharge from hospital (recoded): Transfer to other NHS provider: General ward, young physically disabled, A&E	32445	0.0115095	0.0381716	0.248687		0.0242505	0.00131122	0.0471697	0.0381716	0.248687	2.07301	0.0115095		0.0144248	-0.00845216	0.0372552	0.216038	0.698836	1.23713	0.00686898		0.0214952	-0.00243306	0.045376	0.0779844	0.403632	1.7625	0.00978578		31835/610(32445)	CAT-MUL	LOGISTIC-BINARY	Hospital Inpatient - Administration	Health-related outcomes > Hospital inpatient > Summary Administration
22601#92332986	Job coding: other cleaner including in offices, hospitals, schools, shops, warehouses, ships, aircraft, stations	18195	0.014438	0.0515046	0.402421		0.03887	-0.0306865	0.107893	0.271585	0.682864	1.09942	0.00815231		0.0694214	-0.000688518	0.13906	0.0515046	0.402421	1.94725	0.014438		0.065128	-0.00772401	0.137146	0.0780501	0.403632	1.76211	0.0130656		18123/72(18195)	CAT-MUL	LOGISTIC-BINARY	Work environment	Online follow-up > Work environment > Employment history
41272#T676	Operative procedures - OPCS4: T67.6 Primary simple repair of tendon	32633	0.0124881	0.024084	0.279848		0.021063	-0.0195891	0.0615476	0.308831	0.722639	1.01768	0.00563423		0.0469246	0.00605705	0.0876008	0.024084	0.279848	2.25579	0.0124881		0.038258	-0.00442268	0.0806993	0.0780851	0.403632	1.76191	0.00975424		32442/191(32633)	CAT-MUL	LOGISTIC-BINARY	Operations	Health-related outcomes > Hospital inpatient > Summary Operations
41210#Z902	Operative procedures - secondary OPCS4: Z90.2 Hip NEC	32633	0.0151459	0.0062194	0.13278		0.044644	-0.140073	0.225959	0.632905	0.899559	0.477643	0.00264444		0.245821	0.0669803	0.419142	0.0062194	0.13278	2.73598	0.0151459		0.166824	-0.0218616	0.348938	0.0781698	0.403632	1.76141	0.00975147		32623/10(32633)	CAT-MUL	LOGISTIC-BINARY	Operations	Health-related outcomes > Hospital inpatient > Summary Operations
41272#Z902	Operative procedures - OPCS4: Z90.2 Hip NEC	32633	0.0151459	0.0062194	0.13278		0.044644	-0.140073	0.225959	0.632905	0.899559	0.477643	0.00264444		0.245821	0.0669803	0.419142	0.0062194	0.13278	2.73598	0.0151459		0.166824	-0.0218616	0.348938	0.0781698	0.403632	1.76141	0.00975147		32623/10(32633)	CAT-MUL	LOGISTIC-BINARY	Operations	Health-related outcomes > Hospital inpatient > Summary Operations
6143#3	Transport type for commuting to job workplace: Public transport	20751	0.0196841	0.00457575	0.0580195		0.0147112	0.00454059	0.0248792	0.00457575	0.0580195	2.83548	0.0196841		0.00260218	-0.00777524	0.0129735	0.622975	0.90913	0.491639	0.00341365		0.00968503	-0.00109659	0.0204593	0.0781866	0.403632	1.76131	0.0122286		16793/3958(20751)	CAT-MUL	LOGISTIC-BINARY	Sociodemographics	UK Biobank Assessment Centre > Touchscreen > Sociodemographics > Employment
22167	Recent medication for asthma	2300	0.0371716	0.0750064	0.403772		0.01731	-0.00738384	0.0420742	0.169904	0.557043	1.37251	0.0286632		0.0224296	-0.00222731	0.0471771	0.0750064	0.468583	1.78043	0.0371716		0.0233216	-0.00260339	0.0493464	0.0783201	0.403772	1.76052	0.0367565		918/1382(2300)	CAT-SIN	LOGISTIC-BINARY	Work environment	Online follow-up > Work environment > Medical information
41200#L853	Operative procedures - main OPCS4: L85.3 Ligation of recurrent varicose vein of leg	32633	0.0114216	0.0391023	0.35533		0.0431143	-0.0460291	0.131386	0.340812	0.744889	0.952562	0.00527374		0.0935921	0.00411935	0.181943	0.0391023	0.35533	2.06311	0.0114216		0.0829476	-0.0100656	0.174634	0.0783276	0.403772	1.76047	0.00974631		32593/40(32633)	CAT-MUL	LOGISTIC-BINARY	Operations	Health-related outcomes > Hospital inpatient > Summary Operations
22601#12322938	Job coding: garage manager/proprietor	18195	0.0154478	0.037209	0.347383		-0.0733273	-0.216724	0.068392	0.31275	0.725392	-1.00947	-0.00748535		-0.152886	-0.298372	-0.0103463	0.037209	0.347383	-2.08346	-0.0154478		-0.134795	-0.287175	0.0138667	0.0786068	0.404916	-1.75883	-0.0130412		18180/15(18195)	CAT-MUL	LOGISTIC-BINARY	Work environment	Online follow-up > Work environment > Employment history
41200#H558	Operative procedures - main OPCS4: H55.8 Other specified other operations on perianal region	32633	0.0104612	0.0588081	0.32744		0.102401	-0.00454457	0.207886	0.0588081	0.32744	1.88963	0.0104612		0.0785461	-0.0305905	0.186075	0.155374	0.624817	1.4208	0.00786597		0.100358	-0.0125076	0.211197	0.0786669	0.404932	1.75847	0.00973524		32606/27(32633)	CAT-MUL	LOGISTIC-BINARY	Operations	Health-related outcomes > Hospital inpatient > Summary Operations
102940	Whole egg intake	4975	0.0249367	0.0787762	0.4052		0.0174631	-0.00436922	0.0392954	0.159839	0.544161	1.40561	0.0199423		0.020699	-0.00201497	0.043413	0.103393	0.53298	1.62862	0.0231048		0.0230635	-0.000358196	0.0464852	0.0787762	0.4052	1.75783	0.0249367		4975	CAT-SIN	ORDERED-LOGISTIC	Diet by 24-hour recall	Online follow-up > Diet by 24-hour recall > Milk/eggs/cheese yesterday
21024	Ever diagnosed with IBS	24980	0.0111144	0.0790153	0.394931		-0.0102249	-0.0217852	0.00132145	0.0827989	0.394931	-1.73467	-0.0109767		-0.00823204	-0.019982	0.00350313	0.169417	0.640639	-1.37408	-0.00869515		-0.0109461	-0.0231709	0.0012593	0.0790153	0.406135	-1.75643	-0.0111144		22158/2822(24980)	CAT-SIN	LOGISTIC-BINARY	Digestive health	Online follow-up > Digestive health
41200#S444	Operative procedures - main OPCS4: S44.4 Removal of glass from skin NEC	32633	0.0120355	0.0297036	0.21418		0.153429	0.0143444	0.291087	0.0297036	0.21418	2.17402	0.0120355		0.0773282	-0.0640577	0.215878	0.279152	0.757406	1.08223	0.00599158		0.129008	-0.0166893	0.271803	0.0796323	0.40901	1.75282	0.00970396		32617/16(32633)	CAT-MUL	LOGISTIC-BINARY	Operations	Health-related outcomes > Hospital inpatient > Summary Operations
41210#A735	Operative procedures - secondary OPCS4: A73.5 Injection of therapeutic substance around peripheral nerve	32633	0.0104818	0.0583122	0.325518		-0.0960996	-0.196018	0.00294857	0.0583122	0.325518	-1.89334	-0.0104818		-0.0687243	-0.16916	0.0307936	0.178071	0.652876	-1.34672	-0.00745583		-0.0938962	-0.199619	0.0104104	0.0797232	0.40918	-1.75229	-0.00970103		32599/34(32633)	CAT-MUL	LOGISTIC-BINARY	Operations	Health-related outcomes > Hospital inpatient > Summary Operations
1379	Lamb/mutton intake	32565	0.0197902	0.000354932	0.00735222		0.0113386	0.00568047	0.0169967	0.000354932	0.00735222	3.57151	0.0197902		-0.000545463	-0.00636368	0.00527275	0.864539	0.975462	-0.170599	-0.000945501		0.005847	-0.000252431	0.0119464	0.0799865	0.410023	1.75076	0.00970268		32565	CAT-SIN	ORDERED-LOGISTIC	Lifestyle and environment	UK Biobank Assessment Centre > Touchscreen > Lifestyle and environment > Diet
20004#1515	Operation code: angiogram not coronary	32633	0.00969204	0.080003	0.408377		0.0983946	-0.0152065	0.212077	0.0895538	0.408377	1.69776	0.00939913		0.0821185	-0.0288597	0.191979	0.14504	0.610294	1.45728	0.00806787		0.104463	-0.012738	0.221256	0.080003	0.410023	1.75067	0.00969204		32609/24(32633)	CAT-MUL	LOGISTIC-BINARY	Operations	UK Biobank Assessment Centre > Verbal interview > Operations
6157#4	Why stopped smoking: Financial reasons	7174	0.0220219	0.0622476	0.410553		0.0105921	-0.00478226	0.0259704	0.176911	0.568923	1.35033	0.0159505		0.0145175	-0.000741288	0.0297842	0.0622476	0.435242	1.86453	0.0220219		0.0142542	-0.00171572	0.0302278	0.0802145	0.410553	1.74944	0.0206633		5365/1809(7174)	CAT-MUL	LOGISTIC-BINARY	Lifestyle and environment	UK Biobank Assessment Centre > Touchscreen > Lifestyle and environment > Smoking
41210#X731	Operative procedures - secondary OPCS4: X73.1 Delivery of exclusively oral chemotherapy for neoplasm	32633	0.0108811	0.0493591	0.293457		0.106338	4.28811e-05	0.212111	0.0493591	0.293457	1.96548	0.0108811		0.0676485	-0.0377439	0.171599	0.205447	0.682704	1.26618	0.00701		0.0976558	-0.0124312	0.206353	0.0802368	0.410553	1.74931	0.00968453		32604/29(32633)	CAT-MUL	LOGISTIC-BINARY	Operations	Health-related outcomes > Hospital inpatient > Summary Operations
41210#W852	Operative procedures - secondary OPCS4: W85.2 Endoscopic irrigation of knee joint	32633	0.00996822	0.0717721	0.410553		0.0409394	-0.0246028	0.106088	0.219459	0.631526	1.22797	0.00679842		0.0601847	-0.00560198	0.12541	0.0717721	0.46201	1.80056	0.00996822		0.0608415	-0.00767343	0.128693	0.0803142	0.410553	1.74887	0.00968206		32559/74(32633)	CAT-MUL	LOGISTIC-BINARY	Operations	Health-related outcomes > Hospital inpatient > Summary Operations
41272#E022	Operative procedures - OPCS4: E02.2 Reconstruction of nose NEC	32633	0.00996225	0.0719424	0.410553		-0.0993682	-0.232321	0.0331737	0.142015	0.514886	-1.46833	-0.00812906		-0.120725	-0.252705	0.0102206	0.0719424	0.46201	-1.79948	-0.00996225		-0.123681	-0.263309	0.0142231	0.0803382	0.410553	-1.74873	-0.00968129		32615/18(32633)	CAT-MUL	LOGISTIC-BINARY	Operations	Health-related outcomes > Hospital inpatient > Summary Operations
20553#6	Methods of self-harm used: Ingesting alcohol or a recreational or illicit drug	22714	0.0169442	0.0106633	0.110134		0.0641482	0.0146782	0.113151	0.0106633	0.110134	2.55354	0.0169442		0.0227704	-0.028651	0.0738632	0.383934	0.821328	0.87067	0.00577811		0.0470679	-0.00599045	0.099547	0.0804404	0.410779	1.74814	0.0116007		22580/134(22714)	CAT-MUL	LOGISTIC-BINARY	Mental health	Online follow-up > Mental health > Self-harm behaviours
41272#K491	Operative procedures - OPCS4: K49.1 Percutaneous transluminal balloon angioplasty of one coronary artery	32633	0.014225	0.0101817	0.107132		0.0677713	0.0160834	0.119494	0.0101817	0.107132	2.5696	0.014225		0.0221368	-0.0289603	0.0730378	0.394874	0.826151	0.850812	0.00471042		0.0477275	-0.0058811	0.101217	0.0805951	0.411273	1.74724	0.00967307		32517/116(32633)	CAT-MUL	LOGISTIC-BINARY	Operations	Health-related outcomes > Hospital inpatient > Summary Operations
90041	Average acceleration 14:00 - 14:59	14715	0.0146973	0.074666	0.41185		-0.00381076	-0.00849207	0.000870562	0.110597	0.455499	-1.59551	-0.0131558		-0.00425213	-0.00892762	0.000423362	0.074666	0.468583	-1.78251	-0.0146973		-0.00435559	-0.00924817	0.000537001	0.0810082	0.41185	-1.74487	-0.014387		14715	CONTINUOUS	LINEAR	Physical activity	Additional exposures > Physical activity measurement > Acceleration averages
20003#1141184726	Treatment/medication code: xalacom 0.005%/0.5% eye drops	32633	0.0098894	0.0740472	0.371441		0.152297	-0.014868	0.319736	0.0740472	0.371441	1.78632	0.0098894		0.120423	-0.043326	0.281136	0.145811	0.611629	1.45449	0.00805244		0.152741	-0.019562	0.32391	0.0810158	0.41185	1.74482	0.00965967		32622/11(32633)	CAT-MUL	LOGISTIC-BINARY	Medications	UK Biobank Assessment Centre > Verbal interview > Medications
22601#62113142	Job coding: sports assistant, lifeguard, swimming pool attendant, gym attendant, bowling green attendant	18195	0.0157255	0.0339275	0.333659		-0.0638499	-0.202321	0.0712725	0.360391	0.756909	-0.914621	-0.00678207		-0.15039	-0.289773	-0.0119552	0.0339275	0.333659	-2.12093	-0.0157255		-0.131079	-0.27971	0.0147119	0.0811084	0.41185	-1.74429	-0.0129334		18176/19(18195)	CAT-MUL	LOGISTIC-BINARY	Work environment	Online follow-up > Work environment > Employment history
41200#Q432	Operative procedures - main OPCS4: Q43.2 Excision of lesion of ovary	32633	0.0110508	0.0459205	0.277481		-0.131408	-0.261821	-0.00379525	0.0459205	0.277481	-1.99612	-0.0110508		-0.0671586	-0.198164	0.0622716	0.312506	0.776486	-1.00998	-0.0055916		-0.122709	-0.261828	0.0137001	0.0811691	0.41185	-1.74394	-0.0096548		32611/22(32633)	CAT-MUL	LOGISTIC-BINARY	Operations	Health-related outcomes > Hospital inpatient > Summary Operations
5187	Visual acuity measured (left)	7516	0.0224889	0.0512961	0.299989		0.0959485	-0.000811781	0.192372	0.0512961	0.299989	1.94899	0.0224889		0.0629445	-0.0345325	0.158791	0.201892	0.678205	1.27618	0.0147276		0.0891497	-0.0118163	0.188771	0.0812449	0.41185	1.74351	0.0201188		7482/34(7516)	CAT-SIN	LOGISTIC-BINARY	Physical measures	UK Biobank Assessment Centre > Physical measures > Eye measures > Visual acuity
20003#1140867504	Treatment/medication code: priadel 200mg m/r tablet	32633	0.00971091	0.079417	0.41185		0.128925	-0.0230582	0.278392	0.0935946	0.41697	1.67673	0.00928275		0.135477	-0.0176725	0.285114	0.079417	0.481115	1.75408	0.00971091		0.139804	-0.0193234	0.295146	0.0812658	0.41185	1.74339	0.00965173		32620/13(32633)	CAT-MUL	LOGISTIC-BINARY	Medications	UK Biobank Assessment Centre > Verbal interview > Medications
20021	Speech-reception-threshold (SRT) estimate (right)	10643	0.0258653	0.0076269	0.0859451		0.00735614	0.00195291	0.0127594	0.0076269	0.0859451	2.66816	0.0258653		0.00179296	-0.00369811	0.00728403	0.522157	0.86965	0.640024	0.0062064		0.0050797	-0.000631156	0.0107906	0.0812665	0.41185	1.74338	0.0169037		10643	CONTINUOUS	LINEAR	Physical measures	UK Biobank Assessment Centre > Physical measures > Hearing test
4195	Pulse wave reflection index	10850	0.0167411	0.0812759	0.41185		0.00413494	-0.00102497	0.00929485	0.116256	0.467058	1.57068	0.0150836		0.00417493	-0.00106255	0.00941241	0.118197	0.562249	1.56239	0.0150039		0.00484668	-0.000602368	0.0102957	0.0812759	0.41185	1.74333	0.0167411		10850	INTEGER	LINEAR	Physical measures	UK Biobank Assessment Centre > Physical measures > Arterial stiffness
41210#M293	Operative procedures - secondary OPCS4: M29.3 Endoscopic removal of tubal prosthesis from ureter	32633	0.00965081	0.0812948	0.41185		0.0965618	-0.0180155	0.210134	0.0970517	0.426185	1.65932	0.00918635		0.0902807	-0.025119	0.203885	0.122363	0.569098	1.54493	0.00855313		0.105502	-0.0140887	0.223136	0.0812948	0.41185	1.74322	0.00965081		32609/24(32633)	CAT-MUL	LOGISTIC-BINARY	Operations	Health-related outcomes > Hospital inpatient > Summary Operations
102090	Yogurt intake	4975	0.02535	0.0739405	0.41185		-0.0121756	-0.0279226	0.00357142	0.167329	0.552669	-1.38084	-0.019591		-0.0161566	-0.0326892	0.000375871	0.0739405	0.466272	-1.78698	-0.02535		-0.0162611	-0.0333736	0.000851465	0.0813024	0.41185	-1.74318	-0.024729		4975	CAT-SIN	ORDERED-LOGISTIC	Diet by 24-hour recall	Online follow-up > Diet by 24-hour recall > Soup/snacks/pastries yesterday
101310	Number of bread slices with butter/margarine	4975	0.0279768	0.0485758	0.391256		0.00829962	-0.00538955	0.0219888	0.280163	0.690712	1.07995	0.0153232		0.0156724	0.0012332	0.0301116	0.0485758	0.391256	1.9723	0.0279768		0.0142606	-0.000654047	0.0291752	0.0813473	0.41185	1.74292	0.0247253		4975	CAT-SIN	ORDERED-LOGISTIC	Diet by 24-hour recall	Online follow-up > Diet by 24-hour recall > Bread/pasta/rice yesterday
41200#L861	Operative procedures - main OPCS4: L86.1 Injection of sclerosing substance into varicose vein of leg NEC	32633	0.00963585	0.081768	0.398498		-0.103084	-0.220864	0.0132624	0.0844788	0.398498	-1.72527	-0.00955143		-0.0951587	-0.216142	0.0239736	0.1204	0.56404	-1.5531	-0.00859834		-0.111324	-0.237971	0.0127356	0.081768	0.413684	-1.74052	-0.00963585		32609/24(32633)	CAT-MUL	LOGISTIC-BINARY	Operations	Health-related outcomes > Hospital inpatient > Summary Operations
22601#91212550	Job coding: builder's labourer, building worker	18195	0.0128944	0.0820314	0.395999		0.120211	-0.0166812	0.255735	0.0834122	0.395999	1.73122	0.0128366		0.0965844	-0.0404815	0.232231	0.164552	0.63929	1.38992	0.0103062		0.126428	-0.0170256	0.268325	0.0820314	0.414562	1.73902	0.0128944		18178/17(18195)	CAT-MUL	LOGISTIC-BINARY	Work environment	Online follow-up > Work environment > Employment history
41210#K402	Operative procedures - secondary OPCS4: K40.2 Saphenous vein graft replacement of two coronary arteries	32633	0.00962667	0.0820591	0.414562		0.0529783	-0.00880972	0.11485	0.0929954	0.415868	1.6798	0.00929975		0.0503885	-0.0100703	0.110611	0.101676	0.532094	1.63678	0.00906158		0.0565663	-0.00724961	0.120294	0.0820591	0.414562	1.73886	0.00962667		32551/82(32633)	CAT-MUL	LOGISTIC-BINARY	Operations	Health-related outcomes > Hospital inpatient > Summary Operations
41210#X352	Operative procedures - secondary OPCS4: X35.2 Intravenous chemotherapy	32633	0.0124861	0.0241059	0.187349		0.145484	0.0179375	0.270741	0.0241059	0.187349	2.25544	0.0124861		0.0623439	-0.0685898	0.190274	0.345597	0.797254	0.943164	0.00522171		0.117621	-0.0168218	0.248371	0.0822745	0.414562	1.73764	0.0096199		32614/19(32633)	CAT-MUL	LOGISTIC-BINARY	Operations	Health-related outcomes > Hospital inpatient > Summary Operations
6152#7	Blood clot, DVT, bronchitis, emphysema, asthma, rhinitis, eczema, allergy diagnosed by doctor: Blood clot in the lung	32618	0.00983038	0.0758563	0.414562		0.0252939	-0.0205383	0.0709765	0.278595	0.68994	1.08348	0.00599991		0.041391	-0.00442251	0.0869713	0.0758563	0.47041	1.77525	0.00983038		0.0422555	-0.00555028	0.0897885	0.0823147	0.414562	1.73741	0.00962086		32463/155(32618)	CAT-MUL	LOGISTIC-BINARY	Medical history and conditions	UK Biobank Assessment Centre > Touchscreen > Health and medical history > Medical conditions
41200#M274	Operative procedures - main OPCS4: M27.4 Ureteroscopic insertion of ureteric stent	32633	0.00961772	0.0823442	0.414562		0.0990529	-0.0253073	0.222165	0.116598	0.467449	1.56921	0.00868754		0.0841395	-0.0411199	0.207155	0.184237	0.659011	1.32782	0.00735122		0.113603	-0.0158738	0.240355	0.0823442	0.414562	1.73724	0.00961772		32613/20(32633)	CAT-MUL	LOGISTIC-BINARY	Operations	Health-related outcomes > Hospital inpatient > Summary Operations
24009	Traffic intensity on the nearest road	32282	0.00966706	0.0824332	0.414562		0.00923228	-0.00244723	0.0209118	0.154488	0.53787	1.42386	0.00792562		0.0106442	-0.00132099	0.0226094	0.102651	0.532383	1.63214	0.00908487		0.0118165	-0.000743912	0.0243769	0.0824332	0.414562	1.73674	0.00966706		32282	INTEGER	ORDERED-LOGISTIC	Local environment	Additional exposures > Local environment > Residential air pollution
20502	Ever had period extreme irritability	22143	0.0130195	0.052728	0.30559		0.00871113	-0.000103199	0.0175251	0.052728	0.30559	1.93714	0.0130195		0.00600962	-0.00291218	0.0149286	0.186675	0.660584	1.32048	0.00887534		0.00822885	-0.00106046	0.0175149	0.0824578	0.414562	1.7366	0.0116719		16349/5794(22143)	CAT-SIN	LOGISTIC-BINARY	Mental health	Online follow-up > Mental health > Mania
41200#B303	Operative procedures - main OPCS4: B30.3 Removal of prosthesis for breast	32633	0.00961285	0.0824993	0.409652		0.103808	-0.0172144	0.222956	0.0904493	0.409652	1.69303	0.00937298		0.0824962	-0.0398116	0.202665	0.182613	0.656675	1.33275	0.00737851		0.110662	-0.0156272	0.234049	0.0824993	0.414562	1.73637	0.00961285		32610/23(32633)	CAT-MUL	LOGISTIC-BINARY	Operations	Health-related outcomes > Hospital inpatient > Summary Operations
22617#9149	Job code - historical: Other goods handling and storage occupations n.e.c.	18195	0.0207116	0.00521134	0.0640485		0.0491247	0.0146124	0.0835498	0.00521134	0.0640485	2.79367	0.0207116		0.0093669	-0.0253477	0.0439725	0.5963	0.899307	0.529728	0.00392809		0.0320367	-0.00419625	0.0681409	0.082516	0.414562	1.73627	0.012874		17923/272(18195)	CAT-MUL	LOGISTIC-BINARY	Work environment	Online follow-up > Work environment > Employment history
20111#10	Illnesses of siblings: Alzheimer's disease/dementia	26533	0.0114402	0.0624202	0.414562		0.0430451	-0.0172022	0.103549	0.162248	0.546183	1.39755	0.00858089		0.0543653	-0.00301763	0.111351	0.0624202	0.435896	1.8633	0.0114402		0.0542943	-0.00705873	0.115537	0.0825264	0.414562	1.73621	0.01066		26440/93(26533)	CAT-MUL	LOGISTIC-BINARY	Family history and early life factors	UK Biobank Assessment Centre > Touchscreen > Family history
41272#S456	Operative procedures - OPCS4: S45.6 Removal of foreign body from skin NEC	32633	0.0102164	0.0649811	0.415537		0.069425	-0.0415786	0.179158	0.217575	0.629457	1.233	0.0068263		0.104278	-0.00734832	0.214164	0.0649811	0.43991	1.84539	0.0102164		0.101708	-0.0142062	0.215681	0.0828222	0.415537	1.73454	0.00960276		32608/25(32633)	CAT-MUL	LOGISTIC-BINARY	Operations	Health-related outcomes > Hospital inpatient > Summary Operations
22601#23173422	Job coding: registrar or senior administrator of educational establishment, bursar, registrar, university administrator	18195	0.0128564	0.0829367	0.415537		0.0255083	-0.00807061	0.0590059	0.136017	0.503179	1.49079	0.011054		0.0283371	-0.00529569	0.0618633	0.0981124	0.524846	1.65407	0.0122646		0.030986	-0.00411223	0.0659451	0.0829367	0.415537	1.7339	0.0128564		17902/293(18195)	CAT-MUL	LOGISTIC-BINARY	Work environment	Online follow-up > Work environment > Employment history
22617#2317	Job code - historical: Registrars and senior administrators of educational establishments	18195	0.0128564	0.0829367	0.415537		0.0255083	-0.00807061	0.0590059	0.136017	0.503179	1.49079	0.011054		0.0283371	-0.00529569	0.0618633	0.0981124	0.524846	1.65407	0.0122646		0.030986	-0.00411223	0.0659451	0.0829367	0.415537	1.7339	0.0128564		17902/293(18195)	CAT-MUL	LOGISTIC-BINARY	Work environment	Online follow-up > Work environment > Employment history
20110#11	Illnesses of mother: Parkinson's disease	30728	0.00989173	0.082955	0.415537		0.0181965	-0.00803166	0.0443877	0.17358	0.563339	1.36079	0.00776381		0.0217575	-0.00441801	0.0478648	0.102822	0.532383	1.63133	0.00930718		0.0241644	-0.00319086	0.0514445	0.082955	0.415537	1.73379	0.00989173		30257/471(30728)	CAT-MUL	LOGISTIC-BINARY	Family history and early life factors	UK Biobank Assessment Centre > Touchscreen > Family history
20111#5	Illnesses of siblings: Breast cancer	26559	0.0150817	0.0139822	0.132494		-0.0229769	-0.0413138	-0.00466422	0.0139822	0.132494	-2.45772	-0.0150817		-0.00739804	-0.025706	0.010866	0.427779	0.83911	-0.792999	-0.00486671		-0.016911	-0.036078	0.00220855	0.0833574	0.41699	-1.73153	-0.0106261		25557/1002(26559)	CAT-MUL	LOGISTIC-BINARY	Family history and early life factors	UK Biobank Assessment Centre > Touchscreen > Family history
22601#35632596	Job coding: vocational trainer/instructor, craft instructor, apprentice instructor	18195	0.0142018	0.0554429	0.41699		-0.10743	-0.292989	0.0735717	0.25021	0.665475	-1.14984	-0.00852614		-0.18137	-0.369218	0.00195468	0.0554429	0.418063	-1.91539	-0.0142018		-0.173023	-0.372105	0.0199516	0.0833627	0.41699	-1.7315	-0.0128386		18185/10(18195)	CAT-MUL	LOGISTIC-BINARY	Work environment	Online follow-up > Work environment > Employment history
5116	3mm cylindrical power (right)	7174	0.0217026	0.0661389	0.35072		-0.00628133	-0.0129815	0.00041881	0.0661389	0.35072	-1.83748	-0.0217026		-0.00514156	-0.0119543	0.00167121	0.139071	0.598141	-1.47926	-0.0174731		-0.00625399	-0.0133348	0.000826827	0.083425	0.417007	-1.73115	-0.0204473		7174	CONTINUOUS	LINEAR	Physical measures	UK Biobank Assessment Centre > Physical measures > Eye measures > Autorefraction
20548#7	Manifestations of mania or irritability: I was easily distracted	22686	0.0158377	0.017066	0.149893		0.017215	0.00306016	0.0313524	0.017066	0.149893	2.38528	0.0158377		0.00731892	-0.00713333	0.0217512	0.320565	0.782056	0.993297	0.00659595		0.013243	-0.00177364	0.028231	0.0835941	0.417395	1.7302	0.0114888		20874/1812(22686)	CAT-MUL	LOGISTIC-BINARY	Mental health	Online follow-up > Mental health > Mania
103990	Vegetable consumers	4975	0.0245395	0.0836636	0.417395		-0.0157918	-0.0382751	0.00670753	0.168681	0.554808	-1.37645	-0.0195288		-0.0195313	-0.0426842	0.00363562	0.0982812	0.525352	-1.65324	-0.0234538		-0.0210543	-0.0449016	0.00282017	0.0836636	0.417395	-1.72981	-0.0245395		774/4201(4975)	CAT-SIN	LOGISTIC-BINARY	Diet by 24-hour recall	Online follow-up > Diet by 24-hour recall > Fruit/vegetables yesterday
41210#C615	Operative procedures - secondary OPCS4: C61.5 Viscogonioplasty	32633	0.0117377	0.0339873	0.333659		-0.0548238	-0.187367	0.0772649	0.416541	0.792847	-0.812436	-0.00449797		-0.142714	-0.275022	-0.0112443	0.0339873	0.333659	-2.12022	-0.0117377		-0.122559	-0.262394	0.0155573	0.0837184	0.417395	-1.72951	-0.00957489		32614/19(32633)	CAT-MUL	LOGISTIC-BINARY	Operations	Health-related outcomes > Hospital inpatient > Summary Operations
41200#W411	Operative procedures - main OPCS4: W41.1 Primary total prosthetic replacement of knee joint not using cement	32633	0.0110706	0.0455323	0.380582		-0.078471	-0.232691	0.0744325	0.316323	0.727953	-1.00204	-0.00554768		-0.15758	-0.312512	-0.00391025	0.0455323	0.380582	-1.9997	-0.0110706		-0.143335	-0.307386	0.0177657	0.083797	0.417395	-1.72907	-0.00957246		32619/14(32633)	CAT-MUL	LOGISTIC-BINARY	Operations	Health-related outcomes > Hospital inpatient > Summary Operations
41272#W411	Operative procedures - OPCS4: W41.1 Primary total prosthetic replacement of knee joint not using cement	32633	0.0110706	0.0455323	0.380582		-0.078471	-0.232691	0.0744325	0.316323	0.727953	-1.00204	-0.00554768		-0.15758	-0.312512	-0.00391025	0.0455323	0.380582	-1.9997	-0.0110706		-0.143335	-0.307386	0.0177657	0.083797	0.417395	-1.72907	-0.00957246		32619/14(32633)	CAT-MUL	LOGISTIC-BINARY	Operations	Health-related outcomes > Hospital inpatient > Summary Operations
41272#T223	Operative procedures - OPCS4: T22.3 Primary repair of femoral hernia using sutures	32633	0.0106117	0.0552616	0.316393		0.114166	-0.00315196	0.230236	0.0552616	0.316393	1.91681	0.0106117		0.0686446	-0.0492872	0.18473	0.25046	0.72806	1.14923	0.00636254		0.106771	-0.0153709	0.2267	0.0839211	0.41772	1.72837	0.00956862		32609/24(32633)	CAT-MUL	LOGISTIC-BINARY	Operations	Health-related outcomes > Hospital inpatient > Summary Operations
20111#3	Illnesses of siblings: Lung cancer	26551	0.0105978	0.0842277	0.418436		0.0248547	-0.00512837	0.0548328	0.104174	0.441817	1.62495	0.00997357		0.0221918	-0.00738276	0.0516646	0.140682	0.601499	1.47326	0.00904262		0.0273181	-0.00373354	0.0582875	0.0842277	0.418436	1.72667	0.0105978		26180/371(26551)	CAT-MUL	LOGISTIC-BINARY	Family history and early life factors	UK Biobank Assessment Centre > Touchscreen > Family history
41200#S701	Operative procedures - main OPCS4: S70.1 Avulsion of nail	32633	0.00955465	0.0843743	0.418436		-0.0843521	-0.190698	0.0208356	0.117967	0.469457	-1.56337	-0.00865517		-0.0767931	-0.183235	0.0286412	0.15556	0.625063	-1.42016	-0.00786242		-0.0984741	-0.211155	0.0125535	0.0843743	0.418436	-1.72585	-0.00955465		32604/29(32633)	CAT-MUL	LOGISTIC-BINARY	Operations	Health-related outcomes > Hospital inpatient > Summary Operations
22617#6122	Job code - historical: Childminders and related occupations	18195	0.0145693	0.0494187	0.293457		-0.0449085	-0.0898449	-0.000251298	0.0494187	0.293457	-1.96496	-0.0145693		-0.0280941	-0.0735919	0.017213	0.225192	0.707373	-1.21284	-0.00899324		-0.0417795	-0.0894217	0.0055064	0.0844817	0.418436	-1.72525	-0.0127923		18019/176(18195)	CAT-MUL	LOGISTIC-BINARY	Work environment	Online follow-up > Work environment > Employment history
22608#2	Workplace very hot	18075	0.0187634	0.0116548	0.193919		-0.00331751	-0.0169512	0.0103008	0.633208	0.899559	-0.477216	-0.00355043		-0.0176182	-0.0313198	-0.00393909	0.0116548	0.193919	-2.52243	-0.0187634		-0.0125897	-0.0269117	0.00170651	0.0846108	0.418436	-1.72454	-0.0128294		16090/1985(18075)	CAT-MUL	LOGISTIC-BINARY	Work environment	Online follow-up > Work environment > Employment history
20004#1128	Operation code: nasal/sinus/nose surgery	32633	0.00954614	0.0846513	0.418436		0.0122792	-0.00463563	0.0291732	0.154516	0.53787	1.42376	0.00788234		0.0143271	-0.00270602	0.0313332	0.098951	0.52655	1.64996	0.00913454		0.015608	-0.00215081	0.0333327	0.0846513	0.418436	1.72431	0.00954614		31485/1148(32633)	CAT-MUL	LOGISTIC-BINARY	Operations	UK Biobank Assessment Centre > Verbal interview > Operations
41200#Q202	Operative procedures - main OPCS4: Q20.2 Biopsy of lesion of uterus NEC	32633	0.00954578	0.0846629	0.418436		-0.0592473	-0.133346	0.0143621	0.115916	0.466523	-1.57215	-0.00870379		-0.0583869	-0.134029	0.0165754	0.128662	0.581773	-1.5194	-0.00841179		-0.0689599	-0.147755	0.00898706	0.0846629	0.418436	-1.72425	-0.00954578		32570/63(32633)	CAT-MUL	LOGISTIC-BINARY	Operations	Health-related outcomes > Hospital inpatient > Summary Operations
41272#D062	Operative procedures - OPCS4: D06.2 Repair of lobe of external ear	32633	0.00954511	0.0846849	0.418436		0.123713	-0.0504034	0.294719	0.160425	0.544845	1.40364	0.00777097		0.142074	-0.0316512	0.311786	0.1052	0.539159	1.62015	0.00896953		0.156711	-0.0238102	0.332204	0.0846849	0.418436	1.72413	0.00954511		32622/11(32633)	CAT-MUL	LOGISTIC-BINARY	Operations	Health-related outcomes > Hospital inpatient > Summary Operations
22617#4216	Job code - historical: Receptionists	18195	0.0128966	0.0819772	0.393935		-0.0333824	-0.0710744	0.004165	0.0819772	0.393935	-1.73933	-0.0128966		-0.0271799	-0.0652837	0.0107656	0.161199	0.634463	-1.40105	-0.0103887		-0.0348932	-0.0746821	0.00466113	0.0847143	0.418436	-1.72396	-0.0127827		17945/250(18195)	CAT-MUL	LOGISTIC-BINARY	Work environment	Online follow-up > Work environment > Employment history
41200#T272	Operative procedures - main OPCS4: T27.2 Repair of ventral hernia using insert of prosthetic material	32633	0.0130003	0.018858	0.161627		0.0964795	0.0157151	0.176771	0.018858	0.161627	2.34833	0.0130003		0.0365624	-0.0446708	0.117068	0.375618	0.818327	0.886	0.00490523		0.0739317	-0.0105512	0.157569	0.0847471	0.418436	1.72378	0.0095432		32584/49(32633)	CAT-MUL	LOGISTIC-BINARY	Operations	Health-related outcomes > Hospital inpatient > Summary Operations
41210#Z383	Operative procedures - secondary OPCS4: Z38.3 Common femoral artery	32633	0.0158949	0.00408771	0.0537578		0.139074	0.0442134	0.234185	0.00408771	0.0537578	2.87131	0.0158949		0.0271003	-0.0670355	0.120545	0.571211	0.889725	0.566269	0.00313511		0.0863876	-0.0120894	0.184463	0.0847915	0.418436	1.72354	0.00954184		32599/34(32633)	CAT-MUL	LOGISTIC-BINARY	Operations	Health-related outcomes > Hospital inpatient > Summary Operations
41272#Z383	Operative procedures - OPCS4: Z38.3 Common femoral artery	32633	0.0158949	0.00408771	0.0537578		0.139074	0.0442134	0.234185	0.00408771	0.0537578	2.87131	0.0158949		0.0271003	-0.0670355	0.120545	0.571211	0.889725	0.566269	0.00313511		0.0863876	-0.0120894	0.184463	0.0847915	0.418436	1.72354	0.00954184		32599/34(32633)	CAT-MUL	LOGISTIC-BINARY	Operations	Health-related outcomes > Hospital inpatient > Summary Operations
41200#V265	Operative procedures - main OPCS4: V26.5 Revisional posterior decompression of lumbar spine NEC	32633	0.0116488	0.0353649	0.237628		0.188815	0.0117019	0.363299	0.0353649	0.237628	2.10416	0.0116488		0.0915992	-0.0861218	0.266167	0.308424	0.772477	1.01853	0.00563898		0.161559	-0.0236982	0.343892	0.0848325	0.418436	1.72331	0.00954059		32623/10(32633)	CAT-MUL	LOGISTIC-BINARY	Operations	Health-related outcomes > Hospital inpatient > Summary Operations
41272#V265	Operative procedures - OPCS4: V26.5 Revisional posterior decompression of lumbar spine NEC	32633	0.0116488	0.0353649	0.237628		0.188815	0.0117019	0.363299	0.0353649	0.237628	2.10416	0.0116488		0.0915992	-0.0861218	0.266167	0.308424	0.772477	1.01853	0.00563898		0.161559	-0.0236982	0.343892	0.0848325	0.418436	1.72331	0.00954059		32623/10(32633)	CAT-MUL	LOGISTIC-BINARY	Operations	Health-related outcomes > Hospital inpatient > Summary Operations
41272#E641	Operative procedures - OPCS4: E64.1 Endoscopic extirpation of lesion of nasal cavity	32633	0.0121448	0.0282523	0.308607		-0.0704904	-0.245898	0.0998748	0.424309	0.797548	-0.798968	-0.00442341		-0.199501	-0.377195	-0.0218409	0.0282523	0.308607	-2.19377	-0.0121448		-0.165999	-0.357669	0.0201527	0.085175	0.419834	-1.72142	-0.00953011		32622/11(32633)	CAT-MUL	LOGISTIC-BINARY	Operations	Health-related outcomes > Hospital inpatient > Summary Operations
41224#4	Intended delivery places: NHS hospital: consultant and GP ward	685	0.0834535	0.0294517	0.313412		0.0209399	-0.0289705	0.0710278	0.41106	0.790012	0.82203	0.0316008		0.0606359	0.00629033	0.115608	0.0294517	0.313412	2.17739	0.0834535		0.0492049	-0.00669753	0.105574	0.0853608	0.420457	1.72039	0.0660246		371/314(685)	CAT-MUL	LOGISTIC-BINARY	Maternity and sex-specific factors	Health-related outcomes > Hospital inpatient > Summary Maternity
41200#F421	Operative procedures - main OPCS4: F42.1 Biopsy of lesion of mouth NEC	32633	0.00989453	0.0738974	0.371441		0.043996	-0.00433953	0.0921614	0.0738974	0.371441	1.78725	0.00989453		0.0304114	-0.0182039	0.0787363	0.218805	0.700874	1.22971	0.00680809		0.0441899	-0.00636218	0.0944213	0.0856482	0.42158	1.71881	0.0095157		32497/136(32633)	CAT-MUL	LOGISTIC-BINARY	Operations	Health-related outcomes > Hospital inpatient > Summary Operations
21067	Long-term/recurrent antibiotics as child or teenager	23414	0.0152937	0.0192829	0.164473		0.0129572	0.0021014	0.023808	0.0192829	0.164473	2.34002	0.0152937		0.00536057	-0.00577105	0.0164836	0.345041	0.797254	0.944252	0.00617199		0.0100974	-0.00142537	0.0216101	0.0857331	0.421705	1.71835	0.0112313		20153/3261(23414)	CAT-SIN	LOGISTIC-BINARY	Digestive health	Online follow-up > Digestive health
3086	Speed of sound through heel, manual entry	3572	0.0338295	0.0433348	0.269672		-0.0095571	-0.0188278	-0.000286354	0.0433348	0.269672	-2.02047	-0.0338295		-0.00561576	-0.0150505	0.00381895	0.243283	0.725125	-1.16682	-0.019544		-0.00860579	-0.0184263	0.00121468	0.0858612	0.422042	-1.71765	-0.0287638		3572	CONTINUOUS	LINEAR	Physical measures	UK Biobank Assessment Centre > Physical measures > Bone-densitometry of heel
20003#1140862572	Treatment/medication code: budesonide	32633	0.00955904	0.0842318	0.422887		0.0481524	-0.0226085	0.118672	0.181523	0.571075	1.33608	0.00739695		0.061542	-0.00860042	0.131098	0.0842318	0.492536	1.72664	0.00955904		0.0640533	-0.00940253	0.136929	0.0861964	0.422887	1.71581	0.00949908		32568/65(32633)	CAT-MUL	LOGISTIC-BINARY	Medications	UK Biobank Assessment Centre > Verbal interview > Medications
3761	Age hay fever, rhinitis or eczema diagnosed	7444	0.0215328	0.0632933	0.422887		0.00430226	-0.00206447	0.010669	0.18533	0.574637	1.32452	0.0153591		0.0060808	-0.00033681	0.0124984	0.0632933	0.437443	1.85713	0.0215328		0.00585036	-0.00083566	0.0125364	0.0863365	0.422887	1.71505	0.0198861		7444	INTEGER	LINEAR	Medical history and conditions	UK Biobank Assessment Centre > Touchscreen > Health and medical history > Medical conditions
41210#W844	Operative procedures - secondary OPCS4: W84.4 Endoscopic decompression of joint	32633	0.0094928	0.0864045	0.422887		-0.039013	-0.0863985	0.00813135	0.105694	0.445397	-1.61786	-0.00895682		-0.0351379	-0.0831111	0.0125807	0.150061	0.617674	-1.43931	-0.00796844		-0.0436987	-0.0938388	0.0060645	0.0864045	0.422887	-1.71468	-0.0094928		32489/144(32633)	CAT-MUL	LOGISTIC-BINARY	Operations	Health-related outcomes > Hospital inpatient > Summary Operations
41272#M131	Operative procedures - OPCS4: M13.1 Percutaneous needle biopsy of lesion of kidney	32633	0.0111345	0.0442981	0.377333		0.0314904	-0.0310739	0.0937881	0.322829	0.732578	0.988661	0.00547359		0.0636176	0.00137376	0.125354	0.0442981	0.377333	2.01126	0.0111345		0.0567395	-0.00838107	0.121333	0.086409	0.422887	1.71465	0.00949266		32552/81(32633)	CAT-MUL	LOGISTIC-BINARY	Operations	Health-related outcomes > Hospital inpatient > Summary Operations
41248#5003	Destinations on discharge from hospital (recoded): Transfer to other NHS provider: Psychiatry, learning disabilities	32422	0.0104047	0.0610235	0.422887		0.0633504	-0.0467771	0.172185	0.256717	0.67265	1.13418	0.00629964		0.104828	-0.00559527	0.213748	0.0610235	0.430034	1.87332	0.0104047		0.0997653	-0.0152601	0.21296	0.0865944	0.422887	1.71364	0.0095179		32396/26(32422)	CAT-MUL	LOGISTIC-BINARY	Hospital Inpatient - Administration	Health-related outcomes > Hospital inpatient > Summary Administration
20004#1484	Operation code: pilonidal sinus surgery (anal)	32633	0.0122201	0.0272879	0.203196		0.0447459	0.00495232	0.0844189	0.0272879	0.203196	2.20738	0.0122201		0.0237374	-0.0162559	0.0635626	0.243706	0.725125	1.16577	0.00645412		0.0364242	-0.00534069	0.0779958	0.0866398	0.422887	1.7134	0.0094857		32435/198(32633)	CAT-MUL	LOGISTIC-BINARY	Operations	UK Biobank Assessment Centre > Verbal interview > Operations
41210#Z869	Operative procedures - secondary OPCS4: Z86.9 Joint of foot NEC	32633	0.0126048	0.0227936	0.272447		-0.0391714	-0.185464	0.103963	0.595926	0.888987	-0.530268	-0.00293579		-0.174831	-0.325785	-0.0251965	0.0227936	0.272447	-2.27688	-0.0126048		-0.137945	-0.297404	0.017962	0.086686	0.422887	-1.71314	-0.00948431		32617/16(32633)	CAT-MUL	LOGISTIC-BINARY	Operations	Health-related outcomes > Hospital inpatient > Summary Operations
41272#Z869	Operative procedures - OPCS4: Z86.9 Joint of foot NEC	32633	0.0126048	0.0227936	0.272447		-0.0391714	-0.185464	0.103963	0.595926	0.888987	-0.530268	-0.00293579		-0.174831	-0.325785	-0.0251965	0.0227936	0.272447	-2.27688	-0.0126048		-0.137945	-0.297404	0.017962	0.086686	0.422887	-1.71314	-0.00948431		32617/16(32633)	CAT-MUL	LOGISTIC-BINARY	Operations	Health-related outcomes > Hospital inpatient > Summary Operations
20553#1	Methods of self-harm used: Something not listed	22714	0.0113677	0.0867083	0.414464		0.0524811	-0.00890838	0.11326	0.0922135	0.414464	1.68384	0.0111741		0.0508196	-0.0117655	0.112874	0.109985	0.547584	1.59826	0.0106063		0.0564393	-0.00853423	0.120609	0.0867083	0.422887	1.71302	0.0113677		22628/86(22714)	CAT-MUL	LOGISTIC-BINARY	Mental health	Online follow-up > Mental health > Self-harm behaviours
20003#1140869362	Treatment/medication code: femulen tablet	32633	0.010477	0.0584293	0.422887		0.0586867	-0.0387977	0.154105	0.233471	0.643969	1.19147	0.00659635		0.0965904	-0.00418928	0.195734	0.0584293	0.42828	1.89246	0.010477		0.0893468	-0.0141242	0.190153	0.0867135	0.422887	1.71299	0.00948348		32597/36(32633)	CAT-MUL	LOGISTIC-BINARY	Medications	UK Biobank Assessment Centre > Verbal interview > Medications
20167-3	FI2 : identify largest number	17473	0.0133428	0.0778277	0.422887		-999	-999	-999	0.23187	0.643105	-1.19556	-0.00904649		-999	-999	-999	0.0778277	0.476375	-1.76343	-0.0133428		-999	-999	-999	0.0867222	0.422887	-1.71295	-0.0129609		17351/17473	CAT-SIN	MULTINOMIAL-LOGISTIC	Cognitive function	Online follow-up > Cognitive function online > Fluid intelligence / reasoning
41272#A577	Operative procedures - OPCS4: A57.7 Injection of therapeutic substance around spinal nerve root	32633	0.00948065	0.0868079	0.422887		0.0295137	-0.00865491	0.0675623	0.129027	0.491161	1.51795	0.00840377		0.0289015	-0.00945572	0.0670809	0.138818	0.597913	1.48021	0.00819483		0.0348311	-0.00513789	0.0745921	0.0868079	0.422887	1.71248	0.00948065		32409/224(32633)	CAT-MUL	LOGISTIC-BINARY	Operations	Health-related outcomes > Hospital inpatient > Summary Operations
41200#E544	Operative procedures - main OPCS4: E54.4 Excision of segment of lung	32633	0.0111272	0.0444382	0.273611		0.175419	0.00400463	0.346314	0.0444382	0.273611	2.00993	0.0111272		0.111545	-0.0592076	0.278847	0.196117	0.670241	1.29269	0.00715675		0.153641	-0.0237784	0.328039	0.0868744	0.422887	1.71212	0.00947865		32622/11(32633)	CAT-MUL	LOGISTIC-BINARY	Operations	Health-related outcomes > Hospital inpatient > Summary Operations
41272#E544	Operative procedures - OPCS4: E54.4 Excision of segment of lung	32633	0.0111272	0.0444382	0.273611		0.175419	0.00400463	0.346314	0.0444382	0.273611	2.00993	0.0111272		0.111545	-0.0592076	0.278847	0.196117	0.670241	1.29269	0.00715675		0.153641	-0.0237784	0.328039	0.0868744	0.422887	1.71212	0.00947865		32622/11(32633)	CAT-MUL	LOGISTIC-BINARY	Operations	Health-related outcomes > Hospital inpatient > Summary Operations
2335	Chest pain or discomfort	32427	0.0127534	0.0216506	0.175382		0.0108306	0.00158482	0.0200728	0.0216506	0.175382	2.29644	0.0127534		0.00506578	-0.00425848	0.0143839	0.286778	0.761243	1.06522	0.00591612		0.00848631	-0.00123422	0.0181993	0.0869282	0.422887	1.71183	0.00950709		28076/4351(32427)	CAT-SIN	LOGISTIC-BINARY	Medical history and conditions	UK Biobank Assessment Centre > Touchscreen > Health and medical history > Chest pain
41210#M253	Operative procedures - secondary OPCS4: M25.3 Ureterolysis	32633	0.00947203	0.0870948	0.423117		0.112599	-0.0469725	0.268062	0.161734	0.546183	1.39926	0.00774672		0.119875	-0.0407052	0.275144	0.137227	0.594828	1.4862	0.00822798		0.142162	-0.0236518	0.30189	0.0870948	0.423117	1.71093	0.00947203		32620/13(32633)	CAT-MUL	LOGISTIC-BINARY	Operations	Health-related outcomes > Hospital inpatient > Summary Operations
41272#M253	Operative procedures - OPCS4: M25.3 Ureterolysis	32633	0.00947203	0.0870948	0.423117		0.112599	-0.0469725	0.268062	0.161734	0.546183	1.39926	0.00774672		0.119875	-0.0407052	0.275144	0.137227	0.594828	1.4862	0.00822798		0.142162	-0.0236518	0.30189	0.0870948	0.423117	1.71093	0.00947203		32620/13(32633)	CAT-MUL	LOGISTIC-BINARY	Operations	Health-related outcomes > Hospital inpatient > Summary Operations
41272#E135	Operative procedures - OPCS4: E13.5 Closure of fistula between maxillary antrum and mouth	32633	0.00996593	0.0718373	0.365792		0.153586	-0.0151277	0.319462	0.0718373	0.365792	1.80015	0.00996593		0.123721	-0.0485307	0.292312	0.154846	0.624673	1.42262	0.00787602		0.152717	-0.0246054	0.325397	0.0871856	0.423268	1.71043	0.00946931		32622/11(32633)	CAT-MUL	LOGISTIC-BINARY	Operations	Health-related outcomes > Hospital inpatient > Summary Operations
4803-0	Tinnitus	10830	0.0164281	0.0874235	0.424133		-999	-999	-999	0.104399	0.442306	-1.62389	-0.0156088		-999	-999	-999	0.163754	0.639009	-1.39255	-0.0133857		-999	-999	-999	0.0874235	0.424133	-1.70915	-0.0164281		7840/10830	CAT-SIN	MULTINOMIAL-LOGISTIC	Medical history and conditions	UK Biobank Assessment Centre > Touchscreen > Health and medical history > Hearing
41200#H561	Operative procedures - main OPCS4: H56.1 Biopsy of lesion of anus	32633	0.0101873	0.0657485	0.425209		-0.104283	-0.26783	0.0573821	0.208416	0.616647	-1.25793	-0.00696432		-0.153906	-0.318495	0.0090046	0.0657485	0.44299	-1.84013	-0.0101873		-0.150411	-0.325356	0.020378	0.0877458	0.425209	-1.70741	-0.00945257		32621/12(32633)	CAT-MUL	LOGISTIC-BINARY	Operations	Health-related outcomes > Hospital inpatient > Summary Operations
22601#92233412	Job coding: dinner lady	18195	0.0177536	0.0166411	0.232264		-0.02587	-0.129325	0.076782	0.622797	0.898929	-0.49189	-0.00364751		-0.129062	-0.235055	-0.023825	0.0166411	0.232264	-2.39454	-0.0177536		-0.0957709	-0.206286	0.0135263	0.0878251	0.425209	-1.70698	-0.0126569		18162/33(18195)	CAT-MUL	LOGISTIC-BINARY	Work environment	Online follow-up > Work environment > Employment history
2644	Light smokers, at least 100 smokes in lifetime	9595	0.0251963	0.0135982	0.129898		0.015006	0.00309115	0.0269305	0.0135982	0.129898	2.46771	0.0251963		0.00440363	-0.00766269	0.0164711	0.474401	0.859549	0.715336	0.00730601		0.0109524	-0.00162356	0.0235332	0.0878634	0.425209	1.70678	0.0174298		5636/3959(9595)	CAT-SIN	LOGISTIC-BINARY	Lifestyle and environment	UK Biobank Assessment Centre > Touchscreen > Lifestyle and environment > Smoking
90030	Average acceleration 03:00 - 03:59	14715	0.0195124	0.0179483	0.155523		0.00566696	0.000974018	0.0103599	0.0179483	0.155523	2.36668	0.0195124		0.00227063	-0.00241733	0.00695858	0.342436	0.795023	0.949362	0.00782837		0.00426955	-0.000635722	0.00917482	0.0880117	0.425209	1.70598	0.0140664		14715	CONTINUOUS	LINEAR	Physical activity	Additional exposures > Physical activity measurement > Acceleration averages
41272#S421	Operative procedures - OPCS4: S42.1 Primary suture of skin NEC	32633	0.010608	0.0553487	0.316423		0.0409958	-0.00102305	0.0828467	0.0553487	0.316423	1.91613	0.010608		0.0249907	-0.0173506	0.0671248	0.2462	0.725901	1.15963	0.0064201		0.0383075	-0.00583922	0.0821993	0.088069	0.425209	1.70567	0.00944295		32452/181(32633)	CAT-MUL	LOGISTIC-BINARY	Operations	Health-related outcomes > Hospital inpatient > Summary Operations
2247	Hearing difficulty/problems	31338	0.0120125	0.0334726	0.230024		0.00822311	0.000642997	0.0158027	0.0334726	0.230024	2.12637	0.0120125		0.00355961	-0.00403715	0.0111542	0.358335	0.806379	0.918542	0.00518944		0.00690593	-0.00103142	0.014841	0.0880855	0.425209	1.70558	0.00963562		23794/7544(31338)	CAT-SIN	LOGISTIC-BINARY	Medical history and conditions	UK Biobank Assessment Centre > Touchscreen > Health and medical history > Hearing
20107#10	Illnesses of father: Alzheimer's disease/dementia	29431	0.0104886	0.0719891	0.366302		0.0138824	-0.00124711	0.0289998	0.0719891	0.366302	1.79919	0.0104886		0.0100933	-0.00512543	0.0252912	0.193325	0.66718	1.30081	0.0075834		0.0137801	-0.00206993	0.0296054	0.0881215	0.425209	1.70539	0.00994183		27968/1463(29431)	CAT-MUL	LOGISTIC-BINARY	Family history and early life factors	UK Biobank Assessment Centre > Touchscreen > Family history
20003#1140928878	Treatment/medication code: zumenon 1mg tablet	32633	0.0101597	0.0664837	0.350856		-0.172414	-0.35733	0.0107293	0.0664837	0.350856	-1.83515	-0.0101597		-0.124756	-0.314487	0.0611952	0.193507	0.66718	-1.30027	-0.00719872		-0.171567	-0.37118	0.0230841	0.0881741	0.425209	-1.70511	-0.00943983		32623/10(32633)	CAT-MUL	LOGISTIC-BINARY	Medications	UK Biobank Assessment Centre > Verbal interview > Medications
6141#4	How are people in household related to participant: Mother and/or father	32548	0.00945182	0.0881852	0.425209		0.0202169	-0.00461246	0.0449618	0.109895	0.454455	1.59866	0.00886213		0.019945	-0.00548011	0.0452996	0.123632	0.572749	1.53971	0.00853532		0.0228922	-0.0034799	0.0491518	0.0881852	0.425209	1.70505	0.00945182		32006/542(32548)	CAT-MUL	LOGISTIC-BINARY	Sociodemographics	UK Biobank Assessment Centre > Touchscreen > Sociodemographics > Household
22601#24313288	Job coding: architect, landscape architect/designer, structural designer	18195	0.0152613	0.0395606	0.255146		-0.0653131	-0.127659	-0.00324833	0.0395606	0.255146	-2.05831	-0.0152613		-0.0332468	-0.0950059	0.0280905	0.289647	0.76143	-1.0589	-0.00785183		-0.0563465	-0.121397	0.00821454	0.08827	0.425328	-1.70459	-0.0126392		18113/82(18195)	CAT-MUL	LOGISTIC-BINARY	Work environment	Online follow-up > Work environment > Employment history
41224#3	Intended delivery places: NHS hospital: GP ward	582	0.0710155	0.088338	0.425367		0.102804	-0.0271819	0.231011	0.116676	0.467494	1.56888	0.0654006		0.106753	-0.0364096	0.250503	0.143144	0.605371	1.46418	0.0610531		0.123778	-0.0202387	0.266059	0.088338	0.425367	1.70423	0.0710155		561/21(582)	CAT-MUL	LOGISTIC-BINARY	Maternity and sex-specific factors	Health-related outcomes > Hospital inpatient > Summary Maternity
22604#4	Work hours - lumped category	18195	0.0126295	0.0885136	0.409856		0.00762466	-0.00120604	0.0164573	0.09061	0.409856	1.69219	0.0125472		0.00559899	-0.0032395	0.0144391	0.214401	0.696532	1.24155	0.00920616		0.00803166	-0.00121004	0.0172749	0.0885136	0.42592	1.70329	0.0126295		10797/7398(18195)	CAT-MUL	LOGISTIC-BINARY	Work environment	Online follow-up > Work environment > Employment history
100630	Rose wine intake	4962	0.0257135	0.0702571	0.42592		0.0354981	-0.0134772	0.0844735	0.192775	0.589216	1.30241	0.0185029		0.0509617	-0.00145686	0.10338	0.0702571	0.457667	1.81025	0.0257135		0.0492219	-0.0042797	0.102723	0.0885731	0.42592	1.70297	0.0241906		4962	CAT-SIN	ORDERED-LOGISTIC	Diet by 24-hour recall	Online follow-up > Diet by 24-hour recall > Alcoholic beverages yesterday
20003#1140922174	Treatment/medication code: alendronate sodium	32633	0.0121444	0.028257	0.308607		0.0181661	-0.0225965	0.0589127	0.382257	0.772437	0.873746	0.00483739		0.0447262	0.00467564	0.0846023	0.028257	0.308607	2.1937	0.0121444		0.0364642	-0.00560605	0.0783815	0.0887427	0.426446	1.70207	0.00942299		32429/204(32633)	CAT-MUL	LOGISTIC-BINARY	Medications	UK Biobank Assessment Centre > Verbal interview > Medications
100190	Orange juice intake	4964	0.0314786	0.0266279	0.297193		0.00655553	-0.00939814	0.0225092	0.464614	0.820382	0.73127	0.010388		0.0203113	0.00377322	0.0368494	0.0266279	0.297193	2.21693	0.0314786		0.0160945	-0.0010849	0.0332739	0.089092	0.427835	1.70021	0.0241465		4964	CAT-SIN	ORDERED-LOGISTIC	Diet by 24-hour recall	Online follow-up > Diet by 24-hour recall > Hot/cold beverages yesterday
41200#D142	Operative procedures - main OPCS4: D14.2 Tympanoplasty NEC	32633	0.0110013	0.0469008	0.281008		0.122405	0.00146528	0.242959	0.0469008	0.281008	1.9872	0.0110013		0.0692939	-0.0503865	0.187499	0.253669	0.730054	1.14148	0.00631964		0.108077	-0.0171996	0.232097	0.0892354	0.427944	1.69944	0.00940848		32611/22(32633)	CAT-MUL	LOGISTIC-BINARY	Operations	Health-related outcomes > Hospital inpatient > Summary Operations
41272#D142	Operative procedures - OPCS4: D14.2 Tympanoplasty NEC	32633	0.0110013	0.0469008	0.281008		0.122405	0.00146528	0.242959	0.0469008	0.281008	1.9872	0.0110013		0.0692939	-0.0503865	0.187499	0.253669	0.730054	1.14148	0.00631964		0.108077	-0.0171996	0.232097	0.0892354	0.427944	1.69944	0.00940848		32611/22(32633)	CAT-MUL	LOGISTIC-BINARY	Operations	Health-related outcomes > Hospital inpatient > Summary Operations
41210#X708	Operative procedures - secondary OPCS4: X70.8 Other specified procurement of drugs for chemotherapy for neoplasm in Bands 1-5	32633	0.0102527	0.0640338	0.429569		0.117558	-0.0592505	0.293393	0.191183	0.58655	1.30709	0.00723644		0.160079	-0.0114145	0.326718	0.0640338	0.438365	1.85194	0.0102527		0.156331	-0.0257095	0.335048	0.0896937	0.429569	1.69702	0.00939503		32623/10(32633)	CAT-MUL	LOGISTIC-BINARY	Operations	Health-related outcomes > Hospital inpatient > Summary Operations
20004#1499	Operation code: shoulder surgery	32633	0.013462	0.0150265	0.219741		0.0105096	-0.0190475	0.0399865	0.48523	0.830468	0.697915	0.00386394		0.0368413	0.00709607	0.0664879	0.0150265	0.219741	2.43174	0.013462		0.0267849	-0.0042187	0.0576625	0.0897224	0.429569	1.69686	0.00939419		32270/363(32633)	CAT-MUL	LOGISTIC-BINARY	Operations	UK Biobank Assessment Centre > Verbal interview > Operations
20107#11	Illnesses of father: Parkinson's disease	29386	0.0130296	0.0255209	0.290352		0.00730181	-0.0132851	0.027857	0.486595	0.831304	0.695735	0.00405916		0.0235098	0.00285624	0.0441204	0.0255209	0.290352	2.23343	0.0130296		0.0186288	-0.00292	0.040124	0.0897785	0.429569	1.69657	0.00989797		28613/773(29386)	CAT-MUL	LOGISTIC-BINARY	Family history and early life factors	UK Biobank Assessment Centre > Touchscreen > Family history
20532	Did your sleep change?	11013	0.0161692	0.0898167	0.429569		0.0105574	-0.00330317	0.0244368	0.135699	0.503051	1.492	0.0142217		0.0112194	-0.0027027	0.0251622	0.11446	0.554762	1.57846	0.0150456		0.0125601	-0.00193914	0.0270873	0.0898167	0.429569	1.69637	0.0161692		2077/8936(11013)	CAT-SIN	LOGISTIC-BINARY	Mental health	Online follow-up > Mental health > Depression
41272#T728	Operative procedures - OPCS4: T72.8 Other specified other operations on sheath of tendon	32633	0.00938933	0.0898886	0.429623		-0.10439	-0.231192	0.0210826	0.104693	0.443286	-1.62252	-0.00898262		-0.0966004	-0.224158	0.0296521	0.135927	0.592891	-1.49113	-0.0082553		-0.115322	-0.249694	0.0168964	0.0898886	0.429623	-1.69599	-0.00938933		32612/21(32633)	CAT-MUL	LOGISTIC-BINARY	Operations	Health-related outcomes > Hospital inpatient > Summary Operations
22617#3115	Job code - historical: Quality assurance technicians	18195	0.0128495	0.0831009	0.430303		-0.0409958	-0.104703	0.0224394	0.206177	0.612997	-1.26415	-0.00937367		-0.0554125	-0.118266	0.0070975	0.0831009	0.489625	-1.73297	-0.0128495		-0.0571332	-0.123427	0.00874088	0.0900917	0.430303	-1.69491	-0.0125674		18114/81(18195)	CAT-MUL	LOGISTIC-BINARY	Work environment	Online follow-up > Work environment > Employment history
41272#G448	Operative procedures - OPCS4: G44.8 Other specified other therapeutic fibreoptic endoscopic operations on upper gastrointestinal tract	32633	0.0126971	0.0218167	0.268466		0.0697689	-0.0882591	0.225969	0.384204	0.773209	0.870176	0.00481763		0.17891	0.0246565	0.33032	0.0218167	0.268466	2.29354	0.0126971		0.140129	-0.0232476	0.300931	0.0901626	0.430352	1.69454	0.00938133		32620/13(32633)	CAT-MUL	LOGISTIC-BINARY	Operations	Health-related outcomes > Hospital inpatient > Summary Operations
699	Length of time at current address	31942	0.00950257	0.0894762	0.408377		-0.00253469	-0.00546015	0.00039078	0.0894762	0.408377	-1.69817	-0.00950257		-0.00206146	-0.0050085	0.000885568	0.170367	0.642155	-1.37103	-0.00767208		-0.00265595	-0.00573015	0.000418243	0.0903936	0.43105	-1.69332	-0.00947547		31942	INTEGER	LINEAR	Sociodemographics	UK Biobank Assessment Centre > Touchscreen > Sociodemographics > Household
20084#486	Vitamin and/or mineral supplement use: Iron	4975	0.0270066	0.0569305	0.42372		0.0379007	-0.0313928	0.106915	0.282509	0.693839	1.0747	0.0152487		0.0692559	-0.00222086	0.14042	0.0569305	0.42372	1.90384	0.0270066		0.0632144	-0.0102299	0.136186	0.0904304	0.43105	1.69313	0.0240194		4904/71(4975)	CAT-MUL	LOGISTIC-BINARY	Diet by 24-hour recall	Online follow-up > Diet by 24-hour recall > Vitamin/mineral supplements yesterday
22617#5499	Job code - historical: Hand craft occupations n.e.c.	18195	0.0125829	0.0896941	0.408474		-0.10126	-0.21883	0.0151407	0.0896941	0.408474	-1.69701	-0.0125829		-0.0878556	-0.205194	0.0281533	0.139993	0.600648	-1.47582	-0.010943		-0.106246	-0.230195	0.0158803	0.0905202	0.431188	-1.69266	-0.0125507		18170/25(18195)	CAT-MUL	LOGISTIC-BINARY	Work environment	Online follow-up > Work environment > Employment history
20003#1140865634	Treatment/medication code: omeprazole	32633	0.0110448	0.0460378	0.277822		0.0170049	0.000292566	0.0337057	0.0460378	0.277822	1.99505	0.0110448		0.0110935	-0.0055967	0.0277585	0.192313	0.666607	1.30377	0.00721805		0.0150474	-0.00239717	0.0324643	0.0906381	0.431459	1.69204	0.00936749		31436/1197(32633)	CAT-MUL	LOGISTIC-BINARY	Medications	UK Biobank Assessment Centre > Verbal interview > Medications
20517	Trouble falling or staying asleep, or sleeping too much	22758	0.011212	0.0908002	0.431012		0.00610799	-0.000575788	0.0127918	0.0996684	0.431012	1.64646	0.0109155		0.00533906	-0.00153492	0.012213	0.15397	0.624673	1.42565	0.00945174		0.00659808	-0.000598317	0.0137945	0.0908002	0.431729	1.69119	0.011212		22758	CAT-SIN	ORDERED-LOGISTIC	Mental health	Online follow-up > Mental health > Depression
20004#1070	Operation code: coronary angioplasty (ptca) +/- stent	32633	0.0137979	0.0126871	0.123186		0.050554	0.0108133	0.0903315	0.0126871	0.123186	2.49243	0.0137979		0.0186782	-0.0203921	0.0576392	0.348064	0.8003	0.938351	0.00519507		0.0354529	-0.00567374	0.0765184	0.0908319	0.431729	1.69103	0.00936187		32434/199(32633)	CAT-MUL	LOGISTIC-BINARY	Operations	UK Biobank Assessment Centre > Verbal interview > Operations
41210#H444	Operative procedures - secondary OPCS4: H44.4 Examination of rectum under anaesthetic	32633	0.0144779	0.00891521	0.0964592		0.0861408	0.0213815	0.150492	0.00891521	0.0964592	2.61529	0.0144779		0.0256978	-0.0401003	0.0909821	0.442254	0.846028	0.768393	0.00425413		0.0585615	-0.00964319	0.126118	0.0908774	0.431729	1.69079	0.00936055		32556/77(32633)	CAT-MUL	LOGISTIC-BINARY	Operations	Health-related outcomes > Hospital inpatient > Summary Operations
41200#V338	Operative procedures - main OPCS4: V33.8 Other specified primary excision of lumbar intervertebral disc	32633	0.0105204	0.0573919	0.424782		-0.0739861	-0.208715	0.0588374	0.27839	0.68994	-1.08394	-0.00600109		-0.132045	-0.268664	0.00344941	0.0573919	0.424782	-1.90031	-0.0105204		-0.123131	-0.267246	0.0184346	0.0912214	0.432598	-1.68899	-0.0093506		32614/19(32633)	CAT-MUL	LOGISTIC-BINARY	Operations	Health-related outcomes > Hospital inpatient > Summary Operations
41272#W081	Operative procedures - OPCS4: W08.1 Excision of natural protuberance of bone	32633	0.0123806	0.0253273	0.193866		-0.214616	-0.404978	-0.0282562	0.0253273	0.193866	-2.23637	-0.0123806		-0.0882291	-0.275066	0.0960691	0.351966	0.803047	-0.930783	-0.00515317		-0.170199	-0.369803	0.0252149	0.0912261	0.432598	-1.68897	-0.00935046		32623/10(32633)	CAT-MUL	LOGISTIC-BINARY	Operations	Health-related outcomes > Hospital inpatient > Summary Operations
20003#1140884444	Treatment/medication code: codeine	32633	0.0105623	0.0564071	0.319595		0.0571152	-0.00168029	0.115668	0.0564071	0.319595	1.90788	0.0105623		0.0422662	-0.0167198	0.100801	0.158634	0.630976	1.40968	0.00780438		0.0527271	-0.00870941	0.113665	0.0912436	0.432598	1.68887	0.00934996		32537/96(32633)	CAT-MUL	LOGISTIC-BINARY	Medications	UK Biobank Assessment Centre > Verbal interview > Medications
90103	Fraction acceleration <= 12 milli-gravities	14715	0.0178787	0.0301231	0.314422		-0.00151763	-0.00615049	0.00311523	0.520821	0.84585	-0.642081	-0.00529464		-0.00511877	-0.0097453	-0.000492252	0.0301231	0.314422	-2.16847	-0.0178787		-0.00417077	-0.0090124	0.000670853	0.0913305	0.432721	-1.68842	-0.0139217		14715	CONTINUOUS	LINEAR	Physical activity	Additional exposures > Physical activity measurement > Acceleration intensity distribution
41272#C151	Operative procedures - OPCS4: C15.1 Correction of ectropion NEC	32633	0.0093419	0.091523	0.433343		0.0689281	-0.0205031	0.158497	0.131059	0.49433	1.50994	0.0083594		0.0729234	-0.0142872	0.159413	0.09987	0.529453	1.64548	0.00910976		0.079196	-0.0129816	0.171025	0.091523	0.433343	1.68742	0.0093419		32594/39(32633)	CAT-MUL	LOGISTIC-BINARY	Operations	Health-related outcomes > Hospital inpatient > Summary Operations
41272#M654	Operative procedures - OPCS4: M65.4 Endoscopic resection of prostate using laser	32633	0.00933955	0.0916044	0.433439		-0.0554933	-0.134836	0.0237229	0.169896	0.557043	-1.37254	-0.00759877		-0.0618157	-0.140467	0.0163172	0.122181	0.56886	-1.54568	-0.00855729		-0.0709179	-0.153608	0.0112606	0.0916044	0.433439	-1.68699	-0.00933955		32585/48(32633)	CAT-MUL	LOGISTIC-BINARY	Operations	Health-related outcomes > Hospital inpatient > Summary Operations
5556-4	FI9 : concept interpolation	3760	0.0274992	0.0920197	0.435114		-999	-999	-999	0.130384	0.493378	-1.51259	-0.0246897		-999	-999	-999	0.116042	0.556499	-1.57161	-0.0256524		-999	-999	-999	0.0920197	0.435114	-1.68484	-0.0274992		2547/3760	CAT-SIN	MULTINOMIAL-LOGISTIC	Cognitive function	UK Biobank Assessment Centre > Cognitive function > Fluid intelligence / reasoning
41272#P291	Operative procedures - OPCS4: P29.1 Freeing of adhesions of vagina	32633	0.00931931	0.0923096	0.436037		-0.113716	-0.260907	0.0320398	0.128178	0.488846	-1.52133	-0.00842246		-0.116037	-0.265938	0.0317146	0.126626	0.579728	-1.52754	-0.00845685		-0.133938	-0.291526	0.0203808	0.0923096	0.436037	-1.68334	-0.00931931		32617/16(32633)	CAT-MUL	LOGISTIC-BINARY	Operations	Health-related outcomes > Hospital inpatient > Summary Operations
22601#32143084	Job coding: medical radiographer, x-ray operator, sonographer	18195	0.0182526	0.0138214	0.131385		-0.128668	-0.231568	-0.0266743	0.0138214	0.131385	-2.46187	-0.0182526		-0.0316482	-0.134339	0.0699859	0.543847	0.881498	-0.607005	-0.00450111		-0.0927199	-0.201358	0.0145625	0.0924191	0.436037	-1.68277	-0.0124774		18162/33(18195)	CAT-MUL	LOGISTIC-BINARY	Work environment	Online follow-up > Work environment > Employment history
22617#3214	Job code - historical: Medical radiographers	18195	0.0182526	0.0138214	0.131385		-0.128668	-0.231568	-0.0266743	0.0138214	0.131385	-2.46187	-0.0182526		-0.0316482	-0.134339	0.0699859	0.543847	0.881498	-0.607005	-0.00450111		-0.0927199	-0.201358	0.0145625	0.0924191	0.436037	-1.68277	-0.0124774		18162/33(18195)	CAT-MUL	LOGISTIC-BINARY	Work environment	Online follow-up > Work environment > Employment history
5134	6mm strong meridian (left)	6285	0.0261057	0.0385622	0.249844		0.00727649	0.000383017	0.01417	0.0385622	0.249844	2.06883	0.0261057		0.00350237	-0.00357818	0.0105829	0.332245	0.786989	0.969602	0.0122383		0.00628632	-0.00103879	0.0136114	0.0925525	0.436037	1.68208	0.021228		6285	CONTINUOUS	LINEAR	Physical measures	UK Biobank Assessment Centre > Physical measures > Eye measures > Autorefraction
41210#P054	Operative procedures - secondary OPCS4: P05.4 Excision of lesion of vulva NEC	32633	0.0106606	0.0541487	0.414286		-0.0767509	-0.239996	0.0828432	0.3517	0.75131	-0.931298	-0.00515601		-0.165208	-0.334239	0.00173087	0.0541487	0.414286	-1.92564	-0.0106606		-0.150797	-0.328783	0.0226478	0.0928058	0.436037	-1.68078	-0.00930515		32620/13(32633)	CAT-MUL	LOGISTIC-BINARY	Operations	Health-related outcomes > Hospital inpatient > Summary Operations
22617#4121	Job code - historical: Credit controllers	18195	0.0136812	0.0650156	0.34885		-0.0641493	-0.132589	0.00370744	0.0650156	0.34885	-1.84515	-0.0136812		-0.0481596	-0.116505	0.0197283	0.165825	0.63929	-1.38575	-0.0102752		-0.0614791	-0.133576	0.00985166	0.0928791	0.436037	-1.6804	-0.0124598		18122/73(18195)	CAT-MUL	LOGISTIC-BINARY	Work environment	Online follow-up > Work environment > Employment history
41272#T691	Operative procedures - OPCS4: T69.1 Primary tenolysis	32633	0.00930259	0.0928958	0.436037		0.0623295	-0.0180363	0.141735	0.126259	0.485315	1.52902	0.00846506		0.0611485	-0.0210237	0.142382	0.142472	0.604926	1.46665	0.00811976		0.0722832	-0.0126629	0.155937	0.0928958	0.436037	1.68032	0.00930259		32583/50(32633)	CAT-MUL	LOGISTIC-BINARY	Operations	Health-related outcomes > Hospital inpatient > Summary Operations
41226#1	Sex of baby: Male	1171	0.0492263	0.0929438	0.436037		-0.0305419	-0.0679402	0.00660529	0.10795	0.450355	-1.60747	-0.0471041		-0.0255265	-0.0643675	0.0131142	0.196156	0.670241	-1.29258	-0.0378916		-0.0346944	-0.0753481	0.00567463	0.0929438	0.436037	-1.68007	-0.0492263		650/521(1171)	CAT-MUL	LOGISTIC-BINARY	Maternity and sex-specific factors	Health-related outcomes > Hospital inpatient > Summary Maternity
20431	Ever addicted to a behaviour or miscellanous	1232	0.0502884	0.0782581	0.383816		-0.0324267	-0.0687185	0.00353011	0.0782581	0.383816	-1.76088	-0.0502884		-0.025162	-0.0623596	0.0117824	0.183025	0.657277	-1.3315	-0.0380464		-0.032576	-0.0707941	0.00528072	0.0929591	0.436037	-1.67999	-0.0479836		903/329(1232)	CAT-SIN	LOGISTIC-BINARY	Mental health	Online follow-up > Mental health > Addictions
20003#1140927086	Treatment/medication code: arthrotec 50 tablet	32633	0.00929858	0.0930367	0.436037		-0.109598	-0.24771	0.0271618	0.117926	0.469457	-1.56354	-0.00865613		-0.109689	-0.248288	0.0274298	0.119119	0.562862	-1.55848	-0.00862813		-0.124263	-0.270637	0.0195276	0.0930367	0.436037	-1.67959	-0.00929858		32616/17(32633)	CAT-MUL	LOGISTIC-BINARY	Medications	UK Biobank Assessment Centre > Verbal interview > Medications
90193	Temperature standard deviation	14715	0.0168149	0.04141	0.26277		-0.00484862	-0.00950835	-0.000188886	0.04141	0.26277	-2.0394	-0.0168149		-0.00287976	-0.00753422	0.0017747	0.225245	0.707373	-1.2127	-0.00999962		-0.00417316	-0.00904349	0.000697178	0.0930686	0.436037	-1.67943	-0.0138475		14715	CONTINUOUS	LINEAR	Physical activity	Additional exposures > Physical activity measurement > Raw accelerometer statistics
41210#Y809	Operative procedures - secondary OPCS4: Y80.9 Unspecified general anaesthetic	32633	0.0109543	0.0478499	0.390602		0.012705	-0.0137586	0.039095	0.346026	0.748513	0.942325	0.00521707		0.0269347	0.000214736	0.0535759	0.0478499	0.390602	1.9787	0.0109543		0.0237873	-0.00403026	0.0514949	0.0930746	0.436037	1.6794	0.0092975		32166/467(32633)	CAT-MUL	LOGISTIC-BINARY	Operations	Health-related outcomes > Hospital inpatient > Summary Operations
41272#Y809	Operative procedures - OPCS4: Y80.9 Unspecified general anaesthetic	32633	0.0109543	0.0478499	0.390602		0.012705	-0.0137586	0.039095	0.346026	0.748513	0.942325	0.00521707		0.0269347	0.000214736	0.0535759	0.0478499	0.390602	1.9787	0.0109543		0.0237873	-0.00403026	0.0514949	0.0930746	0.436037	1.6794	0.0092975		32166/467(32633)	CAT-MUL	LOGISTIC-BINARY	Operations	Health-related outcomes > Hospital inpatient > Summary Operations
41210#C802	Operative procedures - secondary OPCS4: C80.2 Peel of internal limiting membrane	32633	0.00929745	0.0930762	0.436037		0.0464692	-0.00981894	0.102696	0.105408	0.445397	1.61918	0.00896417		0.040185	-0.0155213	0.0955329	0.156083	0.625831	1.41837	0.0078525		0.0498092	-0.00848218	0.107792	0.0930762	0.436037	1.67939	0.00929745		32531/102(32633)	CAT-MUL	LOGISTIC-BINARY	Operations	Health-related outcomes > Hospital inpatient > Summary Operations
100770	Porridge intake	4975	0.0238111	0.0932613	0.436497		-0.0165007	-0.0367373	0.00373592	0.142307	0.515435	-1.46725	-0.0208165		-0.018714	-0.039907	0.00247891	0.104469	0.536966	-1.62356	-0.023033		-0.0199763	-0.0419618	0.00200921	0.0932613	0.436497	-1.67844	-0.0238111		4975	CAT-SIN	ORDERED-LOGISTIC	Diet by 24-hour recall	Online follow-up > Diet by 24-hour recall > Cereal yesterday
90049	Average acceleration 22:00 - 22:59	14715	0.016604	0.0440285	0.272078		-0.00477631	-0.00942488	-0.00012775	0.0440285	0.272078	-2.01382	-0.016604		-0.00255703	-0.00720036	0.00208631	0.280419	0.757588	-1.07938	-0.00890039		-0.00416023	-0.00901887	0.000698416	0.0932975	0.436497	-1.67825	-0.0138379		14715	CONTINUOUS	LINEAR	Physical activity	Additional exposures > Physical activity measurement > Acceleration averages
41200#W823	Operative procedures - main OPCS4: W82.3 Endoscopic repair of semilunar cartilage	32633	0.00928394	0.0935527	0.437402		-0.103348	-0.258581	0.0476832	0.186032	0.576309	-1.32241	-0.00732125		-0.125777	-0.281299	0.0292914	0.113266	0.553293	-1.58368	-0.00876765		-0.141698	-0.30936	0.0216256	0.0935527	0.437402	-1.67695	-0.00928394		32618/15(32633)	CAT-MUL	LOGISTIC-BINARY	Operations	Health-related outcomes > Hospital inpatient > Summary Operations
22617#4142	Job code - historical: Communication operators	18195	0.0124313	0.0936277	0.437464		-0.0481055	-0.113313	0.0165674	0.146517	0.523035	-1.45195	-0.0107661		-0.0525563	-0.118206	0.0127165	0.115581	0.554762	-1.5736	-0.011668		-0.0588137	-0.127892	0.00961493	0.0936277	0.437464	-1.67656	-0.0124313		18113/82(18195)	CAT-MUL	LOGISTIC-BINARY	Work environment	Online follow-up > Work environment > Employment history
41210#C734	Operative procedures - secondary OPCS4: C73.4 Capsulotomy of lens NEC	32633	0.011465	0.0383624	0.351998		0.0527364	-0.0516709	0.157657	0.323069	0.732578	0.988172	0.00547088		0.105763	0.00531274	0.205491	0.0383624	0.351998	2.07096	0.011465		0.0917838	-0.0155587	0.19926	0.0937904	0.437851	1.67573	0.00927722		32603/30(32633)	CAT-MUL	LOGISTIC-BINARY	Operations	Health-related outcomes > Hospital inpatient > Summary Operations
3859-5	Reason former drinker stopped drinking alcohol	666	0.0901905	0.0202748	0.169467		-999	-999	-999	0.0202748	0.169467	-2.32122	-0.0901905		-999	-999	-999	0.410335	0.832598	-0.823304	-0.0321036		-999	-999	-999	0.0938341	0.437851	-1.67551	-0.0652287		327/666	CAT-SIN	MULTINOMIAL-LOGISTIC	Lifestyle and environment	UK Biobank Assessment Centre > Touchscreen > Lifestyle and environment > Alcohol
5012-26	FI8 : chained arithmetic	7043	0.0240484	0.043644	0.270883		-999	-999	-999	0.043644	0.270883	-2.01749	-0.0240484		-999	-999	-999	0.273692	0.753371	-1.0946	-0.0130502		-999	-999	-999	0.0939551	0.438127	-1.67489	-0.0199664		5752/7043	CAT-SIN	MULTINOMIAL-LOGISTIC	Cognitive function	UK Biobank Assessment Centre > Cognitive function > Fluid intelligence / reasoning
20003#1140866236	Treatment/medication code: spironolactone	32633	0.0143293	0.00964106	0.102452		0.220674	0.0528869	0.387209	0.00964106	0.102452	2.58844	0.0143293		0.0654361	-0.105007	0.232451	0.447496	0.846028	0.759597	0.00420543		0.148192	-0.0271377	0.319827	0.0941544	0.438768	1.67388	0.00926695		32622/11(32633)	CAT-MUL	LOGISTIC-BINARY	Medications	UK Biobank Assessment Centre > Verbal interview > Medications
20087#161	Types of spread used on bread/crackers: Low fat butter on bread/crackers	4975	0.035412	0.0125233	0.201282		0.0141727	-0.042935	0.0709716	0.625625	0.898929	0.487894	0.00692327		0.073527	0.0156441	0.131098	0.0125233	0.201282	2.49704	0.035412		0.0509974	-0.00895794	0.110546	0.0942628	0.438985	1.67333	0.0237386		4872/103(4975)	CAT-MUL	LOGISTIC-BINARY	Diet by 24-hour recall	Online follow-up > Diet by 24-hour recall > Bread/pasta/rice yesterday
41210#S152	Operative procedures - secondary OPCS4: S15.2 Biopsy of lesion of skin NEC	32633	0.00965776	0.0810761	0.438988		-0.0707692	-0.187693	0.0451747	0.233457	0.643969	-1.1915	-0.00659655		-0.104149	-0.22164	0.0122585	0.0810761	0.485771	-1.74448	-0.00965776		-0.10506	-0.229136	0.0171061	0.0943342	0.438988	-1.67296	-0.00926189		32609/24(32633)	CAT-MUL	LOGISTIC-BINARY	Operations	Health-related outcomes > Hospital inpatient > Summary Operations
100300	Latte intake	4961	0.0279003	0.0495164	0.396321		0.0180479	-0.0171543	0.05325	0.362646	0.758275	0.910334	0.0129352		0.0400862	0.00289773	0.0772747	0.0495164	0.396321	1.96412	0.0279003		0.0350861	-0.00312253	0.0732947	0.0943874	0.438988	1.67269	0.0237631		4961	CAT-SIN	ORDERED-LOGISTIC	Diet by 24-hour recall	Online follow-up > Diet by 24-hour recall > Hot/cold beverages yesterday
22601#21123021	Job coding: biologist, botanist, entomologist, zoologist, ecologist, microbiologist/pathologist/virologist/geneticist (not medically qualified)	18195	0.0133234	0.0723519	0.439302		0.0298688	-0.0185302	0.0781058	0.225633	0.637929	1.21168	0.0089847		0.0441619	-0.00413581	0.0922111	0.0723519	0.46201	1.7969	0.0133234		0.0429383	-0.00755172	0.0931432	0.0945788	0.439302	1.67172	0.0123955		18058/137(18195)	CAT-MUL	LOGISTIC-BINARY	Work environment	Online follow-up > Work environment > Employment history
22601#91342825	Job coding: packer, wrapper, foreman	18195	0.0144133	0.0519063	0.403855		-0.076217	-0.235983	0.0808962	0.345974	0.748513	-0.942427	-0.00698825		-0.159949	-0.321805	0.00045289	0.0519063	0.403855	-1.94391	-0.0144133		-0.144189	-0.31426	0.0233582	0.0945789	0.439302	-1.67172	-0.0123955		18181/14(18195)	CAT-MUL	LOGISTIC-BINARY	Work environment	Online follow-up > Work environment > Employment history
41210#W801	Operative procedures - secondary OPCS4: W80.1 Open debridement and irrigation of joint	32633	0.0127457	0.0213162	0.174008		-0.21711	-0.404464	-0.034213	0.0213162	0.174008	-2.30234	-0.0127457		-0.0662753	-0.248075	0.112863	0.472469	0.859304	-0.718468	-0.00397773		-0.165715	-0.363339	0.0258889	0.0947251	0.439512	-1.67098	-0.00925092		32623/10(32633)	CAT-MUL	LOGISTIC-BINARY	Operations	Health-related outcomes > Hospital inpatient > Summary Operations
22601#32183089	Job coding: dental technician, dental hygienist	18195	0.0124747	0.0924889	0.415186		0.112739	-0.0199514	0.242441	0.0924889	0.415186	1.68241	0.0124747		0.0887436	-0.0480888	0.22293	0.199785	0.674323	1.28216	0.00950725		0.117639	-0.0223364	0.253335	0.0947481	0.439512	1.67087	0.0123891		18176/19(18195)	CAT-MUL	LOGISTIC-BINARY	Work environment	Online follow-up > Work environment > Employment history
40006#D035	Type of cancer: ICD10: D03.5 Melanoma in situ of trunk	32633	0.00924267	0.0950197	0.440484		0.0902562	-0.0362676	0.216127	0.1608	0.545336	1.40238	0.007764		0.103525	-0.0216496	0.226994	0.102678	0.532383	1.632	0.00903514		0.11127	-0.0200464	0.241322	0.0950197	0.440484	1.66949	0.00924267		32614/19(32633)	CAT-MUL	LOGISTIC-BINARY	Cancer register	Health-related outcomes > Cancer register
41229#5PJ	PCT responsible for patient data: STOKE ON TRENT PCT	32633	0.0118288	0.0326236	0.227371		0.0476368	0.00383972	0.0912388	0.0326236	0.227371	2.13668	0.0118288		0.0213976	-0.0231126	0.0657336	0.345126	0.797254	0.944085	0.00522681		0.0392377	-0.00697515	0.0851821	0.0951009	0.440572	1.66908	0.0092404		32465/168(32633)	CAT-MUL	LOGISTIC-BINARY	Hospital Inpatient - Administration	Health-related outcomes > Hospital inpatient > Summary Administration
41272#C117	Operative procedures - OPCS4: C11.7 Biopsy of lesion of canthus	32633	0.012409	0.0249942	0.192774		-0.212037	-0.398954	-0.0275931	0.0249942	0.192774	-2.24149	-0.012409		-0.0810493	-0.265969	0.101007	0.387034	0.822626	-0.865008	-0.00478902		-0.165967	-0.363243	0.02702	0.0952514	0.440981	-1.66832	-0.0092362		32623/10(32633)	CAT-MUL	LOGISTIC-BINARY	Operations	Health-related outcomes > Hospital inpatient > Summary Operations
41272#W319	Operative procedures - OPCS4: W31.9 Unspecified other autograft of bone	32633	0.0156452	0.00471037	0.0589878		0.170126	0.0517153	0.287648	0.00471037	0.0589878	2.8262	0.0156452		0.0152038	-0.103914	0.132771	0.801285	0.956813	0.251684	0.00139344		0.10425	-0.0191033	0.225852	0.0953395	0.441101	1.66788	0.00923374		32610/23(32633)	CAT-MUL	LOGISTIC-BINARY	Operations	Health-related outcomes > Hospital inpatient > Summary Operations
41272#S681	Operative procedures - OPCS4: S68.1 Total excision of nail	32633	0.0104684	0.0586347	0.42858		0.0775012	-0.0607124	0.214779	0.270033	0.681621	1.10299	0.00610652		0.13049	-0.00609942	0.264163	0.0586347	0.42858	1.89092	0.0104684		0.120203	-0.022443	0.260023	0.0954579	0.44136	1.66728	0.00923044		32616/17(32633)	CAT-MUL	LOGISTIC-BINARY	Operations	Health-related outcomes > Hospital inpatient > Summary Operations
41210#Y985	Operative procedures - secondary OPCS4: Y98.5 Radiology of > 4 body areas (or > 40 minutes)	32633	0.0105383	0.0569703	0.42372		0.0440561	-0.0421273	0.129765	0.314997	0.727027	1.00479	0.00556289		0.0823388	-0.00292643	0.166605	0.0569703	0.42372	1.90354	0.0105383		0.0755597	-0.0138833	0.164011	0.095924	0.442938	1.66494	0.00921748		32590/43(32633)	CAT-MUL	LOGISTIC-BINARY	Operations	Health-related outcomes > Hospital inpatient > Summary Operations
41272#Y985	Operative procedures - OPCS4: Y98.5 Radiology of > 4 body areas (or > 40 minutes)	32633	0.0105383	0.0569703	0.42372		0.0440561	-0.0421273	0.129765	0.314997	0.727027	1.00479	0.00556289		0.0823388	-0.00292643	0.166605	0.0569703	0.42372	1.90354	0.0105383		0.0755597	-0.0138833	0.164011	0.095924	0.442938	1.66494	0.00921748		32590/43(32633)	CAT-MUL	LOGISTIC-BINARY	Operations	Health-related outcomes > Hospital inpatient > Summary Operations
41272#P293	Operative procedures - OPCS4: P29.3 Biopsy of lesion of vagina	32633	0.00984465	0.0753647	0.443075		0.0780639	-0.068939	0.22454	0.296886	0.70805	1.04314	0.00577517		0.128765	-0.0148017	0.269128	0.0753647	0.468583	1.77824	0.00984465		0.12723	-0.0238665	0.276203	0.0962172	0.443075	1.66348	0.00920936		32618/15(32633)	CAT-MUL	LOGISTIC-BINARY	Operations	Health-related outcomes > Hospital inpatient > Summary Operations
41272#T548	Operative procedures - OPCS4: T54.8 Other specified division of fascia	32633	0.00933619	0.0917213	0.443075		-0.073573	-0.198567	0.0508144	0.247068	0.662202	-1.1575	-0.00640831		-0.106935	-0.231691	0.0168305	0.0917213	0.516379	-1.68639	-0.00933619		-0.110847	-0.242413	0.0190626	0.0962267	0.443075	-1.66343	-0.0092091		32613/20(32633)	CAT-MUL	LOGISTIC-BINARY	Operations	Health-related outcomes > Hospital inpatient > Summary Operations
41200#X084	Operative procedures - main OPCS4: X08.4 Amputation of finger NEC	32633	0.0120116	0.0300289	0.215648		-0.177303	-0.338989	-0.0182735	0.0300289	0.215648	-2.16971	-0.0120116		-0.0618158	-0.220275	0.0947167	0.442072	0.846028	-0.7687	-0.00425583		-0.142463	-0.312285	0.02377	0.0962324	0.443075	-1.6634	-0.00920894		32620/13(32633)	CAT-MUL	LOGISTIC-BINARY	Operations	Health-related outcomes > Hospital inpatient > Summary Operations
41272#X084	Operative procedures - OPCS4: X08.4 Amputation of finger NEC	32633	0.0120116	0.0300289	0.215648		-0.177303	-0.338989	-0.0182735	0.0300289	0.215648	-2.16971	-0.0120116		-0.0618158	-0.220275	0.0947167	0.442072	0.846028	-0.7687	-0.00425583		-0.142463	-0.312285	0.02377	0.0962324	0.443075	-1.6634	-0.00920894		32620/13(32633)	CAT-MUL	LOGISTIC-BINARY	Operations	Health-related outcomes > Hospital inpatient > Summary Operations
41272#W823	Operative procedures - OPCS4: W82.3 Endoscopic repair of semilunar cartilage	32633	0.00920757	0.0962818	0.443075		-0.0918047	-0.229661	0.0426818	0.186456	0.577118	-1.32114	-0.00731421		-0.107252	-0.246371	0.0307908	0.12983	0.581773	-1.51477	-0.00838616		-0.124926	-0.273837	0.0204433	0.0962818	0.443075	-1.66315	-0.00920757		32614/19(32633)	CAT-MUL	LOGISTIC-BINARY	Operations	Health-related outcomes > Hospital inpatient > Summary Operations
41272#U073	Operative procedures - OPCS4: U07.3 Plain x-ray of chest	32633	0.00920627	0.0963289	0.443075		0.126375	-0.0288054	0.279706	0.108219	0.451013	1.60625	0.00889257		0.121779	-0.0340608	0.273223	0.120728	0.565203	1.55173	0.00859074		0.135412	-0.0262	0.292894	0.0963289	0.443075	1.66292	0.00920627		32620/13(32633)	CAT-MUL	LOGISTIC-BINARY	Operations	Health-related outcomes > Hospital inpatient > Summary Operations
2020	Loneliness, isolation	32296	0.015649	0.00491965	0.0611535		0.0130625	0.00395673	0.0221651	0.00491965	0.0611535	2.81225	0.015649		0.00159478	-0.00763876	0.0108213	0.734864	0.941048	0.338663	0.00188475		0.00814031	-0.00146391	0.0177368	0.0965191	0.443662	1.66197	0.00924891		27690/4606(32296)	CAT-SIN	LOGISTIC-BINARY	Mental health	UK Biobank Assessment Centre > Touchscreen > Psychosocial factors > Mental health
22601#31133050	Job coding: engineering technician, engineer's assistant, commissioning engineer, contracts engineer, technician engineer, industrial radiographer	18195	0.0123185	0.096645	0.443953		-0.0292871	-0.0709657	0.0122645	0.167718	0.553179	-1.37958	-0.0102295		-0.0293313	-0.070456	0.0116267	0.161232	0.634463	-1.40094	-0.0103879		-0.0366476	-0.0799866	0.00650093	0.096645	0.443953	-1.66134	-0.0123185		18011/184(18195)	CAT-MUL	LOGISTIC-BINARY	Work environment	Online follow-up > Work environment > Employment history
41210#X723	Operative procedures - secondary OPCS4: X72.3 Delivery of simple parenteral chemotherapy for neoplasm at first attendance	32633	0.0107917	0.051256	0.299989		0.0358494	-0.000259479	0.0718319	0.051256	0.299989	1.94933	0.0107917		0.0218982	-0.0146327	0.0582637	0.238981	0.720904	1.17754	0.00651924		0.0320726	-0.00588295	0.0698218	0.0967716	0.443959	1.66071	0.00919405		32385/248(32633)	CAT-MUL	LOGISTIC-BINARY	Operations	Health-related outcomes > Hospital inpatient > Summary Operations
41272#X723	Operative procedures - OPCS4: X72.3 Delivery of simple parenteral chemotherapy for neoplasm at first attendance	32633	0.0107917	0.051256	0.299989		0.0358494	-0.000259479	0.0718319	0.051256	0.299989	1.94933	0.0107917		0.0218982	-0.0146327	0.0582637	0.238981	0.720904	1.17754	0.00651924		0.0320726	-0.00588295	0.0698218	0.0967716	0.443959	1.66071	0.00919405		32385/248(32633)	CAT-MUL	LOGISTIC-BINARY	Operations	Health-related outcomes > Hospital inpatient > Summary Operations
41200#W403	Operative procedures - main OPCS4: W40.3 Revision of total prosthetic replacement of knee joint using cement	32633	0.0141778	0.010435	0.10861		0.197531	0.046737	0.349351	0.010435	0.10861	2.56107	0.0141778		0.0382384	-0.109743	0.183813	0.60985	0.902491	0.510287	0.00282517		0.129962	-0.0242544	0.282618	0.0969183	0.444058	1.65998	0.00919001		32619/14(32633)	CAT-MUL	LOGISTIC-BINARY	Operations	Health-related outcomes > Hospital inpatient > Summary Operations
41272#W403	Operative procedures - OPCS4: W40.3 Revision of total prosthetic replacement of knee joint using cement	32633	0.0141778	0.010435	0.10861		0.197531	0.046737	0.349351	0.010435	0.10861	2.56107	0.0141778		0.0382384	-0.109743	0.183813	0.60985	0.902491	0.510287	0.00282517		0.129962	-0.0242544	0.282618	0.0969183	0.444058	1.65998	0.00919001		32619/14(32633)	CAT-MUL	LOGISTIC-BINARY	Operations	Health-related outcomes > Hospital inpatient > Summary Operations
41272#F421	Operative procedures - OPCS4: F42.1 Biopsy of lesion of mouth NEC	32633	0.00974627	0.0783288	0.383816		0.0420623	-0.00484667	0.0888161	0.0783288	0.383816	1.76047	0.00974627		0.0277852	-0.019383	0.0746817	0.246919	0.726747	1.15787	0.00641033		0.041399	-0.00765376	0.0901526	0.097062	0.444236	1.65927	0.00918606		32488/145(32633)	CAT-MUL	LOGISTIC-BINARY	Operations	Health-related outcomes > Hospital inpatient > Summary Operations
41210#Y393	Operative procedures - secondary OPCS4: Y39.3 Injection of inert substance into organ NOC	32633	0.0105295	0.0571764	0.423918		0.0730574	-0.0476531	0.193184	0.234378	0.644429	1.18916	0.00658356		0.114448	-0.00431571	0.231458	0.0571764	0.423918	1.90196	0.0105295		0.104837	-0.0198458	0.227858	0.0971552	0.444236	1.6588	0.0091835		32610/23(32633)	CAT-MUL	LOGISTIC-BINARY	Operations	Health-related outcomes > Hospital inpatient > Summary Operations
41272#Y393	Operative procedures - OPCS4: Y39.3 Injection of inert substance into organ NOC	32633	0.0105295	0.0571764	0.423918		0.0730574	-0.0476531	0.193184	0.234378	0.644429	1.18916	0.00658356		0.114448	-0.00431571	0.231458	0.0571764	0.423918	1.90196	0.0105295		0.104837	-0.0198458	0.227858	0.0971552	0.444236	1.6588	0.0091835		32610/23(32633)	CAT-MUL	LOGISTIC-BINARY	Operations	Health-related outcomes > Hospital inpatient > Summary Operations
41272#W846	Operative procedures - OPCS4: W84.6 Endoscopic excision of synovial plica	32633	0.00939401	0.0897283	0.408474		-0.0799239	-0.172812	0.0118308	0.0897283	0.408474	-1.69683	-0.00939401		-0.0624538	-0.156185	0.030511	0.189924	0.663204	-1.3108	-0.00725701		-0.0829872	-0.181773	0.014359	0.0972079	0.444236	-1.65854	-0.00918205		32594/39(32633)	CAT-MUL	LOGISTIC-BINARY	Operations	Health-related outcomes > Hospital inpatient > Summary Operations
1180	Morning/evening person (chronotype)	29079	0.0149067	0.0110263	0.11149		0.00785669	0.00227298	0.0134404	0.0110263	0.11149	2.54186	0.0149067		0.0019763	-0.00376504	0.00771765	0.525307	0.870949	0.635187	0.00372543		0.00539883	-0.00061776	0.0114154	0.0973163	0.444417	1.65801	0.00972396		29079	CAT-SIN	ORDERED-LOGISTIC	Lifestyle and environment	UK Biobank Assessment Centre > Touchscreen > Lifestyle and environment > Sleep
100024	Calcium	4977	0.0236354	0.0956374	0.422091		-0.00686272	-0.0149349	0.0012095	0.0956374	0.422091	-1.66638	-0.0236354		-0.00559682	-0.0138818	0.00268811	0.185444	0.660049	-1.32418	-0.0187836		-0.0072299	-0.0157784	0.00131864	0.0973732	0.444417	-1.65772	-0.0235126		4977	CONTINUOUS	LINEAR	Diet by 24-hour recall	Online follow-up > Diet by 24-hour recall > Estimated nutrients yesterday
100470	Decaffeinated tea	4975	0.0267228	0.0595885	0.429659		-0.0179583	-0.0511777	0.0152611	0.344485	0.748513	-0.945341	-0.0134136		-0.0368087	-0.0712053	-0.00241214	0.0595885	0.429659	-1.88383	-0.0267228		-0.0334158	-0.0692207	0.00238898	0.0974356	0.444417	-1.65742	-0.023513		4975	CAT-SIN	ORDERED-LOGISTIC	Diet by 24-hour recall	Online follow-up > Diet by 24-hour recall > Hot/cold beverages yesterday
20087#188	Types of spread used on bread/crackers: Unknown margarine on bread/crackers	4975	0.0235028	0.0975809	0.444793		-0.0317004	-0.0733361	0.00967446	0.134305	0.500789	-1.49734	-0.0212432		-0.0325033	-0.0753797	0.0101418	0.136214	0.593548	-1.49004	-0.0211396		-0.0374166	-0.081864	0.00668548	0.0975809	0.444793	-1.6567	-0.0235028		4772/203(4975)	CAT-MUL	LOGISTIC-BINARY	Diet by 24-hour recall	Online follow-up > Diet by 24-hour recall > Bread/pasta/rice yesterday
41210#T525	Operative procedures - secondary OPCS4: T52.5 Digital fasciectomy	32633	0.00916865	0.0976971	0.445037		0.0442875	-0.0171472	0.105692	0.157483	0.542126	1.41359	0.00782603		0.0444859	-0.016365	0.105019	0.150818	0.619475	1.43665	0.00795368		0.0537938	-0.00998591	0.117366	0.0976971	0.445037	1.65612	0.00916865		32553/80(32633)	CAT-MUL	LOGISTIC-BINARY	Operations	Health-related outcomes > Hospital inpatient > Summary Operations
41246#1120	Treatment speciality of consultant (recoded): Bone and marrow transplantation	31507	0.00931727	0.0981946	0.446971		0.0844589	-0.0595162	0.227241	0.248156	0.662996	1.15484	0.00650686		0.115966	-0.0256215	0.253969	0.104257	0.536657	1.62456	0.00915324		0.124283	-0.0245417	0.269933	0.0981946	0.446971	1.65367	0.00931727		31492/15(31507)	CAT-MUL	LOGISTIC-BINARY	Hospital Inpatient - Administration	Health-related outcomes > Hospital inpatient > Summary Administration
41272#E142	Operative procedures - OPCS4: E14.2 Intranasal ethmoidectomy	32633	0.0112979	0.041273	0.26237		0.0422093	0.00159732	0.082676	0.041273	0.26237	2.04078	0.0112979		0.0202928	-0.0207493	0.0611396	0.331359	0.786989	0.971381	0.00537793		0.0359074	-0.00677604	0.0783557	0.0982479	0.446971	1.65341	0.00915363		32440/193(32633)	CAT-MUL	LOGISTIC-BINARY	Operations	Health-related outcomes > Hospital inpatient > Summary Operations
41200#W262	Operative procedures - main OPCS4: W26.2 Manipulation of fracture of bone NEC	32633	0.0114813	0.0380881	0.351758		0.0287328	-0.0354648	0.0926704	0.379385	0.771569	0.87903	0.00486665		0.0672284	0.00343791	0.130501	0.0380881	0.351758	2.07391	0.0114813		0.0560331	-0.0107021	0.122235	0.0984746	0.447182	1.65229	0.00914746		32554/79(32633)	CAT-MUL	LOGISTIC-BINARY	Operations	Health-related outcomes > Hospital inpatient > Summary Operations
41200#E591	Operative procedures - main OPCS4: E59.1 Needle biopsy of lesion of lung	32633	0.0103472	0.0616206	0.335975		0.106217	-0.00498566	0.217859	0.0616206	0.335975	1.86902	0.0103472		0.0752585	-0.0324958	0.181794	0.168772	0.63954	1.37616	0.00761882		0.0957588	-0.018148	0.209056	0.0984834	0.447182	1.65225	0.00914722		32606/27(32633)	CAT-MUL	LOGISTIC-BINARY	Operations	Health-related outcomes > Hospital inpatient > Summary Operations
41272#E591	Operative procedures - OPCS4: E59.1 Needle biopsy of lesion of lung	32633	0.0103472	0.0616206	0.335975		0.106217	-0.00498566	0.217859	0.0616206	0.335975	1.86902	0.0103472		0.0752585	-0.0324958	0.181794	0.168772	0.63954	1.37616	0.00761882		0.0957588	-0.018148	0.209056	0.0984834	0.447182	1.65225	0.00914722		32606/27(32633)	CAT-MUL	LOGISTIC-BINARY	Operations	Health-related outcomes > Hospital inpatient > Summary Operations
41200#U114	Operative procedures - main OPCS4: U11.4 Computed tomography scan of cerebral vessels	32633	0.00913681	0.0988673	0.447827		0.103339	-0.0362692	0.241462	0.144588	0.519169	1.45892	0.00807696		0.107526	-0.0330989	0.24576	0.130688	0.582666	1.5114	0.00836747		0.121503	-0.0241607	0.264451	0.0988673	0.447827	1.65037	0.00913681		32617/16(32633)	CAT-MUL	LOGISTIC-BINARY	Operations	Health-related outcomes > Hospital inpatient > Summary Operations
20003#1140878512	Treatment/medication code: capasal shampoo	32633	0.00913483	0.0989403	0.447827		0.108059	-0.0739854	0.28918	0.243358	0.658115	1.16664	0.00645888		0.147478	-0.0311019	0.321878	0.10184	0.532094	1.636	0.00905726		0.156369	-0.0310348	0.340386	0.0989403	0.447827	1.65001	0.00913483		32623/10(32633)	CAT-MUL	LOGISTIC-BINARY	Medications	UK Biobank Assessment Centre > Verbal interview > Medications
41272#W802	Operative procedures - OPCS4: W80.2 Open debridement of joint NEC	32633	0.00913376	0.0989799	0.447827		-0.0383449	-0.0904435	0.0134691	0.148025	0.526178	-1.44654	-0.00800846		-0.037284	-0.089945	0.0150741	0.164051	0.639009	-1.39157	-0.00770415		-0.0462034	-0.101301	0.00847929	0.0989799	0.447827	-1.64982	-0.00913376		32513/120(32633)	CAT-MUL	LOGISTIC-BINARY	Operations	Health-related outcomes > Hospital inpatient > Summary Operations
20109#4	Ingredients in homemade soup: Pulses	4975	0.0233977	0.0990898	0.447827		0.0557109	-0.0211112	0.132193	0.154065	0.53787	1.42532	0.0202218		0.0618709	-0.0164344	0.139444	0.119681	0.563991	1.55612	0.0220766		0.0675626	-0.0131404	0.14751	0.0990898	0.447827	1.64928	0.0233977		4919/56(4975)	CAT-MUL	LOGISTIC-BINARY	Diet by 24-hour recall	Online follow-up > Diet by 24-hour recall > Soup/snacks/pastries yesterday
22601#61213416	Job coding: nursery nurse/assistant/supervisor, cr`eche assistant	18195	0.0178267	0.0161983	0.144967		0.0945462	0.017075	0.171202	0.0161983	0.144967	2.40442	0.0178267		0.0260562	-0.054079	0.105601	0.522446	0.86965	0.639579	0.00474265		0.0687953	-0.0135358	0.150002	0.0991813	0.447827	1.64884	0.0122258		18139/56(18195)	CAT-MUL	LOGISTIC-BINARY	Work environment	Online follow-up > Work environment > Employment history
22617#6121	Job code - historical: Nursery nurses	18195	0.0178267	0.0161983	0.144967		0.0945462	0.017075	0.171202	0.0161983	0.144967	2.40442	0.0178267		0.0260562	-0.054079	0.105601	0.522446	0.86965	0.639579	0.00474265		0.0687953	-0.0135358	0.150002	0.0991813	0.447827	1.64884	0.0122258		18139/56(18195)	CAT-MUL	LOGISTIC-BINARY	Work environment	Online follow-up > Work environment > Employment history
41210#C901	Operative procedures - secondary OPCS4: C90.1 Topical anaesthetic	32633	0.0115849	0.0363831	0.240558		0.0297256	0.00188892	0.057575	0.0363831	0.240558	2.09262	0.0115849		0.0142411	-0.0130202	0.0414328	0.305259	0.768717	1.02522	0.005676		0.0241242	-0.00457741	0.0527802	0.0991911	0.447827	1.64879	0.00912805		32207/426(32633)	CAT-MUL	LOGISTIC-BINARY	Operations	Health-related outcomes > Hospital inpatient > Summary Operations
41272#C901	Operative procedures - OPCS4: C90.1 Topical anaesthetic	32633	0.0115849	0.0363831	0.240558		0.0297256	0.00188892	0.057575	0.0363831	0.240558	2.09262	0.0115849		0.0142411	-0.0130202	0.0414328	0.305259	0.768717	1.02522	0.005676		0.0241242	-0.00457741	0.0527802	0.0991911	0.447827	1.64879	0.00912805		32207/426(32633)	CAT-MUL	LOGISTIC-BINARY	Operations	Health-related outcomes > Hospital inpatient > Summary Operations
6152#6	Blood clot, DVT, bronchitis, emphysema, asthma, rhinitis, eczema, allergy diagnosed by doctor: Emphysema/chronic bronchitis	32618	0.0120881	0.0290337	0.211502		0.0413665	0.00419155	0.0784748	0.0290337	0.211502	2.18303	0.0120881		0.0198731	-0.0173034	0.056906	0.293834	0.763075	1.04975	0.00581311		0.0325834	-0.00622772	0.0712419	0.0991942	0.447827	1.64877	0.00913007		32387/231(32618)	CAT-MUL	LOGISTIC-BINARY	Medical history and conditions	UK Biobank Assessment Centre > Touchscreen > Health and medical history > Medical conditions
3606	Chest pain or discomfort walking normally	4343	0.0254417	0.0938464	0.417305		0.0267934	-0.00456926	0.0581314	0.0938464	0.417305	1.67545	0.0254417		0.0220138	-0.00987098	0.0538244	0.175411	0.647895	1.35502	0.0205783		0.0276195	-0.00527872	0.0604286	0.0993477	0.447881	1.64802	0.0250255		3991/352(4343)	CAT-SIN	LOGISTIC-BINARY	Medical history and conditions	UK Biobank Assessment Centre > Touchscreen > Health and medical history > Chest pain
41272#X368	Operative procedures - OPCS4: X36.8 Other specified blood withdrawal	32633	0.0112492	0.0421558	0.265452		0.0668567	0.00214804	0.131124	0.0421558	0.265452	2.03198	0.0112492		0.0400482	-0.0255899	0.105093	0.229699	0.71377	1.20113	0.00664987		0.0569321	-0.0111505	0.124287	0.0994084	0.447881	1.64773	0.00912219		32558/75(32633)	CAT-MUL	LOGISTIC-BINARY	Operations	Health-related outcomes > Hospital inpatient > Summary Operations
93	Systolic blood pressure, manual reading	2917	0.049646	0.00735102	0.0835817		0.0132214	0.00355681	0.022886	0.00735102	0.0835817	2.68051	0.049646		0.00238631	-0.00752611	0.0122987	0.636936	0.911744	0.471987	0.00875218		0.00862754	-0.00163684	0.0188919	0.0994404	0.447881	1.64757	0.0305383		2917	INTEGER	LINEAR	Physical measures	UK Biobank Assessment Centre > Physical measures > Blood pressure
22128	Doctor diagnosed emphysema	18537	0.0131512	0.0734121	0.370134		0.0902591	-0.00856293	0.189141	0.0734121	0.370134	1.79026	0.0131512		0.0623951	-0.0341043	0.158183	0.203319	0.679454	1.27215	0.00934558		0.0851354	-0.0164401	0.18621	0.0994588	0.447881	1.64748	0.0121025		18503/34(18537)	CAT-SIN	LOGISTIC-BINARY	Work environment	Online follow-up > Work environment > Medical information
40006#D037	Type of cancer: ICD10: D03.7 Melanoma in situ of lower limb, including hip	32633	0.0100994	0.0681131	0.448647		-0.0666233	-0.184371	0.0502847	0.265728	0.678828	-1.11295	-0.0061617		-0.110389	-0.229582	0.00749863	0.0681131	0.451477	-1.82426	-0.0100994		-0.104163	-0.22908	0.018955	0.0997366	0.448647	-1.64613	-0.00911335		32609/24(32633)	CAT-MUL	LOGISTIC-BINARY	Cancer register	Health-related outcomes > Cancer register
1130	Hands-free device/speakerphone use with mobile phone in last 3 month	28187	0.0111819	0.0604972	0.332631		-0.00813731	-0.0159096	-0.000364996	0.0604972	0.332631	-1.87715	-0.0111819		-0.00489674	-0.0129651	0.00317163	0.267007	0.745683	-1.10998	-0.00661228		-0.00755804	-0.0159853	0.000869268	0.0998271	0.448647	-1.64569	-0.00980331		28187	CAT-SIN	ORDERED-LOGISTIC	Lifestyle and environment	UK Biobank Assessment Centre > Touchscreen > Lifestyle and environment > Electronic device use
22601#34133166	Job coding: actor, chorister or singer	18195	0.0122001	0.0998937	0.448647		-0.0800548	-0.207174	0.0452725	0.213703	0.623362	-1.24345	-0.00922019		-0.106582	-0.235453	0.0205596	0.10279	0.532383	-1.63147	-0.0120971		-0.1128	-0.248485	0.0202578	0.0998937	0.448647	-1.64537	-0.0122001		18174/21(18195)	CAT-MUL	LOGISTIC-BINARY	Work environment	Online follow-up > Work environment > Employment history
22035	Above moderate/vigorous recommendation	28054	0.00982417	0.0999083	0.448647		0.00412147	-0.00270405	0.0109484	0.236647	0.647468	1.18341	0.00706637		0.0056047	-0.00127113	0.0124826	0.110166	0.547584	1.59745	0.00953849		0.00602347	-0.00115118	0.0132003	0.0999083	0.448647	1.6453	0.00982417		12836/15218(28054)	CAT-SIN	LOGISTIC-BINARY	Lifestyle and environment	UK Biobank Assessment Centre > Touchscreen > Lifestyle and environment > Physical activity > MET Scores
41200#K653	Operative procedures - main OPCS4: K65.3 Catheterisation of left side of heart NEC	32633	0.00910773	0.0999455	0.448647		0.109955	-0.0578351	0.278234	0.199138	0.601658	1.28401	0.00710869		0.132742	-0.0302668	0.293729	0.108357	0.54447	1.60562	0.00888909		0.145198	-0.027951	0.318413	0.0999455	0.448647	1.64512	0.00910773		32622/11(32633)	CAT-MUL	LOGISTIC-BINARY	Operations	Health-related outcomes > Hospital inpatient > Summary Operations
41272#X731	Operative procedures - OPCS4: X73.1 Delivery of exclusively oral chemotherapy for neoplasm	32633	0.0104813	0.058325	0.325518		0.0992867	-0.00370039	0.201868	0.058325	0.325518	1.89325	0.0104813		0.0599792	-0.0420958	0.160734	0.246565	0.726674	1.15873	0.00641514		0.0889475	-0.0177009	0.194347	0.100181	0.449359	1.64398	0.00910143		32602/31(32633)	CAT-MUL	LOGISTIC-BINARY	Operations	Health-related outcomes > Hospital inpatient > Summary Operations
4609	Longest period of depression	4710	0.0257873	0.07695	0.449359		-0.00460892	-0.0128818	0.00366395	0.2748	0.687534	-1.09207	-0.0159258		-0.00763635	-0.016099	0.000826276	0.07695	0.473122	-1.76866	-0.0257873		-0.00733266	-0.0160765	0.00141121	0.100231	0.449359	-1.64374	-0.0239669		4710	INTEGER	LINEAR	Mental health	UK Biobank Assessment Centre > Touchscreen > Psychosocial factors > Mental health
41210#Z734	Operative procedures - secondary OPCS4: Z73.4 Phalanx of finger	32633	0.0102092	0.0651685	0.439919		-0.040937	-0.107561	0.0252841	0.227042	0.639615	-1.20801	-0.00668796		-0.0632451	-0.130674	0.00374538	0.0651685	0.439919	-1.8441	-0.0102092		-0.0588255	-0.129316	0.0110264	0.100364	0.449385	-1.64309	-0.00909653		32559/74(32633)	CAT-MUL	LOGISTIC-BINARY	Operations	Health-related outcomes > Hospital inpatient > Summary Operations
41272#Z734	Operative procedures - OPCS4: Z73.4 Phalanx of finger	32633	0.0102092	0.0651685	0.439919		-0.040937	-0.107561	0.0252841	0.227042	0.639615	-1.20801	-0.00668796		-0.0632451	-0.130674	0.00374538	0.0651685	0.439919	-1.8441	-0.0102092		-0.0588255	-0.129316	0.0110264	0.100364	0.449385	-1.64309	-0.00909653		32559/74(32633)	CAT-MUL	LOGISTIC-BINARY	Operations	Health-related outcomes > Hospital inpatient > Summary Operations
20003#1140879616	Treatment/medication code: amitriptyline	32633	0.0101307	0.0672618	0.352689		0.0295217	-0.00213141	0.0611098	0.0672618	0.352689	1.82992	0.0101307		0.0197563	-0.0120246	0.0514198	0.222215	0.703683	1.22066	0.00675797		0.0276756	-0.00541552	0.0606321	0.100468	0.44957	1.64259	0.00909373		32300/333(32633)	CAT-MUL	LOGISTIC-BINARY	Medications	UK Biobank Assessment Centre > Verbal interview > Medications
22611#0	Workplace had a lot of cigarette smoke from other people smoking: Rarely/never	18174	0.0123163	0.096897	0.45347		-0.00753034	-0.0196772	0.0046202	0.224385	0.637475	-1.21495	-0.00901411		-0.0102274	-0.0223007	0.00185048	0.096897	0.522286	-1.66009	-0.0123163		-0.0105669	-0.0232075	0.00208056	0.101404	0.45347	-1.63809	-0.0121531		2591/15583(18174)	CAT-MUL	LOGISTIC-BINARY	Work environment	Online follow-up > Work environment > Employment history
22601#35623217	Job coding: personnel or industrial relations officer, recruitment consultant	18195	0.0144012	0.0521031	0.303457		-0.128763	-0.25999	-4.23834e-05	0.0521031	0.303457	-1.94228	-0.0144012		-0.0622032	-0.191841	0.0658715	0.344222	0.797254	-0.945855	-0.00701367		-0.114575	-0.253042	0.0212449	0.101628	0.454188	-1.63701	-0.0121381		18174/21(18195)	CAT-MUL	LOGISTIC-BINARY	Work environment	Online follow-up > Work environment > Employment history
20003#1140868408	Treatment/medication code: premarin 625micrograms tablet	32633	0.0115837	0.0364031	0.342663		-0.0190514	-0.071733	0.0334032	0.477509	0.828817	-0.710314	-0.00393259		-0.0572014	-0.110955	-0.00379749	0.0364031	0.342663	-2.0924	-0.0115837		-0.0464133	-0.102218	0.00894972	0.101721	0.454317	-1.63657	-0.00906039		32511/122(32633)	CAT-MUL	LOGISTIC-BINARY	Medications	UK Biobank Assessment Centre > Verbal interview > Medications
41200#V092	Operative procedures - main OPCS4: V09.2 Reduction of fracture of nasal bone NEC	32633	0.00941046	0.0891679	0.454537		-0.0435608	-0.126265	0.0383746	0.299611	0.710637	-1.03727	-0.00574268		-0.0726493	-0.156781	0.0107343	0.0891679	0.507241	-1.6998	-0.00941046		-0.0730494	-0.161122	0.0139601	0.101913	0.454537	-1.63565	-0.00905532		32585/48(32633)	CAT-MUL	LOGISTIC-BINARY	Operations	Health-related outcomes > Hospital inpatient > Summary Operations
22616#1	Breathing problems during period of job: Yes	18195	0.0160722	0.0301812	0.216304		0.0185826	0.00177147	0.0353772	0.0301812	0.216304	2.1677	0.0160722		0.00834144	-0.00856042	0.0252209	0.333052	0.786989	0.967985	0.00717776		0.0147046	-0.00293424	0.032314	0.101968	0.454537	1.63539	0.0121261		16962/1233(18195)	CAT-MUL	LOGISTIC-BINARY	Work environment	Online follow-up > Work environment > Employment history
41272#S139	Operative procedures - OPCS4: S13.9 Unspecified punch biopsy of skin	32633	0.0125439	0.0234591	0.276012		-0.059659	-0.230857	0.111067	0.493878	0.832663	-0.684154	-0.00378776		-0.201582	-0.377415	-0.0290293	0.0234591	0.276012	-2.26587	-0.0125439		-0.151107	-0.334458	0.0281972	0.101971	0.454537	-1.63537	-0.00905379		32622/11(32633)	CAT-MUL	LOGISTIC-BINARY	Operations	Health-related outcomes > Hospital inpatient > Summary Operations
20489	Felt loved as a child	22729	0.0158736	0.0167133	0.147895		-0.00870559	-0.0153658	-0.00204538	0.0167133	0.147895	-2.39296	-0.0158736		-0.00267837	-0.00950466	0.00414792	0.464382	0.855723	-0.73165	-0.00485394		-0.00624056	-0.0133676	0.000886424	0.102027	0.454537	-1.6351	-0.0108472		22729	CAT-SIN	ORDERED-LOGISTIC	Mental health	Online follow-up > Mental health > Traumatic events
41210#Z988	Operative procedures - secondary OPCS4: Z98.8 Specified vein of lower limb NEC	32633	0.0107554	0.0520453	0.404049		-0.0743114	-0.219368	0.0682716	0.311297	0.724408	-1.0125	-0.00560559		-0.146419	-0.294748	0.000302517	0.0520453	0.404049	-1.94276	-0.0107554		-0.128959	-0.285289	0.0239048	0.102217	0.454652	-1.6342	-0.00904729		32617/16(32633)	CAT-MUL	LOGISTIC-BINARY	Operations	Health-related outcomes > Hospital inpatient > Summary Operations
41272#Z988	Operative procedures - OPCS4: Z98.8 Specified vein of lower limb NEC	32633	0.0107554	0.0520453	0.404049		-0.0743114	-0.219368	0.0682716	0.311297	0.724408	-1.0125	-0.00560559		-0.146419	-0.294748	0.000302517	0.0520453	0.404049	-1.94276	-0.0107554		-0.128959	-0.285289	0.0239048	0.102217	0.454652	-1.6342	-0.00904729		32617/16(32633)	CAT-MUL	LOGISTIC-BINARY	Operations	Health-related outcomes > Hospital inpatient > Summary Operations
6019-1	ECG/bike method for fitness test	5282	0.0224918	0.102329	0.454652		-999	-999	-999	0.138386	0.506915	-1.48183	-0.0204023		-999	-999	-999	0.196992	0.670965	-1.29017	-0.0177643		-999	-999	-999	0.102329	0.454652	-1.63366	-0.0224918		4884/5282	CAT-SIN	MULTINOMIAL-LOGISTIC	Physical measures	UK Biobank Assessment Centre > Physical measures > ECG during exercise
22616#0	Breathing problems during period of job: No	18195	0.0140578	0.057966	0.426206		-0.0171497	-0.0467602	0.0125259	0.256752	0.67265	-1.1341	-0.00840946		-0.0286149	-0.0581636	0.00100793	0.057966	0.426206	-1.89596	-0.0140578		-0.0257726	-0.0566507	0.00520592	0.102361	0.454652	-1.63351	-0.0121122		377/17818(18195)	CAT-MUL	LOGISTIC-BINARY	Work environment	Online follow-up > Work environment > Employment history
41200#V544	Operative procedures - main OPCS4: V54.4 Injection around spinal facet of spine	32633	0.00997926	0.071458	0.365436		-0.0320999	-0.0670574	0.00275057	0.071458	0.365436	-1.80256	-0.00997926		-0.0187631	-0.0538359	0.0161805	0.293509	0.762886	-1.05046	-0.0058157		-0.0305482	-0.0672902	0.00602006	0.102375	0.454652	-1.63345	-0.00904313		32358/275(32633)	CAT-MUL	LOGISTIC-BINARY	Operations	Health-related outcomes > Hospital inpatient > Summary Operations
41210#E142	Operative procedures - secondary OPCS4: E14.2 Intranasal ethmoidectomy	32633	0.0128546	0.0202326	0.169314		0.0589446	0.00907103	0.108588	0.0202326	0.169314	2.32201	0.0128546		0.0183104	-0.032288	0.0685987	0.476808	0.861927	0.711446	0.00393885		0.0435925	-0.00892203	0.095737	0.102507	0.454652	1.63282	0.00903966		32507/126(32633)	CAT-MUL	LOGISTIC-BINARY	Operations	Health-related outcomes > Hospital inpatient > Summary Operations
20001#1039	Cancer code, self-reported: ovarian cancer	32633	0.0101405	0.0669987	0.352029		-0.106005	-0.219996	0.00680183	0.0669987	0.352029	-1.83168	-0.0101405		-0.0665014	-0.182104	0.0476042	0.25673	0.734344	-1.13415	-0.00627906		-0.100359	-0.22168	0.019124	0.102552	0.454652	-1.63261	-0.00903848		32606/27(32633)	CAT-MUL	LOGISTIC-BINARY	Medical history and conditions	UK Biobank Assessment Centre > Verbal interview > Medical conditions
22601#34123157	Job coding: author, writer, biographer, book editor, novelist, dramatist, playwright, poet	18195	0.0121049	0.102566	0.454652		-0.074089	-0.168157	0.0188795	0.120393	0.472766	-1.55313	-0.0115162		-0.0729064	-0.169093	0.0221499	0.135139	0.591069	-1.49414	-0.0110789		-0.0831344	-0.183751	0.0158603	0.102566	0.454652	-1.63254	-0.0121049		18157/38(18195)	CAT-MUL	LOGISTIC-BINARY	Work environment	Online follow-up > Work environment > Employment history
41200#P255	Operative procedures - main OPCS4: P25.5 Suture of vagina	32633	0.00903347	0.102742	0.454872		0.120251	-0.0323117	0.268991	0.118093	0.469457	1.56283	0.0086522		0.112021	-0.0429585	0.263205	0.151656	0.620277	1.43371	0.00793739		0.131126	-0.0288251	0.286023	0.102742	0.454872	1.6317	0.00903347		32619/14(32633)	CAT-MUL	LOGISTIC-BINARY	Operations	Health-related outcomes > Hospital inpatient > Summary Operations
20003#1141162764	Treatment/medication code: tolterodine l-tartrate	32633	0.0117189	0.034274	0.233083		0.0993816	0.00714359	0.191192	0.034274	0.233083	2.11683	0.0117189		0.0419488	-0.0504916	0.133456	0.371461	0.816764	0.893741	0.00494809		0.0795515	-0.0165114	0.174599	0.102744	0.454872	1.63169	0.00903342		32595/38(32633)	CAT-MUL	LOGISTIC-BINARY	Medications	UK Biobank Assessment Centre > Verbal interview > Medications
41272#U543	Operative procedures - OPCS4: U54.3 Delivery of rehabilitation for stroke	32633	0.0111147	0.0446778	0.273942		0.107286	0.00230531	0.211829	0.0446778	0.273942	2.00768	0.0111147		0.0527629	-0.0517303	0.156135	0.319837	0.782056	0.994794	0.00550754		0.0904408	-0.018886	0.198785	0.103331	0.456903	1.62891	0.00901803		32605/28(32633)	CAT-MUL	LOGISTIC-BINARY	Operations	Health-related outcomes > Hospital inpatient > Summary Operations
41210#Y767	Operative procedures - secondary OPCS4: Y76.7 Arthroscopic approach to joint	32633	0.00966025	0.0809975	0.391083		-0.0191976	-0.0407883	0.00233982	0.0809975	0.391083	-1.74493	-0.00966025		-0.0136068	-0.0354371	0.00816926	0.221262	0.702961	-1.22318	-0.00677192		-0.0188986	-0.0416815	0.00380711	0.103396	0.456903	-1.62861	-0.00901634		31921/712(32633)	CAT-MUL	LOGISTIC-BINARY	Operations	Health-related outcomes > Hospital inpatient > Summary Operations
41272#Y767	Operative procedures - OPCS4: Y76.7 Arthroscopic approach to joint	32633	0.00966025	0.0809975	0.391083		-0.0191976	-0.0407883	0.00233982	0.0809975	0.391083	-1.74493	-0.00966025		-0.0136068	-0.0354371	0.00816926	0.221262	0.702961	-1.22318	-0.00677192		-0.0188986	-0.0416815	0.00380711	0.103396	0.456903	-1.62861	-0.00901634		31921/712(32633)	CAT-MUL	LOGISTIC-BINARY	Operations	Health-related outcomes > Hospital inpatient > Summary Operations
22601#81322804	Job coding: assembler, machine operator, foreman	18195	0.013756	0.0635617	0.342605		0.0674008	-0.00403605	0.138406	0.0635617	0.342605	1.85524	0.013756		0.0383911	-0.0328243	0.109136	0.289043	0.76143	1.06022	0.00786167		0.0617418	-0.0128653	0.135875	0.103608	0.457482	1.62761	0.0120684		18134/61(18195)	CAT-MUL	LOGISTIC-BINARY	Work environment	Online follow-up > Work environment > Employment history
41214#1	Carer support indicators: Yes	2587	0.0352784	0.0730786	0.457482		0.0141304	-0.00970374	0.0379783	0.245181	0.659022	1.16214	0.0228824		0.0216336	-0.00200586	0.0453275	0.0730786	0.46331	1.79234	0.0352784		0.0205669	-0.00419821	0.0453624	0.103656	0.457482	1.62738	0.032035		1689/898(2587)	CAT-MUL	LOGISTIC-BINARY	Mental health	Health-related outcomes > Hospital inpatient > Summary Psychiatric
41272#T702	Operative procedures - OPCS4: T70.2 Tenotomy NEC	32633	0.00996747	0.0717936	0.365792		0.0448815	-0.00399904	0.0937264	0.0717936	0.365792	1.80042	0.00996747		0.0296575	-0.0187256	0.0777938	0.228415	0.71259	1.20445	0.00666824		0.0419389	-0.00871201	0.0923739	0.103864	0.457998	1.6264	0.00900413		32496/137(32633)	CAT-MUL	LOGISTIC-BINARY	Operations	Health-related outcomes > Hospital inpatient > Summary Operations
20003#1141179974	Treatment/medication code: cozaar 25mg tablet	32633	0.00917863	0.0973325	0.426185		0.101139	-0.0185497	0.220835	0.0973325	0.426185	1.65793	0.00917863		0.0842872	-0.0357597	0.202715	0.165698	0.63929	1.38616	0.00767419		0.102841	-0.0217087	0.226463	0.103917	0.457998	1.62615	0.00900276		32613/20(32633)	CAT-MUL	LOGISTIC-BINARY	Medications	UK Biobank Assessment Centre > Verbal interview > Medications
41272#B328	Operative procedures - OPCS4: B32.8 Other specified biopsy of breast	32633	0.00959793	0.0829767	0.457998		0.0773212	-0.0499725	0.203269	0.231406	0.643105	1.19675	0.00662558		0.110532	-0.0160002	0.233874	0.0829767	0.489625	1.73367	0.00959793		0.107871	-0.0237602	0.236444	0.104098	0.457998	1.6253	0.00899805		32613/20(32633)	CAT-MUL	LOGISTIC-BINARY	Operations	Health-related outcomes > Hospital inpatient > Summary Operations
41272#L851	Operative procedures - OPCS4: L85.1 Ligation of long saphenous vein	32633	0.00941869	0.0888885	0.406971		0.0273901	-0.00420323	0.0589079	0.0888885	0.406971	1.70129	0.00941869		0.0228038	-0.00892754	0.0544131	0.158168	0.630698	1.41126	0.00781314		0.027368	-0.00570831	0.0603083	0.104141	0.457998	1.6251	0.00899693		32307/326(32633)	CAT-MUL	LOGISTIC-BINARY	Operations	Health-related outcomes > Hospital inpatient > Summary Operations
103210	Lobster/crab intake	4965	0.0277755	0.0504513	0.29671		-0.173387	-0.349808	-0.00176581	0.0504513	0.29671	-1.95612	-0.0277755		-0.0971196	-0.275917	0.0784187	0.28296	0.757701	-1.07369	-0.0152498		-0.153952	-0.343396	0.0285086	0.104193	0.457998	-1.62486	-0.0230746		4954/11(4965)	CAT-SIN	LOGISTIC-BINARY	Diet by 24-hour recall	Online follow-up > Diet by 24-hour recall > Meat/fish yesterday
41251#1001	Sources of admission to hospital (recoded): Usual Place of residence: Living with relatives	32520	0.0105407	0.0573434	0.322068		0.0249696	-0.000783693	0.0507191	0.0573434	0.322068	1.90068	0.0105407		0.015668	-0.00978022	0.041061	0.226985	0.71063	1.20816	0.0067004		0.022137	-0.0045899	0.0488261	0.104225	0.457998	1.62471	0.00901036		31999/521(32520)	CAT-MUL	LOGISTIC-BINARY	Hospital Inpatient - Administration	Health-related outcomes > Hospital inpatient > Summary Administration
41200#W202	Operative procedures - main OPCS4: W20.2 Primary open reduction of fracture of long bone and extramedullary fixation using cerclage	32633	0.0116637	0.0351309	0.336443		0.0551908	-0.101433	0.210352	0.487643	0.832185	0.694063	0.00384262		0.163143	0.00938349	0.312908	0.0351309	0.336443	2.10685	0.0116637		0.132091	-0.0291003	0.289712	0.104226	0.457998	1.6247	0.00899473		32620/13(32633)	CAT-MUL	LOGISTIC-BINARY	Operations	Health-related outcomes > Hospital inpatient > Summary Operations
41210#C273	Operative procedures - secondary OPCS4: C27.3 Irrigation of nasolacrimal duct	32633	0.00897992	0.104797	0.443464		-0.10416	-0.230227	0.021643	0.104797	0.443464	-1.62203	-0.00897992		-0.08199	-0.207309	0.0420275	0.197445	0.671771	-1.28886	-0.00713555		-0.108698	-0.240794	0.0220867	0.104894	0.460363	-1.62158	-0.00897743		32612/21(32633)	CAT-MUL	LOGISTIC-BINARY	Operations	Health-related outcomes > Hospital inpatient > Summary Operations
41200#M705	Operative procedures - main OPCS4: M70.5 Massage of prostate	32633	0.00987583	0.0744446	0.37176		-0.127547	-0.269272	0.0111203	0.0744446	0.37176	-1.78387	-0.00987583		-0.0762698	-0.217233	0.0627914	0.286083	0.761049	-1.06675	-0.00590593		-0.123225	-0.274111	0.0239368	0.104936	0.460363	-1.62138	-0.00897634		32616/17(32633)	CAT-MUL	LOGISTIC-BINARY	Operations	Health-related outcomes > Hospital inpatient > Summary Operations
41200#L851	Operative procedures - main OPCS4: L85.1 Ligation of long saphenous vein	32633	0.00976751	0.077681	0.383098		0.0293644	-0.00329808	0.0619456	0.077681	0.383098	1.7643	0.00976751		0.0219451	-0.0108814	0.05464	0.189211	0.663204	1.31292	0.0072687		0.0282301	-0.00597152	0.0622852	0.104959	0.460363	1.62128	0.00897575		32329/304(32633)	CAT-MUL	LOGISTIC-BINARY	Operations	Health-related outcomes > Hospital inpatient > Summary Operations
20003#1141146606	Treatment/medication code: calcium carbonate+cholecalciferol 1.25g/200iu tablet	32633	0.0100852	0.0685018	0.452758		0.0884982	-0.0407408	0.217486	0.179169	0.569844	1.34332	0.00743701		0.116376	-0.00985316	0.240328	0.0685018	0.452758	1.82169	0.0100852		0.108941	-0.0238113	0.239647	0.105212	0.461165	1.62009	0.0089692		32612/21(32633)	CAT-MUL	LOGISTIC-BINARY	Medications	UK Biobank Assessment Centre > Verbal interview > Medications
22601#41133206	Job coding: local government administrative officer or assistant or clerk	18195	0.0120084	0.105337	0.461165		-0.0110618	-0.0298673	0.00770823	0.248481	0.663364	-1.15405	-0.00855735		-0.0155609	-0.0345199	0.00335804	0.107297	0.543617	-1.61046	-0.0119413		-0.0163284	-0.036118	0.0034062	0.105337	0.461165	-1.61951	-0.0120084		17196/999(18195)	CAT-MUL	LOGISTIC-BINARY	Work environment	Online follow-up > Work environment > Employment history
22617#4113	Job code - historical: Local government clerical officers and assistants	18195	0.0120084	0.105337	0.461165		-0.0110618	-0.0298673	0.00770823	0.248481	0.663364	-1.15405	-0.00855735		-0.0155609	-0.0345199	0.00335804	0.107297	0.543617	-1.61046	-0.0119413		-0.0163284	-0.036118	0.0034062	0.105337	0.461165	-1.61951	-0.0120084		17196/999(18195)	CAT-MUL	LOGISTIC-BINARY	Work environment	Online follow-up > Work environment > Employment history
41210#U211	Operative procedures - secondary OPCS4: U21.1 Magnetic resonance imaging NEC	32633	0.0100601	0.0691922	0.454526		0.0306857	-0.0274223	0.0885641	0.299675	0.710637	1.03713	0.00574193		0.0533726	-0.00436543	0.110765	0.0691922	0.454526	1.81716	0.0100601		0.0498583	-0.0107047	0.110042	0.105511	0.461392	1.6187	0.00896151		32538/95(32633)	CAT-MUL	LOGISTIC-BINARY	Operations	Health-related outcomes > Hospital inpatient > Summary Operations
20458	General happiness	22691	0.0134198	0.0432504	0.269549		0.00733553	0.000786914	0.0138841	0.0432504	0.269549	2.02128	0.0134198		0.00335317	-0.00336117	0.0100675	0.3591	0.806379	0.917081	0.00608918		0.00616958	-0.000865488	0.0132046	0.105519	0.461392	1.61867	0.0107471		22691	CAT-SIN	ORDERED-LOGISTIC	Mental health	Online follow-up > Mental health > Happiness and subjective well-being
20110#10	Illnesses of mother: Alzheimer's disease/dementia	30780	0.0113654	0.0461735	0.278061		0.0118833	0.000200188	0.0235644	0.0461735	0.278061	1.9938	0.0113654		0.00640873	-0.0052681	0.018076	0.281841	0.757701	1.07619	0.00613495		0.0100525	-0.00213541	0.022231	0.105823	0.462252	1.61726	0.00921912		28211/2569(30780)	CAT-MUL	LOGISTIC-BINARY	Family history and early life factors	UK Biobank Assessment Centre > Touchscreen > Family history
41272#L861	Operative procedures - OPCS4: L86.1 Injection of sclerosing substance into varicose vein of leg NEC	32633	0.00895228	0.10587	0.462252		-0.0899305	-0.203303	0.0219705	0.117738	0.469457	-1.56434	-0.00866055		-0.089789	-0.206149	0.0248784	0.127725	0.581077	-1.52313	-0.00843245		-0.0994563	-0.221211	0.0198661	0.10587	0.462252	-1.61704	-0.00895228		32607/26(32633)	CAT-MUL	LOGISTIC-BINARY	Operations	Health-related outcomes > Hospital inpatient > Summary Operations
5264	Corneal hysteresis (left)	7236	0.0249851	0.0336126	0.23019		0.00714623	0.000554191	0.0137383	0.0336126	0.23019	2.12469	0.0249851		0.00280988	-0.00391721	0.00953697	0.412924	0.83342	0.818758	0.00963067		0.0057595	-0.00122382	0.0127428	0.105976	0.462252	1.61655	0.0190122		7236	CONTINUOUS	LINEAR	Physical measures	UK Biobank Assessment Centre > Physical measures > Eye measures > Intraocular pressure
6149#4	Mouth/teeth dental problems: Loose teeth	32472	0.00953517	0.0857827	0.401074		0.0160217	-0.00226337	0.0342928	0.0857827	0.401074	1.71808	0.00953517		0.0126946	-0.00555611	0.0309136	0.172407	0.645929	1.36451	0.00757304		0.0157205	-0.00335731	0.0347644	0.105976	0.462252	1.61655	0.00897173		31487/985(32472)	CAT-MUL	LOGISTIC-BINARY	Medical history and conditions	UK Biobank Assessment Centre > Touchscreen > Health and medical history > Mouth
22617#9249	Job code - historical: Elementary security occupations n.e.c.	18195	0.0120977	0.102773	0.463138		0.0584989	-0.0519129	0.167254	0.295479	0.706644	1.04618	0.00775754		0.0915626	-0.0190767	0.20096	0.102773	0.532383	1.63156	0.0120977		0.0942241	-0.0211388	0.207567	0.106295	0.463138	1.61507	0.0119754		18168/27(18195)	CAT-MUL	LOGISTIC-BINARY	Work environment	Online follow-up > Work environment > Employment history
41200#W918	Operative procedures - main OPCS4: W91.8 Other specified other manipulation of joint	32633	0.012051	0.0294942	0.313412		0.052558	-0.099383	0.202124	0.494482	0.832808	0.683198	0.00378246		0.165258	0.0147188	0.312212	0.0294942	0.313412	2.17682	0.012051		0.127986	-0.0293189	0.281245	0.10634	0.463138	1.61486	0.00894026		32619/14(32633)	CAT-MUL	LOGISTIC-BINARY	Operations	Health-related outcomes > Hospital inpatient > Summary Operations
23112	Leg fat mass (right)	32243	0.027221	1.01336e-06	4.54601e-05		0.00608891	0.0036483	0.00852951	1.01336e-06	4.54601e-05	4.88903	0.027221		-0.00105442	-0.00351659	0.00140776	0.401264	0.829265	-0.839366	-0.00467509		0.00211456	-0.000452719	0.00468183	0.10645	0.463138	1.61435	0.00899134		32243	CONTINUOUS	LINEAR	Physical measures	UK Biobank Assessment Centre > Physical measures > Anthropometry > Impedance measures
41272#E379	Operative procedures - OPCS4: E37.9 Unspecified diagnostic microendoscopic examination of larynx	32633	0.00893661	0.106483	0.463138		-0.114903	-0.281812	0.0501479	0.174505	0.565308	-1.35787	-0.00751756		-0.124962	-0.291701	0.0400027	0.140169	0.601041	-1.47516	-0.00816688		-0.144249	-0.321299	0.029262	0.106483	0.463138	-1.61421	-0.00893661		32621/12(32633)	CAT-MUL	LOGISTIC-BINARY	Operations	Health-related outcomes > Hospital inpatient > Summary Operations
22601#11423230	Job coding: customer care/relations manager, help desk manager	18195	0.0119654	0.106589	0.463138		-0.0473764	-0.115896	0.0205457	0.173429	0.563108	-1.36127	-0.0100938		-0.0532493	-0.122379	0.0154017	0.129759	0.581773	-1.51505	-0.0112339		-0.0594407	-0.132029	0.0123748	0.106589	0.463138	-1.61372	-0.0119654		18123/72(18195)	CAT-MUL	LOGISTIC-BINARY	Work environment	Online follow-up > Work environment > Employment history
22601#12213392	Job coding: hotel or guesthouse owner/manager; hostel warden, holiday camp manager, caravan/camping site owner/manager	18195	0.0119614	0.106706	0.463138		0.0495229	-0.0144839	0.11314	0.128212	0.488846	1.52119	0.0112794		0.0468541	-0.0177235	0.110979	0.153536	0.624363	1.42715	0.0105822		0.054965	-0.0121265	0.121453	0.106706	0.463138	1.61318	0.0119614		18116/79(18195)	CAT-MUL	LOGISTIC-BINARY	Work environment	Online follow-up > Work environment > Employment history
22617#1221	Job code - historical: Hotel and accommodation managers	18195	0.0119614	0.106706	0.463138		0.0495229	-0.0144839	0.11314	0.128212	0.488846	1.52119	0.0112794		0.0468541	-0.0177235	0.110979	0.153536	0.624363	1.42715	0.0105822		0.054965	-0.0121265	0.121453	0.106706	0.463138	1.61318	0.0119614		18116/79(18195)	CAT-MUL	LOGISTIC-BINARY	Work environment	Online follow-up > Work environment > Employment history
41210#Y531	Operative procedures - secondary OPCS4: Y53.1 Approach to organ under radiological control	32633	0.011088	0.0451926	0.275997		0.0245311	0.000503538	0.0485168	0.0451926	0.275997	2.00286	0.011088		0.0141855	-0.00999435	0.0383063	0.249619	0.72721	1.15127	0.00637384		0.0207083	-0.00449355	0.0458368	0.106767	0.463138	1.61289	0.00892935		32068/565(32633)	CAT-MUL	LOGISTIC-BINARY	Operations	Health-related outcomes > Hospital inpatient > Summary Operations
41272#Y531	Operative procedures - OPCS4: Y53.1 Approach to organ under radiological control	32633	0.011088	0.0451926	0.275997		0.0245311	0.000503538	0.0485168	0.0451926	0.275997	2.00286	0.011088		0.0141855	-0.00999435	0.0383063	0.249619	0.72721	1.15127	0.00637384		0.0207083	-0.00449355	0.0458368	0.106767	0.463138	1.61289	0.00892935		32068/565(32633)	CAT-MUL	LOGISTIC-BINARY	Operations	Health-related outcomes > Hospital inpatient > Summary Operations
41200#W153	Operative procedures - main OPCS4: W15.3 Osteotomy of first metatarsal bone NEC	32633	0.0105913	0.0557331	0.419359		0.0330607	-0.0348362	0.100624	0.338719	0.743294	0.9567	0.00529665		0.0656473	-0.00193258	0.13257	0.0557331	0.419359	1.91312	0.0105913		0.0577745	-0.0128357	0.127706	0.107085	0.464053	1.61143	0.00892126		32562/71(32633)	CAT-MUL	LOGISTIC-BINARY	Operations	Health-related outcomes > Hospital inpatient > Summary Operations
41200#L634	Operative procedures - main OPCS4: L63.4 Arteriography of femoral artery	32633	0.0120451	0.0295731	0.21408		0.17446	0.0171087	0.331578	0.0295731	0.21408	2.17576	0.0120451		0.0606514	-0.095959	0.215066	0.444828	0.846028	0.764067	0.00423018		0.13335	-0.029816	0.294742	0.107146	0.464053	1.61116	0.00891974		32620/13(32633)	CAT-MUL	LOGISTIC-BINARY	Operations	Health-related outcomes > Hospital inpatient > Summary Operations
22134	Doctor diagnosed bronchiectasis	18537	0.0137879	0.0605241	0.430034		0.0256819	-0.0225912	0.0738889	0.296694	0.707831	1.04355	0.0076663		0.0454996	-0.00210926	0.0929212	0.0605241	0.430034	1.87696	0.0137879		0.0409906	-0.00898782	0.090776	0.107222	0.464053	1.61081	0.0118331		18395/142(18537)	CAT-SIN	LOGISTIC-BINARY	Work environment	Online follow-up > Work environment > Medical information
41272#S069	Operative procedures - OPCS4: S06.9 Unspecified other excision of lesion of skin	32633	0.00891733	0.10724	0.464053		-0.00872462	-0.0216288	0.00416604	0.184869	0.574637	-1.32591	-0.00734064		-0.0105736	-0.0235034	0.00233735	0.108702	0.544508	-1.60406	-0.00888042		-0.0111041	-0.0246275	0.00239725	0.10724	0.464053	-1.61072	-0.00891733		30564/2069(32633)	CAT-MUL	LOGISTIC-BINARY	Operations	Health-related outcomes > Hospital inpatient > Summary Operations
41272#W157	Operative procedures - OPCS4: W15.7 Osteotomy of bone of foot and fixation HFQ	32633	0.00891097	0.107491	0.464855		0.0501447	-0.0125389	0.112505	0.115973	0.466523	1.57191	0.00870244		0.0360952	-0.0271326	0.0987301	0.260999	0.741171	1.12403	0.00622303		0.0535065	-0.0119742	0.118326	0.107491	0.464855	1.60957	0.00891097		32549/84(32633)	CAT-MUL	LOGISTIC-BINARY	Operations	Health-related outcomes > Hospital inpatient > Summary Operations
41272#T873	Operative procedures - OPCS4: T87.3 Excision or biopsy of axillary lymph node	32633	0.00890667	0.107661	0.465233		0.0200596	-0.00623164	0.0462962	0.134382	0.500789	1.49704	0.00828802		0.0212187	-0.00524953	0.0476082	0.115567	0.554762	1.57366	0.00871213		0.0225708	-0.00497772	0.0500205	0.107661	0.465233	1.6088	0.00890667		32141/492(32633)	CAT-MUL	LOGISTIC-BINARY	Operations	Health-related outcomes > Hospital inpatient > Summary Operations
22617#9129	Job code - historical: Labourers in other construction trades n.e.c.	18195	0.0119273	0.10771	0.465233		0.102851	-0.0367734	0.239393	0.144116	0.518167	1.46063	0.0108305		0.108162	-0.0333181	0.247547	0.130834	0.582666	1.51082	0.0112026		0.119523	-0.0277343	0.263771	0.10771	0.465233	1.60857	0.0119273		18179/16(18195)	CAT-MUL	LOGISTIC-BINARY	Work environment	Online follow-up > Work environment > Employment history
40006#C448	Type of cancer: ICD10: C44.8 Overlapping lesion of skin	32633	0.00890012	0.10792	0.465748		-0.0872201	-0.215729	0.0405678	0.181921	0.572076	-1.33486	-0.0073902		-0.093799	-0.22111	0.0327555	0.147676	0.613776	-1.44779	-0.00801535		-0.110011	-0.245192	0.0233503	0.10792	0.465748	-1.60761	-0.00890012		32614/19(32633)	CAT-MUL	LOGISTIC-BINARY	Cancer register	Health-related outcomes > Cancer register
41210#R323	Operative procedures - secondary OPCS4: R32.3 Repair of obstetric laceration of vagina and floor of pelvis	32633	0.00903786	0.102575	0.438512		-0.0343658	-0.075871	0.00666449	0.102575	0.438512	-1.6325	-0.00903786		-0.0257692	-0.0680867	0.0163798	0.231656	0.715954	-1.1961	-0.00662203		-0.0365502	-0.0813605	0.00778219	0.107961	0.465748	-1.60743	-0.00889909		32400/233(32633)	CAT-MUL	LOGISTIC-BINARY	Operations	Health-related outcomes > Hospital inpatient > Summary Operations
41210#W846	Operative procedures - secondary OPCS4: W84.6 Endoscopic excision of synovial plica	32633	0.0110769	0.0454092	0.276377		-0.107684	-0.213906	-0.00291728	0.0454092	0.276377	-2.00084	-0.0110769		-0.0494802	-0.155977	0.0559535	0.360302	0.806379	-0.914789	-0.00506462		-0.09149	-0.204095	0.0192348	0.108311	0.466956	-1.60583	-0.00889025		32603/30(32633)	CAT-MUL	LOGISTIC-BINARY	Operations	Health-related outcomes > Hospital inpatient > Summary Operations
22617#3433	Job code - historical: Public relations officers	18195	0.0135726	0.0671735	0.449237		0.0279105	-0.0362501	0.0916882	0.392424	0.776859	0.85523	0.0063417		0.0594016	-0.00442457	0.122796	0.0671735	0.449237	1.83051	0.0135726		0.0544634	-0.0123268	0.120662	0.108372	0.466956	1.60555	0.0119049		18114/81(18195)	CAT-MUL	LOGISTIC-BINARY	Work environment	Online follow-up > Work environment > Employment history
41200#Q146	Operative procedures - main OPCS4: Q14.6 Insertion of abortifacient pessary NEC	32633	0.00921623	0.0959694	0.467678		-0.0954656	-0.268127	0.0712452	0.269512	0.681376	-1.10419	-0.00611317		-0.144488	-0.313905	0.026102	0.0959694	0.522269	-1.66472	-0.00921623		-0.150198	-0.334421	0.0318084	0.108606	0.467678	-1.60449	-0.00888284		32619/14(32633)	CAT-MUL	LOGISTIC-BINARY	Operations	Health-related outcomes > Hospital inpatient > Summary Operations
22601#41423309	Job coding: communication/telecommunications operator, radio/telex operator, radar operator	18195	0.0129544	0.0806171	0.46773		-0.0591924	-0.158106	0.0386725	0.238352	0.650174	-1.17912	-0.00874321		-0.0883161	-0.187766	0.0103579	0.0806171	0.48466	-1.74712	-0.0129544		-0.0852766	-0.190093	0.0182396	0.108684	0.46773	-1.60414	-0.0118944		18159/36(18195)	CAT-MUL	LOGISTIC-BINARY	Work environment	Online follow-up > Work environment > Employment history
20110#6	Illnesses of mother: Chronic bronchitis/emphysema	30780	0.0132102	0.0204767	0.169963		0.0169318	0.00260615	0.0312464	0.0204767	0.169963	2.3175	0.0132102		0.00643747	-0.00800355	0.02086	0.381959	0.821199	0.874293	0.00498403		0.0122855	-0.00274835	0.0272968	0.108952	0.468601	1.60292	0.00913741		29103/1677(30780)	CAT-MUL	LOGISTIC-BINARY	Family history and early life factors	UK Biobank Assessment Centre > Touchscreen > Family history
1468-3	Cereal type	28031	0.0140398	0.0187502	0.16092		-999	-999	-999	0.0187502	0.16092	-2.35046	-0.0140398		-999	-999	-999	0.136909	0.594828	-1.4874	-0.00888508		-999	-999	-999	0.109095	0.468931	-1.60227	-0.00957121		7167/28031	CAT-SIN	MULTINOMIAL-LOGISTIC	Lifestyle and environment	UK Biobank Assessment Centre > Touchscreen > Lifestyle and environment > Diet
41272#E178	Operative procedures - OPCS4: E17.8 Other specified operations on unspecified nasal sinus	32633	0.00886836	0.109183	0.469024		-0.0488151	-0.125391	0.0272365	0.209874	0.619065	-1.25391	-0.00694205		-0.0576083	-0.134691	0.0189672	0.141714	0.603649	-1.46944	-0.00813519		-0.0658101	-0.14675	0.0143157	0.109183	0.469024	-1.60188	-0.00886836		32577/56(32633)	CAT-MUL	LOGISTIC-BINARY	Operations	Health-related outcomes > Hospital inpatient > Summary Operations
41210#E158	Operative procedures - secondary OPCS4: E15.8 Other specified operations on sphenoid sinus	32633	0.00886169	0.10945	0.469654		0.121664	-0.0337235	0.275458	0.12287	0.478253	1.54284	0.00854155		0.0965803	-0.0588627	0.248489	0.2186	0.700874	1.23026	0.00681111		0.130483	-0.0310271	0.288287	0.10945	0.469654	1.60067	0.00886169		32620/13(32633)	CAT-MUL	LOGISTIC-BINARY	Operations	Health-related outcomes > Hospital inpatient > Summary Operations
20003#1140872290	Treatment/medication code: lamotrigine	32633	0.00885934	0.109544	0.469654		0.0932976	-0.0361709	0.2207	0.154675	0.53787	1.42321	0.0078793		0.0992074	-0.0312884	0.226889	0.132286	0.58493	1.50515	0.00833289		0.109062	-0.0261239	0.2409	0.109544	0.469654	1.60025	0.00885934		32614/19(32633)	CAT-MUL	LOGISTIC-BINARY	Medications	UK Biobank Assessment Centre > Verbal interview > Medications
12291-0	Carotid ultrasound measuring method	32469	0.00993584	0.0734226	0.465049		-999	-999	-999	0.28035	0.690932	-1.07953	-0.00599176		-999	-999	-999	0.0734226	0.465049	-1.79019	-0.00993584		-999	-999	-999	0.109609	0.469654	-1.59995	-0.00888006		31843/32469	CAT-SIN	MULTINOMIAL-LOGISTIC	Physical measures	UK Biobank Assessment Centre > Physical measures > Carotid ultrasound
20544#6	Mental health problems ever diagnosed by a professional: Panic attacks	22677	0.0114814	0.083855	0.397302		0.0156199	-0.00210459	0.0333151	0.083855	0.397302	1.72874	0.0114814		0.0118684	-0.00607398	0.0297777	0.194386	0.668578	1.29771	0.00861898		0.0152092	-0.00344895	0.0338203	0.109653	0.469654	1.59975	0.0106248		21581/1096(22677)	CAT-MUL	LOGISTIC-BINARY	Mental health	Online follow-up > Mental health > Mental distress
21033	Frequency of hard/lumpy stools in the last 3 months	25611	0.00999494	0.109747	0.469654		-0.00507317	-0.0113587	0.00121233	0.143899	0.518167	-1.46143	-0.00913317		-0.00450327	-0.0109858	0.00197922	0.199579	0.67427	-1.28275	-0.00801662		-0.00584561	-0.0126227	0.00093144	0.109747	0.469654	-1.59933	-0.00999494		25611	CAT-SIN	ORDERED-LOGISTIC	Digestive health	Online follow-up > Digestive health
41210#C903	Operative procedures - secondary OPCS4: C90.3 Subtenons anaesthetic	32633	0.0118309	0.032593	0.227371		0.030822	0.00255423	0.059094	0.032593	0.227371	2.13706	0.0118309		0.0118886	-0.0159871	0.0396908	0.402574	0.830214	0.837033	0.00463414		0.0238403	-0.0054182	0.0530452	0.109913	0.469654	1.59858	0.00885014		32230/403(32633)	CAT-MUL	LOGISTIC-BINARY	Operations	Health-related outcomes > Hospital inpatient > Summary Operations
41272#C903	Operative procedures - OPCS4: C90.3 Subtenons anaesthetic	32633	0.0118309	0.032593	0.227371		0.030822	0.00255423	0.059094	0.032593	0.227371	2.13706	0.0118309		0.0118886	-0.0159871	0.0396908	0.402574	0.830214	0.837033	0.00463414		0.0238403	-0.0054182	0.0530452	0.109913	0.469654	1.59858	0.00885014		32230/403(32633)	CAT-MUL	LOGISTIC-BINARY	Operations	Health-related outcomes > Hospital inpatient > Summary Operations
41200#P298	Operative procedures - main OPCS4: P29.8 Other specified other operations on vagina	32633	0.00884921	0.10995	0.469654		-0.139801	-0.320869	0.037128	0.125924	0.484796	-1.53038	-0.00847255		-0.125419	-0.307108	0.053633	0.173537	0.646023	-1.36093	-0.00753449		-0.155923	-0.349279	0.0326472	0.10995	0.469654	-1.59842	-0.00884921		32622/11(32633)	CAT-MUL	LOGISTIC-BINARY	Operations	Health-related outcomes > Hospital inpatient > Summary Operations
41229#5M7	PCT responsible for patient data: SUTTON AND MERTON PCT	32633	0.0124681	0.0243113	0.188326		0.0704573	0.00898807	0.131648	0.0243113	0.188326	2.25217	0.0124681		0.025916	-0.0367104	0.0877963	0.414585	0.83342	0.815852	0.00451688		0.0520868	-0.012213	0.115546	0.109988	0.469654	1.59825	0.00884826		32549/84(32633)	CAT-MUL	LOGISTIC-BINARY	Hospital Inpatient - Administration	Health-related outcomes > Hospital inpatient > Summary Administration
20001#1065	Cancer code, self-reported: thyroid cancer	32633	0.00884816	0.109992	0.469654		0.0861829	-0.0573065	0.227273	0.235475	0.646165	1.18637	0.00656816		0.112643	-0.0316002	0.253795	0.122075	0.56886	1.54612	0.00855972		0.120266	-0.0290749	0.265713	0.109992	0.469654	1.59823	0.00884816		32617/16(32633)	CAT-MUL	LOGISTIC-BINARY	Medical history and conditions	UK Biobank Assessment Centre > Verbal interview > Medical conditions
41210#E051	Operative procedures - secondary OPCS4: E05.1 Cauterisation of internal nose	32633	0.00884479	0.110128	0.46995		0.112578	-0.037127	0.260951	0.138585	0.507383	1.48108	0.00819965		0.119691	-0.0294057	0.266452	0.112855	0.553029	1.58549	0.00877765		0.126287	-0.0297824	0.280181	0.110128	0.46995	1.59762	0.00884479		32619/14(32633)	CAT-MUL	LOGISTIC-BINARY	Operations	Health-related outcomes > Hospital inpatient > Summary Operations
41272#O291	Operative procedures - OPCS4: O29.1 Subacromial decompression	32633	0.00883602	0.110481	0.471173		-0.0214524	-0.0497342	0.006747	0.13651	0.504106	-1.48891	-0.00824301		-0.0197513	-0.0482718	0.00868081	0.174	0.647289	-1.35946	-0.00752638		-0.0242227	-0.0540319	0.00546227	0.110481	0.471173	-1.59603	-0.00883602		32221/412(32633)	CAT-MUL	LOGISTIC-BINARY	Operations	Health-related outcomes > Hospital inpatient > Summary Operations
20087#179	Types of spread used on bread/crackers: Normal fat dairy spread on bread/crackers	4975	0.022638	0.110555	0.471206		-0.0393423	-0.0915668	0.0124487	0.138053	0.506915	-1.48308	-0.021041		-0.033733	-0.0877007	0.0198992	0.219042	0.700874	-1.22908	-0.0174385		-0.0453228	-0.101281	0.0100794	0.110555	0.471206	-1.5957	-0.022638		4847/128(4975)	CAT-MUL	LOGISTIC-BINARY	Diet by 24-hour recall	Online follow-up > Diet by 24-hour recall > Bread/pasta/rice yesterday
41272#L703	Operative procedures - OPCS4: L70.3 Ligation of artery NEC	32633	0.0101185	0.0675942	0.353585		-0.0800953	-0.166403	0.00539706	0.0675942	0.353585	-1.8277	-0.0101185		-0.0484242	-0.135723	0.0380832	0.274915	0.753956	-1.09181	-0.00604467		-0.073963	-0.165494	0.016334	0.110804	0.471677	-1.59459	-0.00882802		32589/44(32633)	CAT-MUL	LOGISTIC-BINARY	Operations	Health-related outcomes > Hospital inpatient > Summary Operations
41200#P138	Operative procedures - main OPCS4: P13.8 Other specified other operations on female perineum	32633	0.0142311	0.0101496	0.177357		-0.0147244	-0.18981	0.156272	0.867737	0.971186	-0.166534	-0.000922007		-0.241449	-0.426764	-0.0587558	0.0101496	0.177357	-2.57069	-0.0142311		-0.1545	-0.346407	0.0329532	0.110927	0.471677	-1.59404	-0.00882497		32622/11(32633)	CAT-MUL	LOGISTIC-BINARY	Operations	Health-related outcomes > Hospital inpatient > Summary Operations
41272#E342	Operative procedures - OPCS4: E34.2 Microtherapeutic endoscopic resection of lesion of larynx NEC	32633	0.0101465	0.0668369	0.447769		0.05469	-0.0678406	0.176931	0.381013	0.772259	0.876031	0.00485004		0.110934	-0.00848118	0.228653	0.0668369	0.447769	1.83277	0.0101465		0.10231	-0.0240799	0.22758	0.111052	0.471677	1.59348	0.00882189		32612/21(32633)	CAT-MUL	LOGISTIC-BINARY	Operations	Health-related outcomes > Hospital inpatient > Summary Operations
6332#3	Item selected for each puzzle: 3	21244	0.0119494	0.0816107	0.471677		-0.0830319	-0.217722	0.0526672	0.228912	0.64233	-1.20317	-0.00825629		-0.117431	-0.247919	0.0160725	0.0816107	0.486926	-1.74142	-0.0119494		-0.11256	-0.249393	0.0272194	0.111055	0.471677	-1.59347	-0.0109343		18/21226(21244)	CAT-MUL	LOGISTIC-BINARY	Cognitive function	UK Biobank Assessment Centre > Cognitive function > Matrix pattern completion
41272#M473	Operative procedures - OPCS4: M47.3 Removal of urethral catheter from bladder	32633	0.00882173	0.111059	0.471677		-0.0152444	-0.0375899	0.00707562	0.180904	0.571035	-1.33798	-0.00740744		-0.0171918	-0.0394262	0.00499432	0.12922	0.581773	-1.51718	-0.00839951		-0.0189403	-0.0422646	0.00433234	0.111059	0.471677	-1.59345	-0.00882173		31995/638(32633)	CAT-MUL	LOGISTIC-BINARY	Operations	Health-related outcomes > Hospital inpatient > Summary Operations
100380	Intake of artificial sweetener added to coffee	4969	0.0240503	0.0902102	0.408949		0.0337672	-0.00187444	0.0694088	0.0902102	0.408949	1.69429	0.0240503		0.0221168	-0.0151383	0.0593718	0.276395	0.755141	1.08845	0.0154531		0.0334448	-0.00515364	0.0720432	0.111124	0.471677	1.59316	0.0226156		4969	CAT-SIN	ORDERED-LOGISTIC	Diet by 24-hour recall	Online follow-up > Diet by 24-hour recall > Hot/cold beverages yesterday
21002	Weight	32604	0.0198584	0.000335846	0.01384		0.00230722	-0.000340727	0.00495517	0.0876779	0.405079	1.70778	0.0094588		-0.00488661	-0.00755729	-0.00221594	0.000335846	0.01384	-3.58596	-0.0198584		-0.0022634	-0.00504806	0.000521273	0.111141	0.471677	-1.59309	-0.00882362		32604	CONTINUOUS	LINEAR	Physical measures	UK Biobank Assessment Centre > Physical measures > Anthropometry > Body size measures
22166	Recent medication for hayfever or allergic rhinitis	4225	0.0245214	0.111234	0.471677		0.0123944	-0.00517399	0.0299812	0.166862	0.552156	1.38236	0.0212849		0.0133764	-0.00449371	0.0312678	0.14249	0.604926	1.46658	0.0225811		0.0150828	-0.00347105	0.0336603	0.111234	0.471677	1.59267	0.0245214		2271/1954(4225)	CAT-SIN	LOGISTIC-BINARY	Work environment	Online follow-up > Work environment > Medical information
20541	Difficulty stopping worrying during worst period of anxiety	6769	0.0193657	0.111265	0.466863		-0.0243953	-0.054815	0.00605471	0.116123	0.466863	-1.57126	-0.0191071		-0.0221451	-0.0527784	0.00854411	0.156828	0.627666	-1.41582	-0.0172175		-0.0260017	-0.0579616	0.00604996	0.111265	0.471677	-1.59253	-0.0193657		373/6396(6769)	CAT-SIN	LOGISTIC-BINARY	Mental health	Online follow-up > Mental health > Anxiety
20003#1140862476	Treatment/medication code: beclazone 50 inhaler	32633	0.00879822	0.112014	0.474568		-0.0487699	-0.116677	0.0186668	0.157797	0.542156	-1.41252	-0.0078201		-0.0518139	-0.120518	0.0163963	0.138015	0.595477	-1.48322	-0.00821152		-0.0580527	-0.129991	0.0131911	0.112014	0.474568	-1.58921	-0.00879822		32560/73(32633)	CAT-MUL	LOGISTIC-BINARY	Medications	UK Biobank Assessment Centre > Verbal interview > Medications
41200#E499	Operative procedures - main OPCS4: E49.9 Unspecified diagnostic fibreoptic endoscopic examination of lower respiratory tract	32633	0.0110907	0.0451418	0.380369		0.0217524	-0.0307722	0.0741812	0.416501	0.792847	0.812506	0.00449835		0.0529302	0.00101331	0.10458	0.0451418	0.380369	2.00333	0.0110907		0.0440907	-0.0104267	0.0983651	0.112117	0.474721	1.58875	0.0087957		32516/117(32633)	CAT-MUL	LOGISTIC-BINARY	Operations	Health-related outcomes > Hospital inpatient > Summary Operations
20003#1141192740	Treatment/medication code: ezetrol 10mg tablet	32633	0.0100798	0.0686511	0.452758		0.0512846	-0.0385667	0.141304	0.263559	0.677924	1.11802	0.00618974		0.0809368	-0.00654565	0.167683	0.0686511	0.452758	1.82071	0.0100798		0.074872	-0.0177149	0.167131	0.11227	0.475088	1.58807	0.00879193		32594/39(32633)	CAT-MUL	LOGISTIC-BINARY	Medications	UK Biobank Assessment Centre > Verbal interview > Medications
41248#7003	Destinations on discharge from hospital (recoded): Nursing, residential care, group home: Non-NHS	32423	0.00964231	0.0825512	0.394288		0.11119	-0.0149128	0.23613	0.0825512	0.394288	1.73607	0.00964231		0.0749794	-0.0510058	0.198455	0.239013	0.720904	1.17746	0.00653988		0.104995	-0.0258851	0.233253	0.112365	0.475203	1.58765	0.00881805		32403/20(32423)	CAT-MUL	LOGISTIC-BINARY	Hospital Inpatient - Administration	Health-related outcomes > Hospital inpatient > Summary Administration
22619#0	Breathing problems responsible for leaving job: No	18195	0.0185032	0.0125713	0.123045		0.0236263	0.00506143	0.0421743	0.0125713	0.123045	2.49569	0.0185032		0.00539712	-0.0132376	0.0240016	0.56992	0.889191	0.568169	0.00421313		0.0157242	-0.00371525	0.0351283	0.11252	0.475576	1.58697	0.0117671		17208/987(18195)	CAT-MUL	LOGISTIC-BINARY	Work environment	Online follow-up > Work environment > Employment history
41210#Z401	Operative procedures - secondary OPCS4: Z40.1 Pulmonary artery	32633	0.00908419	0.100826	0.43286		0.056726	-0.0112581	0.12426	0.100826	0.43286	1.64086	0.00908419		0.0391508	-0.0295691	0.107325	0.262302	0.742211	1.12097	0.00620606		0.0573991	-0.0139519	0.128043	0.11307	0.476518	1.58454	0.00877241		32564/69(32633)	CAT-MUL	LOGISTIC-BINARY	Operations	Health-related outcomes > Hospital inpatient > Summary Operations
41272#Z401	Operative procedures - OPCS4: Z40.1 Pulmonary artery	32633	0.00908419	0.100826	0.43286		0.056726	-0.0112581	0.12426	0.100826	0.43286	1.64086	0.00908419		0.0391508	-0.0295691	0.107325	0.262302	0.742211	1.12097	0.00620606		0.0573991	-0.0139519	0.128043	0.11307	0.476518	1.58454	0.00877241		32564/69(32633)	CAT-MUL	LOGISTIC-BINARY	Operations	Health-related outcomes > Hospital inpatient > Summary Operations
22601#61233408	Job coding: playgroup or playschool leader or assistant	18195	0.0117483	0.113094	0.476518		0.0484429	-0.0213639	0.117847	0.172529	0.562247	1.36412	0.0101149		0.0452297	-0.0252261	0.115106	0.206437	0.683815	1.26342	0.00936831		0.0586867	-0.0143054	0.130897	0.113094	0.476518	1.58444	0.0117483		18126/69(18195)	CAT-MUL	LOGISTIC-BINARY	Work environment	Online follow-up > Work environment > Employment history
22617#6123	Job code - historical: Playgroup leaders/assistants	18195	0.0117483	0.113094	0.476518		0.0484429	-0.0213639	0.117847	0.172529	0.562247	1.36412	0.0101149		0.0452297	-0.0252261	0.115106	0.206437	0.683815	1.26342	0.00936831		0.0586867	-0.0143054	0.130897	0.113094	0.476518	1.58444	0.0117483		18126/69(18195)	CAT-MUL	LOGISTIC-BINARY	Work environment	Online follow-up > Work environment > Employment history
41210#T622	Operative procedures - secondary OPCS4: T62.2 Excision of bursa NEC	32633	0.00959012	0.0832277	0.395414		-0.0670997	-0.143297	0.00854813	0.0832277	0.395414	-1.73226	-0.00959012		-0.0406029	-0.117184	0.0354072	0.29702	0.764688	-1.04285	-0.00577356		-0.0647194	-0.145199	0.0149264	0.113126	0.476518	-1.5843	-0.00877105		32575/58(32633)	CAT-MUL	LOGISTIC-BINARY	Operations	Health-related outcomes > Hospital inpatient > Summary Operations
20104#2	Thickness of butter/margarine spread on other bread: medium	4975	0.0271748	0.055402	0.31643		-0.0716848	-0.145509	0.0012253	0.055402	0.31643	-1.91571	-0.0271748		-0.0302363	-0.105363	0.0441518	0.427887	0.83911	-0.792812	-0.0112497		-0.0628887	-0.141251	0.0143973	0.113146	0.476518	-1.58421	-0.022475		4912/63(4975)	CAT-MUL	LOGISTIC-BINARY	Diet by 24-hour recall	Online follow-up > Diet by 24-hour recall > Bread/pasta/rice yesterday
22601#81142763	Job coding: machine operator, processor, paint maker, foreman	18195	0.0133074	0.0726969	0.462961		0.0599474	-0.0487181	0.167595	0.277255	0.689774	1.08651	0.00805656		0.0977593	-0.00946814	0.204093	0.0726969	0.462961	1.79473	0.0133074		0.0906013	-0.0221019	0.202251	0.113305	0.476903	1.58351	0.0117415		18168/27(18195)	CAT-MUL	LOGISTIC-BINARY	Work environment	Online follow-up > Work environment > Employment history
41272#V259	Operative procedures - OPCS4: V25.9 Unspecified primary decompression operations on lumbar spine	32633	0.0096279	0.0820201	0.47754		-0.0660674	-0.19726	0.0640478	0.321528	0.732088	-0.991323	-0.00548833		-0.116692	-0.248903	0.0139971	0.0820201	0.487717	-1.73908	-0.0096279		-0.111215	-0.250007	0.0255916	0.113614	0.47754	-1.58215	-0.00875918		32614/19(32633)	CAT-MUL	LOGISTIC-BINARY	Operations	Health-related outcomes > Hospital inpatient > Summary Operations
22660#106	Gap coding: Unable to work due to sickness or disability	17268	0.0121959	0.109081	0.452285		0.0278151	-0.00626389	0.0617873	0.109081	0.452285	1.60234	0.0121959		0.0219865	-0.0124108	0.0562908	0.209638	0.687957	1.25456	0.00954914		0.0288564	-0.00697463	0.0645337	0.113659	0.47754	1.58196	0.0120408		16972/296(17268)	CAT-MUL	LOGISTIC-BINARY	Work environment	Online follow-up > Work environment > Employment history
40006#C61	Type of cancer: ICD10: C61 Malignant neoplasm of prostate	32633	0.0101303	0.0672736	0.352689		-0.0236261	-0.0489426	0.00167634	0.0672736	0.352689	-1.82984	-0.0101303		-0.0145576	-0.0394049	0.010239	0.250311	0.72806	-1.14959	-0.00636454		-0.0211489	-0.0473794	0.00503791	0.113699	0.47754	-1.58178	-0.00875712		32132/501(32633)	CAT-MUL	LOGISTIC-BINARY	Cancer register	Health-related outcomes > Cancer register
41272#W169	Operative procedures - OPCS4: W16.9 Unspecified other division of bone	32633	0.0128939	0.0198537	0.167328		0.206699	0.0321784	0.380505	0.0198537	0.167328	2.3291	0.0128939		0.062782	-0.113296	0.234734	0.479854	0.862426	0.706537	0.00391168		0.145227	-0.0365351	0.323509	0.11379	0.47754	1.58138	0.00875492		32623/10(32633)	CAT-MUL	LOGISTIC-BINARY	Operations	Health-related outcomes > Hospital inpatient > Summary Operations
41246#1140	Treatment speciality of consultant (recoded): Burns care	31506	0.0093861	0.095741	0.47754		-0.063085	-0.192744	0.0648304	0.336889	0.741573	-0.960331	-0.00541103		-0.110821	-0.241609	0.0189216	0.095741	0.522269	-1.66586	-0.0093861		-0.1106	-0.248994	0.0252278	0.113793	0.47754	-1.58137	-0.00891009		31486/20(31506)	CAT-MUL	LOGISTIC-BINARY	Hospital Inpatient - Administration	Health-related outcomes > Hospital inpatient > Summary Administration
41200#Q171	Operative procedures - main OPCS4: Q17.1 Endoscopic resection of lesion of uterus	32633	0.0110079	0.0467687	0.280691		-0.0254921	-0.0506582	-0.000400703	0.0467687	0.280691	-1.98839	-0.0110079		-0.0120822	-0.0375925	0.0133453	0.352466	0.803047	-0.929817	-0.00514782		-0.0213688	-0.0479294	0.00507927	0.114047	0.478113	-1.58026	-0.0087487		32084/549(32633)	CAT-MUL	LOGISTIC-BINARY	Operations	Health-related outcomes > Hospital inpatient > Summary Operations
41200#W802	Operative procedures - main OPCS4: W80.2 Open debridement of joint NEC	32633	0.0101422	0.0669523	0.352029		-0.0708835	-0.147049	0.00462539	0.0669523	0.352029	-1.83199	-0.0101422		-0.0416709	-0.118608	0.0346325	0.286541	0.761049	-1.06574	-0.00590031		-0.064703	-0.145408	0.0150886	0.114065	0.478113	-1.58018	-0.00874828		32575/58(32633)	CAT-MUL	LOGISTIC-BINARY	Operations	Health-related outcomes > Hospital inpatient > Summary Operations
41272#E852	Operative procedures - OPCS4: E85.2 Non-invasive ventilation NEC	32633	0.0105361	0.0570204	0.321017		0.0534591	-0.00162399	0.108501	0.0570204	0.321017	1.90315	0.0105361		0.0372824	-0.0172972	0.0915458	0.179369	0.65472	1.3427	0.00743359		0.0459306	-0.0112401	0.102838	0.114473	0.47954	1.57841	0.00873843		32530/103(32633)	CAT-MUL	LOGISTIC-BINARY	Operations	Health-related outcomes > Hospital inpatient > Summary Operations
20004#1435	Operation code: cataract extraction/lens implant	32633	0.0123003	0.0262922	0.198748		0.0442025	0.00521233	0.0832025	0.0262922	0.198748	2.22187	0.0123003		0.0164942	-0.0218498	0.0547	0.398312	0.828391	0.844639	0.00467625		0.0324053	-0.00789769	0.0726115	0.11459	0.479748	1.57789	0.0087356		32422/211(32633)	CAT-MUL	LOGISTIC-BINARY	Operations	UK Biobank Assessment Centre > Verbal interview > Operations
41210#W891	Operative procedures - secondary OPCS4: W89.1 Endoscopic chondroplasty NEC	32633	0.00872963	0.114838	0.480502		0.0376497	-0.0115493	0.0865568	0.132479	0.497093	1.5044	0.00832874		0.0345203	-0.015473	0.0842373	0.174752	0.64789	1.35709	0.00751327		0.0415863	-0.0103102	0.0930758	0.114838	0.480502	1.57682	0.00872963		32501/132(32633)	CAT-MUL	LOGISTIC-BINARY	Operations	Health-related outcomes > Hospital inpatient > Summary Operations
41272#P231	Operative procedures - OPCS4: P23.1 Anterior and posterior colporrhaphy NEC	32633	0.00880083	0.111908	0.48256		-0.0306476	-0.0764819	0.0150474	0.189324	0.583195	-1.31258	-0.00726684		-0.0373849	-0.0836096	0.00857513	0.111908	0.551944	-1.58968	-0.00880083		-0.0385874	-0.0867879	0.00930553	0.115463	0.48256	-1.5741	-0.00871462		32470/163(32633)	CAT-MUL	LOGISTIC-BINARY	Operations	Health-related outcomes > Hospital inpatient > Summary Operations
41272#E063	Operative procedures - OPCS4: E06.3 Removal of packing from cavity of nose	32633	0.0112255	0.0425911	0.266919		0.0800803	0.00255306	0.157393	0.0425911	0.266919	2.0277	0.0112255		0.0367774	-0.0407403	0.113683	0.350571	0.803047	0.933482	0.00516811		0.0646815	-0.0161478	0.144945	0.115466	0.48256	1.57409	0.00871456		32581/52(32633)	CAT-MUL	LOGISTIC-BINARY	Operations	Health-related outcomes > Hospital inpatient > Summary Operations
41272#K492	Operative procedures - OPCS4: K49.2 Percutaneous transluminal balloon angioplasty of multiple coronary arteries	32633	0.00871081	0.115622	0.482929		0.110442	-0.0447728	0.266364	0.163754	0.547167	1.39255	0.00770958		0.107778	-0.0423741	0.256142	0.157239	0.628324	1.41442	0.00783062		0.128058	-0.0316163	0.287571	0.115622	0.482929	1.57342	0.00871081		32620/13(32633)	CAT-MUL	LOGISTIC-BINARY	Operations	Health-related outcomes > Hospital inpatient > Summary Operations
41200#P132	Operative procedures - main OPCS4: P13.2 Female perineorrhaphy	32633	0.00931245	0.0925499	0.415186		-0.0867616	-0.188318	0.0138486	0.0925499	0.415186	-1.6821	-0.00931245		-0.0677431	-0.170263	0.0338185	0.193356	0.66718	-1.30072	-0.00720116		-0.0858223	-0.193491	0.0203778	0.115826	0.483494	-1.57254	-0.00870595		32599/34(32633)	CAT-MUL	LOGISTIC-BINARY	Operations	Health-related outcomes > Hospital inpatient > Summary Operations
41272#T252	Operative procedures - OPCS4: T25.2 Primary repair of incisional hernia using insert of prosthetic material	32633	0.0103529	0.0614773	0.33571		0.0804242	-0.0042033	0.164396	0.0614773	0.33571	1.87005	0.0103529		0.0565115	-0.029128	0.141228	0.193527	0.66718	1.30021	0.00719839		0.0708448	-0.0180295	0.158634	0.11595	0.483556	1.572	0.00870298		32589/44(32633)	CAT-MUL	LOGISTIC-BINARY	Operations	Health-related outcomes > Hospital inpatient > Summary Operations
20003#1140865416	Treatment/medication code: colpermin 0.2ml m/r gel e/c capsule	32633	0.0133652	0.0157676	0.225779		-0.0122937	-0.136434	0.11121	0.845706	0.965943	-0.1946	-0.00107739		-0.155417	-0.282149	-0.0299015	0.0157676	0.225779	-2.41425	-0.0133652		-0.105135	-0.237164	0.0250059	0.115983	0.483556	-1.57186	-0.00870218		32611/22(32633)	CAT-MUL	LOGISTIC-BINARY	Medications	UK Biobank Assessment Centre > Verbal interview > Medications
41272#E064	Operative procedures - OPCS4: E06.4 Balloon packing of cavity of nose	32633	0.00931106	0.0925984	0.483556		0.0821629	-0.0556242	0.219893	0.242007	0.656215	1.16998	0.00647743		0.115308	-0.0199643	0.248794	0.0925984	0.517318	1.68185	0.00931106		0.113871	-0.0286526	0.255575	0.116045	0.483556	1.57159	0.00870071		32617/16(32633)	CAT-MUL	LOGISTIC-BINARY	Operations	Health-related outcomes > Hospital inpatient > Summary Operations
22601#41373244	Job coding: market research interviewer, telephone interviewer	18195	0.0133654	0.0714581	0.365436		0.122288	-0.011051	0.255185	0.0714581	0.365436	1.80256	0.0133654		0.0689406	-0.0663591	0.202074	0.313928	0.777381	1.00701	0.00746716		0.110459	-0.028628	0.247445	0.116399	0.484462	1.57007	0.0116418		18177/18(18195)	CAT-MUL	LOGISTIC-BINARY	Work environment	Online follow-up > Work environment > Employment history
22617#4137	Job code - historical: Market research interviewers	18195	0.0133654	0.0714581	0.365436		0.122288	-0.011051	0.255185	0.0714581	0.365436	1.80256	0.0133654		0.0689406	-0.0663591	0.202074	0.313928	0.777381	1.00701	0.00746716		0.110459	-0.028628	0.247445	0.116399	0.484462	1.57007	0.0116418		18177/18(18195)	CAT-MUL	LOGISTIC-BINARY	Work environment	Online follow-up > Work environment > Employment history
41200#U055	Operative procedures - main OPCS4: U05.5 Magnetic resonance imaging of spine	32633	0.00930696	0.0927422	0.415544		0.0745566	-0.0130295	0.160764	0.0927422	0.415544	1.68111	0.00930696		0.0566657	-0.0331389	0.145363	0.213509	0.695475	1.24397	0.00688704		0.0738588	-0.0192228	0.165217	0.116595	0.484728	1.56923	0.00868761		32590/43(32633)	CAT-MUL	LOGISTIC-BINARY	Operations	Health-related outcomes > Hospital inpatient > Summary Operations
41210#X932	Operative procedures - secondary OPCS4: X93.2 Macular oedema drugs Band 1	32633	0.0144753	0.00892762	0.165219		0.00738133	-0.144001	0.157924	0.923641	0.985496	0.0958483	0.000530659		-0.202417	-0.354636	-0.0512232	0.00892762	0.165219	-2.61481	-0.0144753		-0.127715	-0.288753	0.0306934	0.116752	0.484728	-1.56855	-0.00868389		32619/14(32633)	CAT-MUL	LOGISTIC-BINARY	Operations	Health-related outcomes > Hospital inpatient > Summary Operations
41272#X932	Operative procedures - OPCS4: X93.2 Macular oedema drugs Band 1	32633	0.0144753	0.00892762	0.165219		0.00738133	-0.144001	0.157924	0.923641	0.985496	0.0958483	0.000530659		-0.202417	-0.354636	-0.0512232	0.00892762	0.165219	-2.61481	-0.0144753		-0.127715	-0.288753	0.0306934	0.116752	0.484728	-1.56855	-0.00868389		32619/14(32633)	CAT-MUL	LOGISTIC-BINARY	Operations	Health-related outcomes > Hospital inpatient > Summary Operations
41245#1280	Main speciality of consultant (recoded): Gastroenterology	32557	0.00925825	0.0948485	0.420243		0.00659323	-0.00114428	0.0143289	0.0948485	0.420243	1.67036	0.00925825		0.00507055	-0.00272717	0.0128653	0.202391	0.678564	1.27477	0.00706576		0.00650434	-0.00162601	0.0146309	0.116788	0.484728	1.5684	0.00869316		25743/6814(32557)	CAT-MUL	LOGISTIC-BINARY	Hospital Inpatient - Administration	Health-related outcomes > Hospital inpatient > Summary Administration
41246#1220	Treatment speciality of consultant (recoded): Clinical haematology	31533	0.0104804	0.0627595	0.339572		0.0247254	-0.00133553	0.0507507	0.0627595	0.339572	1.86089	0.0104804		0.0150175	-0.0109615	0.0409265	0.256569	0.734178	1.13454	0.00638983		0.0217381	-0.00547199	0.0488738	0.116873	0.484728	1.56803	0.00883116		31057/476(31533)	CAT-MUL	LOGISTIC-BINARY	Hospital Inpatient - Administration	Health-related outcomes > Hospital inpatient > Summary Administration
41251#6005	Sources of admission to hospital (recoded): Transfer within NHS provider: Medical specialty	32523	0.0144283	0.00927014	0.0990615		0.107856	0.0266603	0.189196	0.00927014	0.0990615	2.60193	0.0144283		0.0193519	-0.0595819	0.0977195	0.62962	0.910178	0.482262	0.00267452		0.0665079	-0.0167278	0.149561	0.116874	0.484728	1.56803	0.00869567		32475/48(32523)	CAT-MUL	LOGISTIC-BINARY	Hospital Inpatient - Administration	Health-related outcomes > Hospital inpatient > Summary Administration
22036	Above moderate/vigorous/walking recommendation	28054	0.0112845	0.0587725	0.42858		0.00357372	-0.00516066	0.0123144	0.422743	0.797475	0.801671	0.004787		0.00852042	-0.000312112	0.0173612	0.0587725	0.42858	1.88989	0.0112845		0.0073649	-0.00183938	0.0165789	0.116995	0.484947	1.56751	0.00935975		5209/22845(28054)	CAT-SIN	LOGISTIC-BINARY	Lifestyle and environment	UK Biobank Assessment Centre > Touchscreen > Lifestyle and environment > Physical activity > MET Scores
102980	Other egg intake	4972	0.022238	0.11711	0.48514		-0.0557364	-0.126319	0.0148465	0.158712	0.543193	-1.40942	-0.0200023		-0.0533881	-0.12743	0.0206536	0.189773	0.663204	-1.31125	-0.0186096		-0.0658979	-0.142275	0.0104796	0.11711	0.48514	-1.56702	-0.022238		4972	CAT-SIN	ORDERED-LOGISTIC	Diet by 24-hour recall	Online follow-up > Diet by 24-hour recall > Milk/eggs/cheese yesterday
22601#61312509	Job coding: veterinary nurse or assistant, animal technician	18195	0.0116136	0.117287	0.48559		0.0873242	-0.0360422	0.208467	0.16188	0.546183	1.39878	0.0103719		0.0858246	-0.0399881	0.209281	0.177497	0.651528	1.3485	0.0099991		0.102069	-0.0273277	0.227888	0.117287	0.48559	1.56626	0.0116136		18173/22(18195)	CAT-MUL	LOGISTIC-BINARY	Work environment	Online follow-up > Work environment > Employment history
41210#S432	Operative procedures - secondary OPCS4: S43.2 Removal of clip from skin NEC	32633	0.0141355	0.0106667	0.110134		-0.216019	-0.384205	-0.0515549	0.0106667	0.110134	-2.55343	-0.0141355		-0.0435741	-0.205769	0.116925	0.596483	0.899307	-0.529465	-0.00293134		-0.137213	-0.31153	0.0331657	0.117493	0.485875	-1.56538	-0.00866634		32622/11(32633)	CAT-MUL	LOGISTIC-BINARY	Operations	Health-related outcomes > Hospital inpatient > Summary Operations
41272#S432	Operative procedures - OPCS4: S43.2 Removal of clip from skin NEC	32633	0.0141355	0.0106667	0.110134		-0.216019	-0.384205	-0.0515549	0.0106667	0.110134	-2.55343	-0.0141355		-0.0435741	-0.205769	0.116925	0.596483	0.899307	-0.529465	-0.00293134		-0.137213	-0.31153	0.0331657	0.117493	0.485875	-1.56538	-0.00866634		32622/11(32633)	CAT-MUL	LOGISTIC-BINARY	Operations	Health-related outcomes > Hospital inpatient > Summary Operations
41200#S131	Operative procedures - main OPCS4: S13.1 Punch biopsy of lesion of skin of head or neck	32633	0.00917614	0.0974236	0.486493		-0.0275995	-0.0704858	0.0152327	0.20686	0.61374	-1.26225	-0.00698819		-0.0357599	-0.0781354	0.00644067	0.0974236	0.523731	-1.65747	-0.00917614		-0.0355378	-0.0801454	0.00890713	0.117711	0.486493	-1.56445	-0.0086612		32454/179(32633)	CAT-MUL	LOGISTIC-BINARY	Operations	Health-related outcomes > Hospital inpatient > Summary Operations
41272#V254	Operative procedures - OPCS4: V25.4 Primary posterior laminectomy decompression of lumbar spine	32633	0.0110239	0.0464505	0.279255		0.0718086	0.00107149	0.142458	0.0464505	0.279255	1.99128	0.0110239		0.0326002	-0.037402	0.102116	0.359716	0.806379	0.915907	0.00507081		0.0583569	-0.0149921	0.131286	0.117807	0.486604	1.56405	0.00865894		32569/64(32633)	CAT-MUL	LOGISTIC-BINARY	Operations	Health-related outcomes > Hospital inpatient > Summary Operations
6155#4	Vitamin and mineral supplements: Vitamin D	32453	0.00887695	0.109821	0.454455		0.0142075	-0.00321583	0.031616	0.109821	0.454455	1.599	0.00887695		0.0114576	-0.00598534	0.0288689	0.197513	0.671771	1.28867	0.00715424		0.0145037	-0.00369404	0.0326667	0.117888	0.486656	1.5637	0.00868101		31342/1111(32453)	CAT-MUL	LOGISTIC-BINARY	Medical history and conditions	UK Biobank Assessment Centre > Touchscreen > Health and medical history > Medication
41272#B085	Operative procedures - OPCS4: B08.5 Isthmectomy of thyroid gland	32633	0.00864957	0.118205	0.472383		-0.13603	-0.308898	0.0343366	0.120162	0.472383	-1.55409	-0.00860385		-0.115907	-0.289166	0.0550734	0.187484	0.661797	-1.31806	-0.00729717		-0.144741	-0.327725	0.0350839	0.118205	0.487267	-1.56235	-0.00864957		32621/12(32633)	CAT-MUL	LOGISTIC-BINARY	Operations	Health-related outcomes > Hospital inpatient > Summary Operations
41272#V092	Operative procedures - OPCS4: V09.2 Reduction of fracture of nasal bone NEC	32633	0.00909253	0.100513	0.487267		-0.0405072	-0.12241	0.0406269	0.330044	0.73634	-0.974025	-0.00539256		-0.0695455	-0.152894	0.0130711	0.100513	0.531316	-1.64237	-0.00909253		-0.0691133	-0.156349	0.0170704	0.118213	0.487267	-1.56232	-0.00864938		32584/49(32633)	CAT-MUL	LOGISTIC-BINARY	Operations	Health-related outcomes > Hospital inpatient > Summary Operations
41200#W595	Operative procedures - main OPCS4: W59.5 Fusion of interphalangeal joint of toe NEC	32633	0.00864869	0.118242	0.484749		0.050703	-0.0143026	0.115513	0.125753	0.484749	1.53106	0.00847636		0.0389065	-0.0257327	0.102982	0.236102	0.719163	1.18479	0.00655937		0.0535684	-0.0139083	0.120508	0.118242	0.487267	1.56219	0.00864869		32555/78(32633)	CAT-MUL	LOGISTIC-BINARY	Operations	Health-related outcomes > Hospital inpatient > Summary Operations
41210#A559	Operative procedures - secondary OPCS4: A55.9 Unspecified diagnostic spinal puncture	32633	0.00982438	0.0759677	0.47041		0.029812	-0.0392736	0.0983692	0.395861	0.77984	0.849036	0.00470059		0.062562	-0.00684836	0.13134	0.0759677	0.47041	1.77458	0.00982438		0.0573617	-0.015009	0.128981	0.118378	0.487544	1.56162	0.0086455		32567/66(32633)	CAT-MUL	LOGISTIC-BINARY	Operations	Health-related outcomes > Hospital inpatient > Summary Operations
41200#E342	Operative procedures - main OPCS4: E34.2 Microtherapeutic endoscopic resection of lesion of larynx NEC	32633	0.0104254	0.0596803	0.429659		0.049963	-0.0752733	0.174767	0.433357	0.80286	0.78346	0.00433755		0.116562	-0.0056312	0.236861	0.0596803	0.429659	1.88315	0.0104254		0.102391	-0.0268716	0.230337	0.118687	0.488532	1.56031	0.00863825		32613/20(32633)	CAT-MUL	LOGISTIC-BINARY	Operations	Health-related outcomes > Hospital inpatient > Summary Operations
20544#3	Mental health problems ever diagnosed by a professional: Any other type of psychosis or psychotic illness	22675	0.0139428	0.0357881	0.239408		0.0735305	0.0045781	0.141865	0.0357881	0.239408	2.09933	0.0139428		0.0254692	-0.0447003	0.0950182	0.474861	0.859931	0.714592	0.00474642		0.0574045	-0.0152274	0.129148	0.119078	0.489857	1.55866	0.0103524		22607/68(22675)	CAT-MUL	LOGISTIC-BINARY	Mental health	Online follow-up > Mental health > Mental distress
41249#2013	Methods of admission to hospital (recoded): Emergency admission: Consultant clinic of this or another health care provider	32591	0.00909459	0.100655	0.432652		0.0266624	-0.00520558	0.0584621	0.100655	0.432652	1.64169	0.00909459		0.0200236	-0.0118879	0.0518278	0.217968	0.700874	1.23195	0.00682486		0.0264441	-0.00689226	0.0596607	0.119315	0.490052	1.55765	0.00862911		32276/315(32591)	CAT-MUL	LOGISTIC-BINARY	Hospital Inpatient - Administration	Health-related outcomes > Hospital inpatient > Summary Administration
20004#1587	Operation code: removal of epididymal cyst	32633	0.00862247	0.119362	0.490052		-0.0797029	-0.193129	0.0325534	0.16609	0.550015	-1.38488	-0.00766707		-0.0892834	-0.203722	0.0239028	0.12433	0.574325	-1.53685	-0.0085084		-0.0948332	-0.215218	0.0235541	0.119362	0.490052	-1.55746	-0.00862247		32608/25(32633)	CAT-MUL	LOGISTIC-BINARY	Operations	UK Biobank Assessment Centre > Verbal interview > Operations
41210#K751	Operative procedures - secondary OPCS4: K75.1 Percutaneous transluminal balloon angioplasty and insertion of 1-2 drug-eluting stents into coronary artery	32633	0.00862242	0.119364	0.490052		-0.136761	-0.318778	0.0432691	0.138159	0.506915	-1.48268	-0.00820852		-0.107494	-0.28465	0.0682462	0.232766	0.715954	-1.19326	-0.0066063		-0.150603	-0.342773	0.037204	0.119364	0.490052	-1.55745	-0.00862242		32623/10(32633)	CAT-MUL	LOGISTIC-BINARY	Operations	Health-related outcomes > Hospital inpatient > Summary Operations
22604#2	Work hours - lumped category	18195	0.013157	0.0759903	0.47041		-0.00674138	-0.0186005	0.00510638	0.264953	0.678324	-1.11476	-0.00826605		-0.0108099	-0.022758	0.00112369	0.0759903	0.47041	-1.77444	-0.013157		-0.00989318	-0.0223561	0.00255215	0.119462	0.490052	-1.55704	-0.0115452		15178/3017(18195)	CAT-MUL	LOGISTIC-BINARY	Work environment	Online follow-up > Work environment > Employment history
41200#B328	Operative procedures - main OPCS4: B32.8 Other specified biopsy of breast	32633	0.00878487	0.112559	0.490052		0.0809369	-0.049229	0.209537	0.22022	0.632718	1.22594	0.00678722		0.103992	-0.0261678	0.230667	0.112559	0.552506	1.58679	0.00878487		0.105868	-0.029107	0.237466	0.119471	0.490052	1.557	0.00861992		32614/19(32633)	CAT-MUL	LOGISTIC-BINARY	Operations	Health-related outcomes > Hospital inpatient > Summary Operations
20087#167	Types of spread used on bread/crackers: Normal fat olive spread on bread/crackers	4975	0.0243362	0.0862585	0.402767		0.0353567	-0.00510053	0.0757149	0.0862585	0.402767	1.71547	0.0243362		0.0221332	-0.0194157	0.063511	0.295364	0.763075	1.04643	0.0148476		0.0338797	-0.00889784	0.0764547	0.119619	0.490219	1.55638	0.0220803		4769/206(4975)	CAT-MUL	LOGISTIC-BINARY	Diet by 24-hour recall	Online follow-up > Diet by 24-hour recall > Bread/pasta/rice yesterday
41210#W919	Operative procedures - secondary OPCS4: W91.9 Unspecified other manipulation of joint	32633	0.00887554	0.108896	0.490219		0.0461482	-0.0272193	0.118937	0.215823	0.627463	1.23771	0.00685237		0.0604162	-0.0138272	0.133882	0.108896	0.545097	1.60317	0.00887554		0.0607367	-0.0162269	0.136756	0.11965	0.490219	1.55625	0.00861575		32574/59(32633)	CAT-MUL	LOGISTIC-BINARY	Operations	Health-related outcomes > Hospital inpatient > Summary Operations
20003#1141180212	Treatment/medication code: escitalopram	32633	0.012391	0.0252052	0.193467		0.0951819	0.011339	0.178012	0.0252052	0.193467	2.23824	0.012391		0.0300124	-0.0562848	0.115371	0.493195	0.863254	0.685235	0.00379374		0.0700617	-0.0188815	0.157668	0.119844	0.49073	1.55543	0.00861123		32588/45(32633)	CAT-MUL	LOGISTIC-BINARY	Medications	UK Biobank Assessment Centre > Verbal interview > Medications
41229#5PG	PCT responsible for patient data: BIRMINGHAM EAST AND NORTH PCT	32633	0.00889611	0.108079	0.490949		-0.0202441	-0.0553844	0.0147363	0.257743	0.67265	-1.13174	-0.00626571		-0.0291832	-0.0648388	0.00635205	0.108079	0.54447	-1.60689	-0.00889611		-0.0294792	-0.0667438	0.00757557	0.119967	0.490949	-1.55491	-0.00860838		32363/270(32633)	CAT-MUL	LOGISTIC-BINARY	Hospital Inpatient - Administration	Health-related outcomes > Hospital inpatient > Summary Administration
22601#35393175	Job coding: festival organiser, events coordinator	18195	0.0161667	0.0292243	0.312997		0.0355298	-0.10515	0.17461	0.618408	0.896376	0.498107	0.00369361		0.154229	0.0145187	0.292027	0.0292243	0.312997	2.18045	0.0161667		0.114512	-0.031243	0.257737	0.12008	0.491131	1.55444	0.0115259		18179/16(18195)	CAT-MUL	LOGISTIC-BINARY	Work environment	Online follow-up > Work environment > Employment history
41210#Y442	Operative procedures - secondary OPCS4: Y44.2 Monitoring of pressure in organ NOC	32633	0.0125356	0.0235512	0.184822		0.0483886	0.00648	0.0902559	0.0235512	0.184822	2.26437	0.0125356		0.0161784	-0.0255174	0.0576988	0.445994	0.846028	0.762111	0.00421935		0.0344538	-0.00912813	0.0778745	0.120554	0.492501	1.55245	0.00859475		32451/182(32633)	CAT-MUL	LOGISTIC-BINARY	Operations	Health-related outcomes > Hospital inpatient > Summary Operations
41272#Y442	Operative procedures - OPCS4: Y44.2 Monitoring of pressure in organ NOC	32633	0.0125356	0.0235512	0.184822		0.0483886	0.00648	0.0902559	0.0235512	0.184822	2.26437	0.0125356		0.0161784	-0.0255174	0.0576988	0.445994	0.846028	0.762111	0.00421935		0.0344538	-0.00912813	0.0778745	0.120554	0.492501	1.55245	0.00859475		32451/182(32633)	CAT-MUL	LOGISTIC-BINARY	Operations	Health-related outcomes > Hospital inpatient > Summary Operations
41210#M471	Operative procedures - secondary OPCS4: M47.1 Urethral irrigation of bladder	32633	0.00859144	0.120698	0.492802		0.0781828	-0.0342905	0.190341	0.172203	0.561959	1.36516	0.00755792		0.0811139	-0.0310141	0.191864	0.153737	0.624609	1.42646	0.00789725		0.0921763	-0.0248557	0.208032	0.120698	0.492802	1.55185	0.00859144		32609/24(32633)	CAT-MUL	LOGISTIC-BINARY	Operations	Health-related outcomes > Hospital inpatient > Summary Operations
6156#12	Manic/hyper symptoms: I was more talkative than usual	1977	0.0349214	0.12111	0.494201		-0.024403	-0.0573788	0.00841166	0.14575	0.521754	-1.45471	-0.0327741		-0.0221361	-0.0555392	0.0110536	0.192339	0.666607	-1.30369	-0.0293748		-0.02744	-0.0622764	0.00714793	0.12111	0.494201	-1.55013	-0.0349214		1585/392(1977)	CAT-MUL	LOGISTIC-BINARY	Mental health	UK Biobank Assessment Centre > Touchscreen > Psychosocial factors > Mental health
41200#T691	Operative procedures - main OPCS4: T69.1 Primary tenolysis	32633	0.0117025	0.0345262	0.33638		0.0278583	-0.0677761	0.12216	0.565403	0.87311	0.574835	0.00318253		0.103297	0.00681611	0.19833	0.0345262	0.33638	2.11387	0.0117025		0.0785966	-0.0217257	0.177013	0.121183	0.494215	1.54983	0.00858022		32597/36(32633)	CAT-MUL	LOGISTIC-BINARY	Operations	Health-related outcomes > Hospital inpatient > Summary Operations
6039	Duration of fitness test	5222	0.0214522	0.121326	0.47596		-0.0121794	-0.026104	0.00174525	0.12181	0.47596	-1.54722	-0.0214244		-0.01093	-0.0254488	0.00358873	0.174983	0.647895	-1.35636	-0.0187826		-0.0129533	-0.0280749	0.00216822	0.121326	0.494514	-1.54923	-0.0214522		5222	INTEGER	ORDERED-LOGISTIC	Physical measures	UK Biobank Assessment Centre > Physical measures > ECG during exercise
1548	Variation in diet	32468	0.0147886	0.00770653	0.0865671		0.00846211	0.00268957	0.0142347	0.00770653	0.0865671	2.66466	0.0147886		0.00138045	-0.00452319	0.00728409	0.666304	0.917032	0.431226	0.00239351		0.00516973	-0.00102363	0.0113631	0.121578	0.495258	1.54818	0.00859287		32468	CAT-SIN	ORDERED-LOGISTIC	Lifestyle and environment	UK Biobank Assessment Centre > Touchscreen > Lifestyle and environment > Diet
20087#182	Types of spread used on bread/crackers: Soya margarine on bread/crackers	4975	0.023433	0.0985803	0.495671		0.0376659	-0.0352068	0.110153	0.309484	0.723252	1.01631	0.0144203		0.0622752	-0.0119657	0.135847	0.0985803	0.525762	1.65178	0.023433		0.0601577	-0.0164228	0.136034	0.12175	0.495671	1.54747	0.021954		4913/62(4975)	CAT-MUL	LOGISTIC-BINARY	Diet by 24-hour recall	Online follow-up > Diet by 24-hour recall > Bread/pasta/rice yesterday
41223#4	Delivery places: NHS hospital: consultant and GP ward	668	0.0897959	0.0206403	0.257568		0.00731028	-0.0432037	0.0578707	0.776467	0.944883	0.283926	0.0110595		0.0660852	0.0103771	0.122467	0.0206403	0.257568	2.3145	0.0897959		0.0450819	-0.011919	0.102486	0.121881	0.495919	1.54693	0.0601506		344/324(668)	CAT-MUL	LOGISTIC-BINARY	Maternity and sex-specific factors	Health-related outcomes > Hospital inpatient > Summary Maternity
20004#1546	Operation code: bronchoscopy	32633	0.00913696	0.0988619	0.495942		-0.0931728	-0.264596	0.0760143	0.283035	0.69395	-1.07353	-0.00594342		-0.145618	-0.319513	0.0260057	0.0988619	0.526471	-1.6504	-0.00913696		-0.143035	-0.327005	0.0360572	0.12199	0.495942	-1.54647	-0.00856166		32622/11(32633)	CAT-MUL	LOGISTIC-BINARY	Operations	UK Biobank Assessment Centre > Verbal interview > Operations
41200#Q233	Operative procedures - main OPCS4: Q23.3 Unilateral salpingectomy NEC	32633	0.00967239	0.0806166	0.391083		0.0919037	-0.0126033	0.193437	0.0806166	0.391083	1.74712	0.00967239		0.0556027	-0.0543138	0.163967	0.318379	0.781396	0.997794	0.00552415		0.087698	-0.0251072	0.197101	0.122086	0.495942	1.54608	0.00855947		32602/31(32633)	CAT-MUL	LOGISTIC-BINARY	Operations	Health-related outcomes > Hospital inpatient > Summary Operations
102190	Cake intake	4969	0.0219469	0.122096	0.495942		-0.0179408	-0.0401624	0.00428082	0.143101	0.516445	-1.46434	-0.0207878		-0.0170201	-0.0403297	0.00628952	0.177452	0.651528	-1.34864	-0.0191459		-0.0201496	-0.0440145	0.00371535	0.122096	0.495942	-1.54603	-0.0219469		4969	CAT-SIN	ORDERED-LOGISTIC	Diet by 24-hour recall	Online follow-up > Diet by 24-hour recall > Soup/snacks/pastries yesterday
90027	Average acceleration 00:00 - 00:59	14715	0.017508	0.033713	0.230432		0.00507384	0.000390775	0.00975691	0.033713	0.230432	2.12349	0.017508		0.00214487	-0.00253306	0.0068228	0.36881	0.814138	0.898704	0.00741067		0.00385916	-0.0010357	0.00875401	0.122275	0.496383	1.5453	0.0127417		14715	CONTINUOUS	LINEAR	Physical activity	Additional exposures > Physical activity measurement > Acceleration averages
41200#P201	Operative procedures - main OPCS4: P20.1 Excision of lesion of vagina	32633	0.0102164	0.0649808	0.43991		0.04965	-0.0514851	0.149733	0.3336	0.737988	0.966887	0.00535305		0.094267	-0.0066597	0.1935	0.0649808	0.43991	1.84539	0.0102164		0.0821327	-0.0230735	0.185393	0.122627	0.496593	1.54384	0.00854707		32600/33(32633)	CAT-MUL	LOGISTIC-BINARY	Operations	Health-related outcomes > Hospital inpatient > Summary Operations
41210#D021	Operative procedures - secondary OPCS4: D02.1 Excision of lesion of external ear	32633	0.00984873	0.0752437	0.468583		0.0632405	-0.0464842	0.173325	0.259104	0.67265	1.12851	0.00624783		0.0966241	-0.010347	0.202534	0.0752437	0.468583	1.77898	0.00984873		0.0889627	-0.0242652	0.201734	0.122708	0.496593	1.5435	0.00854522		32607/26(32633)	CAT-MUL	LOGISTIC-BINARY	Operations	Health-related outcomes > Hospital inpatient > Summary Operations
22601#35643209	Job coding: careers adviser or vocational guidance specialist, placement advisor	18195	0.0151139	0.041507	0.262886		0.0853153	0.00301225	0.167091	0.041507	0.262886	2.03843	0.0151139		0.0337397	-0.0496035	0.116353	0.425471	0.83887	0.796966	0.00590967		0.0675673	-0.0187124	0.152923	0.122721	0.496593	1.54345	0.0114445		18147/48(18195)	CAT-MUL	LOGISTIC-BINARY	Work environment	Online follow-up > Work environment > Employment history
41200#M523	Operative procedures - main OPCS4: M52.3 Colposuspension of neck of bladder	32633	0.00865029	0.118174	0.496593		0.0488051	-0.0460327	0.142876	0.311307	0.724408	1.01248	0.00560547		0.0751032	-0.0196911	0.16867	0.118174	0.562249	1.56248	0.00865029		0.0770853	-0.0215733	0.174242	0.1229	0.496593	1.54272	0.00854085		32595/38(32633)	CAT-MUL	LOGISTIC-BINARY	Operations	Health-related outcomes > Hospital inpatient > Summary Operations
41200#G212	Operative procedures - main OPCS4: G21.2 Intubation of oesophagus for pressure manometry	32633	0.0101467	0.0668329	0.351679		0.0718483	-0.00529559	0.148361	0.0668329	0.351679	1.8328	0.0101467		0.0385145	-0.0394083	0.115739	0.330567	0.786989	0.972972	0.00538673		0.0634471	-0.0176118	0.143617	0.122944	0.496593	1.54253	0.00853985		32579/54(32633)	CAT-MUL	LOGISTIC-BINARY	Operations	Health-related outcomes > Hospital inpatient > Summary Operations
41272#P138	Operative procedures - OPCS4: P13.8 Other specified other operations on female perineum	32633	0.0138189	0.0125525	0.201295		0.00113299	-0.128739	0.12901	0.98626	0.997234	0.0172215	9.53457e-05		-0.171142	-0.306184	-0.0375452	0.0125525	0.201295	-2.49622	-0.0138189		-0.109682	-0.250225	0.0283433	0.122968	0.496593	-1.54243	-0.00853929		32613/20(32633)	CAT-MUL	LOGISTIC-BINARY	Operations	Health-related outcomes > Hospital inpatient > Summary Operations
41210#Z398	Operative procedures - secondary OPCS4: Z39.8 Specified vein NEC	32633	0.00882618	0.110878	0.456127		0.141756	-0.0347583	0.313528	0.110878	0.456127	1.59426	0.00882618		0.120113	-0.0595494	0.295352	0.184767	0.659098	1.32622	0.00734235		0.143989	-0.0419055	0.323977	0.123004	0.496593	1.54229	0.00853848		32623/10(32633)	CAT-MUL	LOGISTIC-BINARY	Operations	Health-related outcomes > Hospital inpatient > Summary Operations
41272#Z398	Operative procedures - OPCS4: Z39.8 Specified vein NEC	32633	0.00882618	0.110878	0.456127		0.141756	-0.0347583	0.313528	0.110878	0.456127	1.59426	0.00882618		0.120113	-0.0595494	0.295352	0.184767	0.659098	1.32622	0.00734235		0.143989	-0.0419055	0.323977	0.123004	0.496593	1.54229	0.00853848		32623/10(32633)	CAT-MUL	LOGISTIC-BINARY	Operations	Health-related outcomes > Hospital inpatient > Summary Operations
100410	Rooibos tea intake	4963	0.0235732	0.0969848	0.42618		-0.0365031	-0.07495	0.0019439	0.0969848	0.42618	-1.65965	-0.0235732		-0.0221051	-0.0627259	0.0185157	0.32672	0.784876	-0.980741	-0.0139327		-0.0359391	-0.077745	0.00586673	0.12313	0.496593	-1.54177	-0.0218996		4963	CAT-SIN	ORDERED-LOGISTIC	Diet by 24-hour recall	Online follow-up > Diet by 24-hour recall > Hot/cold beverages yesterday
20004#1355	Operation code: bilateral oophorectomy	32633	0.00874606	0.114156	0.496593		-0.0113092	-0.0292623	0.00662161	0.216644	0.627999	-1.2355	-0.00684013		-0.0145128	-0.0325406	0.00347252	0.114156	0.554206	-1.57978	-0.00874606		-0.0147465	-0.0335323	0.0039928	0.123427	0.496593	-1.54055	-0.00852885		31506/1127(32633)	CAT-MUL	LOGISTIC-BINARY	Operations	UK Biobank Assessment Centre > Verbal interview > Operations
41223#2	Delivery places: NHS hospital: consultant ward	707	0.059639	0.114461	0.496593		-0.0291489	-0.0823372	0.023871	0.2813	0.69196	-1.0774	-0.0407464		-0.0453334	-0.101959	0.010797	0.114461	0.554762	-1.57845	-0.059639		-0.0457878	-0.104339	0.0123498	0.123436	0.496593	-1.54051	-0.0582103		218/489(707)	CAT-MUL	LOGISTIC-BINARY	Maternity and sex-specific factors	Health-related outcomes > Hospital inpatient > Summary Maternity
41210#Y149	Operative procedures - secondary OPCS4: Y14.9 Unspecified placement of stent in organ NOC	32633	0.0095473	0.0846134	0.398498		0.123028	-0.0170129	0.262815	0.0846134	0.398498	1.72452	0.0095473		0.0768472	-0.0622616	0.21395	0.275636	0.755127	1.09018	0.00603559		0.113565	-0.0317452	0.257436	0.123565	0.496593	1.53998	0.00852572		32617/16(32633)	CAT-MUL	LOGISTIC-BINARY	Operations	Health-related outcomes > Hospital inpatient > Summary Operations
41272#Y149	Operative procedures - OPCS4: Y14.9 Unspecified placement of stent in organ NOC	32633	0.0095473	0.0846134	0.398498		0.123028	-0.0170129	0.262815	0.0846134	0.398498	1.72452	0.0095473		0.0768472	-0.0622616	0.21395	0.275636	0.755127	1.09018	0.00603559		0.113565	-0.0317452	0.257436	0.123565	0.496593	1.53998	0.00852572		32617/16(32633)	CAT-MUL	LOGISTIC-BINARY	Operations	Health-related outcomes > Hospital inpatient > Summary Operations
1090	Time spent driving	20587	0.0150591	0.0307352	0.218294		-0.00817826	-0.0149511	-0.00140546	0.0307352	0.218294	-2.16048	-0.0150591		-0.00241624	-0.0093469	0.00451443	0.526684	0.871404	-0.633076	-0.00441317		-0.00613719	-0.0134266	0.00115221	0.123582	0.496593	-1.53991	-0.0107342		20587	INTEGER	ORDERED-LOGISTIC	Lifestyle and environment	UK Biobank Assessment Centre > Touchscreen > Lifestyle and environment > Physical activity
41210#Z787	Operative procedures - secondary OPCS4: Z78.7 Patella	32633	0.0111198	0.0445807	0.273611		0.0409143	0.00093825	0.0807894	0.0445807	0.273611	2.00859	0.0111198		0.0192659	-0.0207985	0.0591572	0.344902	0.797254	0.944524	0.00522924		0.0327611	-0.00903761	0.0743619	0.123589	0.496593	1.53988	0.00852518		32432/201(32633)	CAT-MUL	LOGISTIC-BINARY	Operations	Health-related outcomes > Hospital inpatient > Summary Operations
41272#Z787	Operative procedures - OPCS4: Z78.7 Patella	32633	0.0111198	0.0445807	0.273611		0.0409143	0.00093825	0.0807894	0.0445807	0.273611	2.00859	0.0111198		0.0192659	-0.0207985	0.0591572	0.344902	0.797254	0.944524	0.00522924		0.0327611	-0.00903761	0.0743619	0.123589	0.496593	1.53988	0.00852518		32432/201(32633)	CAT-MUL	LOGISTIC-BINARY	Operations	Health-related outcomes > Hospital inpatient > Summary Operations
41210#Z604	Operative procedures - secondary OPCS4: Z60.4 Muscle of back	32633	0.00852239	0.123711	0.496593		0.0923748	-0.0327146	0.215056	0.144155	0.518167	1.46049	0.00808568		0.0850354	-0.0420939	0.210191	0.186621	0.660584	1.32064	0.00731147		0.102155	-0.0294105	0.230601	0.123711	0.496593	1.53938	0.00852239		32612/21(32633)	CAT-MUL	LOGISTIC-BINARY	Operations	Health-related outcomes > Hospital inpatient > Summary Operations
41272#Z604	Operative procedures - OPCS4: Z60.4 Muscle of back	32633	0.00852239	0.123711	0.496593		0.0923748	-0.0327146	0.215056	0.144155	0.518167	1.46049	0.00808568		0.0850354	-0.0420939	0.210191	0.186621	0.660584	1.32064	0.00731147		0.102155	-0.0294105	0.230601	0.123711	0.496593	1.53938	0.00852239		32612/21(32633)	CAT-MUL	LOGISTIC-BINARY	Operations	Health-related outcomes > Hospital inpatient > Summary Operations
22607#0	Workplace very cold: Rarely/never	18173	0.0117921	0.111975	0.496593		-0.00714294	-0.0192413	0.00496192	0.247298	0.662202	-1.15694	-0.00858397		-0.00982185	-0.0219314	0.00229408	0.111975	0.551944	-1.58938	-0.0117921		-0.00994398	-0.022601	0.00272295	0.12372	0.496593	-1.53934	-0.0114209		2602/15571(18173)	CAT-MUL	LOGISTIC-BINARY	Work environment	Online follow-up > Work environment > Employment history
6145#100	Illness, injury, bereavement, stress in last 2 years	32454	0.00985516	0.075857	0.377316		-0.00582077	-0.0122479	0.000605386	0.075857	0.377316	-1.77525	-0.00985516		-0.00394892	-0.0104434	0.00254555	0.233348	0.715954	-1.19178	-0.00661626		-0.00531337	-0.0120802	0.00145308	0.123786	0.496593	-1.53908	-0.00854418		13376/19078(32454)	CAT-MUL	LOGISTIC-BINARY	Mental health	UK Biobank Assessment Centre > Touchscreen > Psychosocial factors > Mental health
41245#1460	Main speciality of consultant (recoded): Medical oncology	32539	0.0103508	0.0619035	0.337257		0.0322574	-0.00165042	0.0660798	0.0619035	0.337257	1.86699	0.0103508		0.0192685	-0.0149042	0.0532963	0.268084	0.746338	1.10749	0.00614028		0.0278155	-0.00770707	0.0631714	0.123957	0.496593	1.53838	0.00852912		32258/281(32539)	CAT-MUL	LOGISTIC-BINARY	Hospital Inpatient - Administration	Health-related outcomes > Hospital inpatient > Summary Administration
20003#1140883706	Treatment/medication code: nedocromil	32633	0.00851556	0.124013	0.496593		0.109328	-0.0544995	0.270926	0.187926	0.580148	1.31674	0.00728987		0.112932	-0.051074	0.272485	0.171661	0.644116	1.36689	0.00756748		0.131667	-0.0383132	0.297112	0.124013	0.496593	1.53815	0.00851556		32621/12(32633)	CAT-MUL	LOGISTIC-BINARY	Medications	UK Biobank Assessment Centre > Verbal interview > Medications
41210#Y071	Operative procedures - secondary OPCS4: Y07.1 Ligation of organ NOC	32633	0.0105	0.0578764	0.323779		-0.112977	-0.23022	0.00332834	0.0578764	0.323779	-1.89663	-0.0105		-0.0595883	-0.177515	0.0568315	0.319136	0.782056	-0.996235	-0.00551552		-0.0965114	-0.220478	0.0255002	0.124018	0.496593	-1.53813	-0.00851545		32609/24(32633)	CAT-MUL	LOGISTIC-BINARY	Operations	Health-related outcomes > Hospital inpatient > Summary Operations
41272#Y071	Operative procedures - OPCS4: Y07.1 Ligation of organ NOC	32633	0.0105	0.0578764	0.323779		-0.112977	-0.23022	0.00332834	0.0578764	0.323779	-1.89663	-0.0105		-0.0595883	-0.177515	0.0568315	0.319136	0.782056	-0.996235	-0.00551552		-0.0965114	-0.220478	0.0255002	0.124018	0.496593	-1.53813	-0.00851545		32609/24(32633)	CAT-MUL	LOGISTIC-BINARY	Operations	Health-related outcomes > Hospital inpatient > Summary Operations
41210#Y209	Operative procedures - secondary OPCS4: Y20.9 Unspecified biopsy of organ NOC	32633	0.0085125	0.124148	0.496593		0.0194685	-0.00802323	0.046906	0.164717	0.547962	1.38938	0.00769201		0.017742	-0.0098439	0.0452455	0.206782	0.683972	1.26246	0.00698939		0.0225359	-0.00623934	0.0512152	0.124148	0.496593	1.53759	0.0085125		32205/428(32633)	CAT-MUL	LOGISTIC-BINARY	Operations	Health-related outcomes > Hospital inpatient > Summary Operations
41272#Y209	Operative procedures - OPCS4: Y20.9 Unspecified biopsy of organ NOC	32633	0.0085125	0.124148	0.496593		0.0194685	-0.00802323	0.046906	0.164717	0.547962	1.38938	0.00769201		0.017742	-0.0098439	0.0452455	0.206782	0.683972	1.26246	0.00698939		0.0225359	-0.00623934	0.0512152	0.124148	0.496593	1.53759	0.0085125		32205/428(32633)	CAT-MUL	LOGISTIC-BINARY	Operations	Health-related outcomes > Hospital inpatient > Summary Operations
6138#4	Qualifications: CSEs or equivalent	32430	0.00891392	0.108474	0.497703		-0.00544848	-0.0149777	0.00407087	0.262175	0.676728	-1.12127	-0.00622711		-0.00802944	-0.0178395	0.00177067	0.108474	0.54447	-1.60509	-0.00891392		-0.00797052	-0.0181472	0.00219241	0.124496	0.497703	-1.53617	-0.00853122		27765/4665(32430)	CAT-MUL	LOGISTIC-BINARY	Sociodemographics	UK Biobank Assessment Centre > Touchscreen > Sociodemographics > Education
41200#P231	Operative procedures - main OPCS4: P23.1 Anterior and posterior colporrhaphy NEC	32633	0.00943287	0.0884087	0.498971		-0.026653	-0.0734989	0.0200501	0.264058	0.678187	-1.11685	-0.00618327		-0.0409904	-0.0882784	0.00602346	0.0884087	0.504884	-1.70385	-0.00943287		-0.0384585	-0.0877372	0.0105007	0.124884	0.498971	-1.53459	-0.0084959		32477/156(32633)	CAT-MUL	LOGISTIC-BINARY	Operations	Health-related outcomes > Hospital inpatient > Summary Operations
100023	Starch	4977	0.0244686	0.0844983	0.492536		-0.00404245	-0.0118615	0.00377661	0.310848	0.724408	-1.01344	-0.0143769		-0.00706129	-0.015084	0.00096142	0.0844983	0.492536	-1.72516	-0.0244686		-0.00647968	-0.014759	0.00179964	0.125017	0.499225	-1.53405	-0.0217593		4977	CONTINUOUS	LINEAR	Diet by 24-hour recall	Online follow-up > Diet by 24-hour recall > Estimated nutrients yesterday
22601#81312795	Job coding: wireman, coil winder, wirer	18195	0.0121722	0.100671	0.500019		-0.0641751	-0.179554	0.0500796	0.273174	0.685189	-1.09578	-0.00812533		-0.0964597	-0.212424	0.0179922	0.100671	0.531316	-1.64161	-0.0121722		-0.0943311	-0.215946	0.0253972	0.125338	0.500019	-1.53275	-0.0113651		18170/25(18195)	CAT-MUL	LOGISTIC-BINARY	Work environment	Online follow-up > Work environment > Employment history
41272#W843	Operative procedures - OPCS4: W84.3 Endoscopic division of synovial plica	32633	0.0112867	0.0414758	0.262886		-0.110325	-0.217252	-0.00512828	0.0414758	0.262886	-2.03874	-0.0112867		-0.0537819	-0.161152	0.0524515	0.323882	0.783355	-0.986512	-0.00546169		-0.087965	-0.201458	0.0234865	0.125357	0.500019	-1.53267	-0.00848524		32603/30(32633)	CAT-MUL	LOGISTIC-BINARY	Operations	Health-related outcomes > Hospital inpatient > Summary Operations
41210#Z365	Operative procedures - secondary OPCS4: Z36.5 Vertebral artery	32633	0.0114784	0.0381377	0.351758		0.0529859	-0.118351	0.221606	0.541216	0.858556	0.610975	0.00338261		0.175493	0.00720123	0.338507	0.0381377	0.351758	2.07337	0.0114784		0.136604	-0.0404997	0.308867	0.125571	0.500306	1.53181	0.00848046		32622/11(32633)	CAT-MUL	LOGISTIC-BINARY	Operations	Health-related outcomes > Hospital inpatient > Summary Operations
41272#Z365	Operative procedures - OPCS4: Z36.5 Vertebral artery	32633	0.0114784	0.0381377	0.351758		0.0529859	-0.118351	0.221606	0.541216	0.858556	0.610975	0.00338261		0.175493	0.00720123	0.338507	0.0381377	0.351758	2.07337	0.0114784		0.136604	-0.0404997	0.308867	0.125571	0.500306	1.53181	0.00848046		32622/11(32633)	CAT-MUL	LOGISTIC-BINARY	Operations	Health-related outcomes > Hospital inpatient > Summary Operations
41272#E093	Operative procedures - OPCS4: E09.3 Suture of external nose	32633	0.011385	0.0397341	0.255994		-0.147892	-0.289175	-0.00702695	0.0397341	0.255994	-2.0565	-0.011385		-0.05714	-0.196798	0.0810146	0.420346	0.836001	-0.805821	-0.00446134		-0.114507	-0.262088	0.0313461	0.125718	0.500476	-1.53121	-0.00847716		32618/15(32633)	CAT-MUL	LOGISTIC-BINARY	Operations	Health-related outcomes > Hospital inpatient > Summary Operations
20544#10	Mental health problems ever diagnosed by a professional: Mania, hypomania, bipolar or manic-depression	22675	0.0108919	0.101028	0.433465		0.0476518	-0.00950283	0.104404	0.101028	0.433465	1.63989	0.0108919		0.0355096	-0.0225788	0.0931246	0.228958	0.713	1.20305	0.00799063		0.0468046	-0.0134243	0.10642	0.125786	0.500476	1.53093	0.0101683		22578/97(22675)	CAT-MUL	LOGISTIC-BINARY	Mental health	Online follow-up > Mental health > Mental distress
20507	Recent feelings of inadequacy	22715	0.0180295	0.00658343	0.0771295		0.0135154	0.0075619	0.0194689	0.00658343	0.0771295	2.71721	0.0180295		0.00140562	-0.00705017	0.00986142	0.780653	0.954176	0.278468	0.00184801		0.00803642	-0.000603271	0.0166761	0.125915	0.500476	1.53041	0.0101558		22715	CAT-SIN	ORDERED-LOGISTIC	Mental health	Online follow-up > Mental health > Depression
41210#T125	Operative procedures - secondary OPCS4: T12.5 Attention to tube drain into pleural cavity	32633	0.00892031	0.107123	0.500476		-0.0811177	-0.235339	0.0707419	0.298638	0.710012	-1.03936	-0.00575427		-0.127343	-0.282582	0.0267109	0.107123	0.543617	-1.61126	-0.00892031		-0.127226	-0.292122	0.0339274	0.125962	0.500476	-1.53022	-0.00847168		32619/14(32633)	CAT-MUL	LOGISTIC-BINARY	Operations	Health-related outcomes > Hospital inpatient > Summary Operations
100006	Saturated fat	4977	0.0225106	0.112504	0.500476		0.00434918	-0.00364696	0.0123453	0.286338	0.695427	1.06619	0.0151249		0.00664327	-0.00156159	0.0148481	0.112504	0.552506	1.58704	0.0225106		0.00660988	-0.00185703	0.0150768	0.125966	0.500476	1.5302	0.0217048		4977	CONTINUOUS	LINEAR	Diet by 24-hour recall	Online follow-up > Diet by 24-hour recall > Estimated nutrients yesterday
41272#H558	Operative procedures - OPCS4: H55.8 Other specified other operations on perianal region	32633	0.0114603	0.0384429	0.249299		0.103229	0.00491816	0.200395	0.0384429	0.249299	2.0701	0.0114603		0.044956	-0.0556845	0.144279	0.37828	0.818327	0.88107	0.00487794		0.0805135	-0.0234863	0.182854	0.126156	0.500951	1.52944	0.00846734		32601/32(32633)	CAT-MUL	LOGISTIC-BINARY	Operations	Health-related outcomes > Hospital inpatient > Summary Operations
41200#C791	Operative procedures - main OPCS4: C79.1 Vitrectomy using anterior approach	32633	0.00871912	0.115276	0.502007		0.107319	-0.0648694	0.279487	0.221874	0.634809	1.22156	0.00676296		0.131479	-0.0340213	0.292699	0.115276	0.554762	1.57492	0.00871912		0.136281	-0.0397543	0.309547	0.126493	0.502007	1.52808	0.00845982		32622/11(32633)	CAT-MUL	LOGISTIC-BINARY	Operations	Health-related outcomes > Hospital inpatient > Summary Operations
104170	Carrot intake	4967	0.0312484	0.0277099	0.204379		-0.0201417	-0.0364955	-0.00378788	0.0277099	0.204379	-2.20137	-0.0312484		-0.00575948	-0.0226982	0.0111793	0.537392	0.879037	-0.616761	-0.00875885		-0.0147778	-0.0324538	0.00289828	0.1266	0.50215	-1.52765	-0.0216904		4967	CAT-SIN	ORDERED-LOGISTIC	Diet by 24-hour recall	Online follow-up > Diet by 24-hour recall > Fruit/vegetables yesterday
41272#C826	Operative procedures - OPCS4: C82.6 Laser photocoagulation to lesion of retina NEC	32633	0.00845523	0.126699	0.502262		0.0650379	-0.0258903	0.155477	0.159695	0.544161	1.4061	0.00778456		0.0576358	-0.0334652	0.147696	0.212322	0.693393	1.24721	0.00690494		0.073461	-0.0212783	0.167343	0.126699	0.502262	1.52725	0.00845523		32597/36(32633)	CAT-MUL	LOGISTIC-BINARY	Operations	Health-related outcomes > Hospital inpatient > Summary Operations
6015	Chest pain felt during physical activity	5282	0.0320377	0.0199321	0.16779		0.0515844	0.0116689	0.0914998	0.0199321	0.16779	2.32762	0.0320377		0.0155053	-0.0254809	0.0564915	0.489933	0.863254	0.690415	0.0095074		0.0356026	-0.00727772	0.0784829	0.126823	0.502471	1.52675	0.0210205		5282	CAT-SIN	ORDERED-LOGISTIC	Physical measures	UK Biobank Assessment Centre > Physical measures > ECG during exercise
41229#5H8	PCT responsible for patient data: ROTHERHAM PCT	32633	0.00870449	0.115887	0.466523		-0.0286483	-0.0644347	0.00699351	0.115887	0.466523	-1.57227	-0.00870449		-0.0212102	-0.0572516	0.0147109	0.24794	0.727112	-1.15537	-0.00639651		-0.0293248	-0.0670791	0.00823629	0.126924	0.502592	-1.52634	-0.00845022		32376/257(32633)	CAT-MUL	LOGISTIC-BINARY	Hospital Inpatient - Administration	Health-related outcomes > Hospital inpatient > Summary Administration
22601#34333239	Job coding: public relations officer, press officer, information officer, publicity assistant	18195	0.0113148	0.12702	0.49433		0.0558078	-0.0169052	0.12805	0.131244	0.49433	1.50921	0.0111906		0.0449915	-0.0276439	0.117048	0.22287	0.704061	1.21893	0.00903844		0.058736	-0.0170931	0.133801	0.12702	0.502606	1.52596	0.0113148		18132/63(18195)	CAT-MUL	LOGISTIC-BINARY	Work environment	Online follow-up > Work environment > Employment history
22601#11222591	Job coding: manager in construction, clerk of works, site manager, contracts manager, highways manager	18195	0.0113793	0.124867	0.483109		-0.029357	-0.066925	0.00807052	0.124867	0.483109	-1.53466	-0.0113793		-0.0244241	-0.0617057	0.0127044	0.19816	0.672538	-1.28681	-0.00954173		-0.0304269	-0.069628	0.0085904	0.127236	0.502606	-1.52509	-0.0113084		17967/228(18195)	CAT-MUL	LOGISTIC-BINARY	Work environment	Online follow-up > Work environment > Employment history
22617#1122	Job code - historical: Managers in construction	18195	0.0113793	0.124867	0.483109		-0.029357	-0.066925	0.00807052	0.124867	0.483109	-1.53466	-0.0113793		-0.0244241	-0.0617057	0.0127044	0.19816	0.672538	-1.28681	-0.00954173		-0.0304269	-0.069628	0.0085904	0.127236	0.502606	-1.52509	-0.0113084		17967/228(18195)	CAT-MUL	LOGISTIC-BINARY	Work environment	Online follow-up > Work environment > Employment history
41210#W822	Operative procedures - secondary OPCS4: W82.2 Endoscopic resection of semilunar cartilage NEC	32633	0.0113833	0.0397643	0.255994		-0.0746106	-0.14607	-0.00383002	0.0397643	0.255994	-2.05619	-0.0113833		-0.0298391	-0.10165	0.0414386	0.413757	0.83342	-0.8173	-0.00452489		-0.058533	-0.134201	0.0162814	0.127355	0.502606	-1.52461	-0.00844065		32566/67(32633)	CAT-MUL	LOGISTIC-BINARY	Operations	Health-related outcomes > Hospital inpatient > Summary Operations
41210#Z705	Operative procedures - secondary OPCS4: Z70.5 Lower end of radius NEC	32633	0.0118051	0.0329742	0.22869		0.0389179	0.00310883	0.0746533	0.0329742	0.22869	2.1324	0.0118051		0.0125778	-0.0233576	0.0483666	0.491821	0.863254	0.687416	0.00380582		0.0290352	-0.00837486	0.0662816	0.127365	0.502606	1.52458	0.00844044		32374/259(32633)	CAT-MUL	LOGISTIC-BINARY	Operations	Health-related outcomes > Hospital inpatient > Summary Operations
41272#Z705	Operative procedures - OPCS4: Z70.5 Lower end of radius NEC	32633	0.0118051	0.0329742	0.22869		0.0389179	0.00310883	0.0746533	0.0329742	0.22869	2.1324	0.0118051		0.0125778	-0.0233576	0.0483666	0.491821	0.863254	0.687416	0.00380582		0.0290352	-0.00837486	0.0662816	0.127365	0.502606	1.52458	0.00844044		32374/259(32633)	CAT-MUL	LOGISTIC-BINARY	Operations	Health-related outcomes > Hospital inpatient > Summary Operations
20086#9	Type of special diet followed: Lactose-free	4975	0.021626	0.127424	0.502606		-0.0519716	-0.131343	0.0267899	0.197442	0.599029	-1.28887	-0.0182866		-0.0575056	-0.139394	0.0239578	0.167593	0.63929	-1.37998	-0.0195788		-0.0657551	-0.150753	0.0183695	0.127424	0.502606	-1.52434	-0.021626		4919/56(4975)	CAT-MUL	LOGISTIC-BINARY	Diet by 24-hour recall	Online follow-up > Diet by 24-hour recall > Typical diet yesterday
41210#T124	Operative procedures - secondary OPCS4: T12.4 Insertion of tube drain into pleural cavity	32633	0.010431	0.0595432	0.429659		0.0318123	-0.0552411	0.118441	0.472705	0.826475	0.718086	0.00397561		0.0824091	-0.00371999	0.167706	0.0595432	0.429659	1.88416	0.010431		0.0699641	-0.020449	0.159575	0.127632	0.503145	1.52351	0.00843452		32591/42(32633)	CAT-MUL	LOGISTIC-BINARY	Operations	Health-related outcomes > Hospital inpatient > Summary Operations
41210#Z378	Operative procedures - secondary OPCS4: Z37.8 Specified lateral branch of abdominal aorta NEC	32633	0.00977538	0.0774421	0.382871		-0.0812007	-0.171804	0.00848815	0.0774421	0.382871	-1.76572	-0.00977538		-0.0459059	-0.137411	0.0447909	0.323503	0.782911	-0.987284	-0.00546597		-0.0739715	-0.170025	0.020707	0.128417	0.505676	-1.52038	-0.00841718		32593/40(32633)	CAT-MUL	LOGISTIC-BINARY	Operations	Health-related outcomes > Hospital inpatient > Summary Operations
41272#Z378	Operative procedures - OPCS4: Z37.8 Specified lateral branch of abdominal aorta NEC	32633	0.00977538	0.0774421	0.382871		-0.0812007	-0.171804	0.00848815	0.0774421	0.382871	-1.76572	-0.00977538		-0.0459059	-0.137411	0.0447909	0.323503	0.782911	-0.987284	-0.00546597		-0.0739715	-0.170025	0.020707	0.128417	0.505676	-1.52038	-0.00841718		32593/40(32633)	CAT-MUL	LOGISTIC-BINARY	Operations	Health-related outcomes > Hospital inpatient > Summary Operations
41272#C752	Operative procedures - OPCS4: C75.2 Revision of prosthetic replacement for lens	32633	0.0106076	0.0553562	0.316423		0.176811	-0.00334112	0.358901	0.0553562	0.316423	1.91607	0.0106076		0.0839448	-0.0920154	0.256257	0.34542	0.797254	0.94351	0.00522363		0.141991	-0.0422118	0.324037	0.128663	0.506196	1.5194	0.00841177		32623/10(32633)	CAT-MUL	LOGISTIC-BINARY	Operations	Health-related outcomes > Hospital inpatient > Summary Operations
41272#E084	Operative procedures - OPCS4: E08.4 Division of adhesions of internal nose	32633	0.00841113	0.128691	0.506196		-0.0917315	-0.235524	0.0500248	0.207765	0.61539	-1.25974	-0.00697429		-0.103357	-0.248704	0.0401636	0.161169	0.634463	-1.40115	-0.00775717		-0.117626	-0.271047	0.0325191	0.128691	0.506196	-1.51928	-0.00841113		32617/16(32633)	CAT-MUL	LOGISTIC-BINARY	Operations	Health-related outcomes > Hospital inpatient > Summary Operations
22601#54343385	Job coding: chef, cook, caterer	18195	0.0157735	0.0333866	0.229752		0.0716669	0.00538549	0.13745	0.0333866	0.229752	2.1274	0.0157735		0.0215339	-0.0458805	0.0884926	0.52985	0.873796	0.628235	0.00465853		0.0537873	-0.0159854	0.122846	0.1288	0.506342	1.51885	0.0112621		18120/75(18195)	CAT-MUL	LOGISTIC-BINARY	Work environment	Online follow-up > Work environment > Employment history
41210#H229	Operative procedures - secondary OPCS4: H22.9 Unspecified diagnostic endoscopic examination of colon	32633	0.00840373	0.129028	0.506958		0.0166246	-0.00887332	0.0420742	0.200843	0.605005	1.27915	0.00708179		0.0172604	-0.00834021	0.0427914	0.185744	0.660324	1.32327	0.00732604		0.0206502	-0.00605512	0.0472738	0.129028	0.506958	1.51795	0.00840373		32131/502(32633)	CAT-MUL	LOGISTIC-BINARY	Operations	Health-related outcomes > Hospital inpatient > Summary Operations
41200#V254	Operative procedures - main OPCS4: V25.4 Primary posterior laminectomy decompression of lumbar spine	32633	0.0113687	0.0400185	0.25693		0.0757919	0.00340954	0.148105	0.0400185	0.25693	2.05356	0.0113687		0.0290983	-0.042481	0.100187	0.424046	0.837691	0.799422	0.00442592		0.057922	-0.0171151	0.132551	0.12922	0.507429	1.51719	0.00839953		32572/61(32633)	CAT-MUL	LOGISTIC-BINARY	Operations	Health-related outcomes > Hospital inpatient > Summary Operations
41249#1002	Methods of admission to hospital (recoded): Elective admission: Booked	32617	0.0113011	0.0412662	0.26237		0.00657096	0.000260819	0.0128823	0.0412662	0.26237	2.04085	0.0113011		0.0029953	-0.00337067	0.00936177	0.35643	0.806212	0.922188	0.00510684		0.0051316	-0.00150417	0.0117682	0.12961	0.50868	1.51564	0.00839304		16672/15945(32617)	CAT-MUL	LOGISTIC-BINARY	Hospital Inpatient - Administration	Health-related outcomes > Hospital inpatient > Summary Administration
41210#Z598	Operative procedures - secondary OPCS4: Z59.8 Specified muscle of foot NEC	32633	0.00838494	0.129886	0.502372		0.069807	-0.0220271	0.161147	0.135177	0.502372	1.49399	0.00827114		0.0614081	-0.0303581	0.152027	0.186975	0.660656	1.31958	0.0073056		0.0733137	-0.0221546	0.167596	0.129886	0.5092	1.51455	0.00838494		32594/39(32633)	CAT-MUL	LOGISTIC-BINARY	Operations	Health-related outcomes > Hospital inpatient > Summary Operations
41272#Z598	Operative procedures - OPCS4: Z59.8 Specified muscle of foot NEC	32633	0.00838494	0.129886	0.502372		0.069807	-0.0220271	0.161147	0.135177	0.502372	1.49399	0.00827114		0.0614081	-0.0303581	0.152027	0.186975	0.660656	1.31958	0.0073056		0.0733137	-0.0221546	0.167596	0.129886	0.5092	1.51455	0.00838494		32594/39(32633)	CAT-MUL	LOGISTIC-BINARY	Operations	Health-related outcomes > Hospital inpatient > Summary Operations
22650#0	Night shifts worked: Shift pattern was worked for some (but not all) of job	18195	0.0123847	0.0948657	0.509678		-0.0239955	-0.0708328	0.022622	0.314144	0.726714	-1.00657	-0.00746382		-0.0399298	-0.0869149	0.00680215	0.0948657	0.520492	-1.67027	-0.0123847		-0.0379047	-0.087146	0.0110188	0.130082	0.509678	-1.51378	-0.0112245		18047/148(18195)	CAT-MUL	LOGISTIC-BINARY	Work environment	Online follow-up > Work environment > Employment history
90127	Fraction acceleration <= 100 milli-gravities	14715	0.0124796	0.130152	0.509678		0.00344492	-0.00115238	0.00804223	0.14191	0.51488	1.46871	0.0121104		0.00346545	-0.00112622	0.00805712	0.139067	0.598141	1.47928	0.0121975		0.00371025	-0.00109459	0.00851508	0.130152	0.509678	1.5135	0.0124796		14715	CONTINUOUS	LINEAR	Physical activity	Additional exposures > Physical activity measurement > Acceleration intensity distribution
22601#53142539	Job coding: plumber	18195	0.0135239	0.0681611	0.451477		0.042665	-0.0525869	0.137262	0.378147	0.771569	0.881315	0.00653512		0.0875699	-0.00693071	0.18134	0.0681611	0.451477	1.82394	0.0135239		0.0759949	-0.0229623	0.174164	0.130538	0.510906	1.51199	0.0112112		18161/34(18195)	CAT-MUL	LOGISTIC-BINARY	Work environment	Online follow-up > Work environment > Employment history
41210#Y259	Operative procedures - secondary OPCS4: Y25.9 Unspecified suture of organ NOC	32633	0.0110671	0.0456002	0.276377		-0.151117	-0.299929	-0.00345035	0.0456002	0.276377	-1.99908	-0.0110671		-0.0663635	-0.214966	0.0797332	0.37769	0.818327	-0.88216	-0.00488398		-0.120017	-0.277053	0.0343065	0.130729	0.511091	-1.51123	-0.00836657		32618/15(32633)	CAT-MUL	LOGISTIC-BINARY	Operations	Health-related outcomes > Hospital inpatient > Summary Operations
41272#Y259	Operative procedures - OPCS4: Y25.9 Unspecified suture of organ NOC	32633	0.0110671	0.0456002	0.276377		-0.151117	-0.299929	-0.00345035	0.0456002	0.276377	-1.99908	-0.0110671		-0.0663635	-0.214966	0.0797332	0.37769	0.818327	-0.88216	-0.00488398		-0.120017	-0.277053	0.0343065	0.130729	0.511091	-1.51123	-0.00836657		32618/15(32633)	CAT-MUL	LOGISTIC-BINARY	Operations	Health-related outcomes > Hospital inpatient > Summary Operations
20004#1475	Operation code: fertility treatment procedures	32633	0.00929455	0.0931783	0.512025		-0.028318	-0.0921239	0.0350458	0.382761	0.772437	-0.872821	-0.00483227		-0.0555219	-0.120543	0.00907582	0.0931783	0.517318	-1.67887	-0.00929455		-0.0520463	-0.119924	0.0151882	0.131101	0.512025	-1.50978	-0.00835851		32548/85(32633)	CAT-MUL	LOGISTIC-BINARY	Operations	UK Biobank Assessment Centre > Verbal interview > Operations
41200#W192	Operative procedures - main OPCS4: W19.2 Primary open reduction of fracture of long bone and fixation using rigid nail NEC	32633	0.00843358	0.127674	0.488649		0.104188	-0.0308201	0.237337	0.127674	0.488649	1.52334	0.00843358		0.0930906	-0.0443142	0.227804	0.180012	0.65472	1.34072	0.00742262		0.108076	-0.0337866	0.246884	0.131185	0.512025	1.50945	0.00835668		32616/17(32633)	CAT-MUL	LOGISTIC-BINARY	Operations	Health-related outcomes > Hospital inpatient > Summary Operations
41272#W192	Operative procedures - OPCS4: W19.2 Primary open reduction of fracture of long bone and fixation using rigid nail NEC	32633	0.00843358	0.127674	0.488649		0.104188	-0.0308201	0.237337	0.127674	0.488649	1.52334	0.00843358		0.0930906	-0.0443142	0.227804	0.180012	0.65472	1.34072	0.00742262		0.108076	-0.0337866	0.246884	0.131185	0.512025	1.50945	0.00835668		32616/17(32633)	CAT-MUL	LOGISTIC-BINARY	Operations	Health-related outcomes > Hospital inpatient > Summary Operations
20003#1141145638	Treatment/medication code: nasobec aqueous 50micrograms nasal spray	32633	0.00863422	0.118859	0.513247		-0.0857567	-0.241466	0.0677326	0.276894	0.689485	-1.08732	-0.00601981		-0.124769	-0.282213	0.0310082	0.118859	0.562862	-1.55958	-0.00863422		-0.126536	-0.29269	0.0362878	0.131662	0.513247	-1.50758	-0.00834635		32619/14(32633)	CAT-MUL	LOGISTIC-BINARY	Medications	UK Biobank Assessment Centre > Verbal interview > Medications
22702	Home location - east co-ordinate (rounded)	32633	0.0131719	0.0173441	0.151398		-0.00319969	-0.00583539	-0.000563995	0.0173441	0.151398	-2.37933	-0.0131719		-0.00064717	-0.00330579	0.00201145	0.633281	0.91067	-0.477115	-0.00264151		-0.00213165	-0.00490333	0.000640026	0.13171	0.513247	-1.50739	-0.00834532		32633	INTEGER	LINEAR	Local environment	Additional exposures > Local environment > Home locations
22601#21293047	Job coding: other engineering professional	18195	0.011177	0.131715	0.513247		0.0311059	-0.0159277	0.0780199	0.194248	0.59295	1.29811	0.00962552		0.0320819	-0.0145745	0.0785661	0.176888	0.650639	1.3504	0.0100132		0.0375838	-0.0113782	0.0863795	0.131715	0.513247	1.50737	0.011177		18053/142(18195)	CAT-MUL	LOGISTIC-BINARY	Work environment	Online follow-up > Work environment > Employment history
104910	Time spent doing moderate physical activity	4975	0.0213786	0.131838	0.513443		0.0106772	-0.00228406	0.0236385	0.145346	0.520574	1.45617	0.0206593		0.00943667	-0.00409885	0.0229722	0.209416	0.687957	1.25517	0.0178086		0.0117004	-0.00235801	0.0257588	0.131838	0.513443	1.50689	0.0213786		4975	CAT-SIN	ORDERED-LOGISTIC	Diet by 24-hour recall	Online follow-up > Diet by 24-hour recall > Physical activity yesterday
41272#S358	Operative procedures - OPCS4: S35.8 Other specified split autograft of skin	32633	0.0112062	0.0429483	0.371506		0.0457812	-0.0775818	0.168895	0.466237	0.821448	0.728616	0.00403391		0.124391	0.00320933	0.244121	0.0429483	0.371506	2.02421	0.0112062		0.0977642	-0.029943	0.224614	0.131974	0.513689	1.50636	0.00833962		32613/20(32633)	CAT-MUL	LOGISTIC-BINARY	Operations	Health-related outcomes > Hospital inpatient > Summary Operations
41200#X711	Operative procedures - main OPCS4: X71.1 Procurement of drugs for chemotherapy for neoplasm for regimens in Band 6	32633	0.0109002	0.0489617	0.392579		0.0280043	-0.0451898	0.100973	0.452566	0.813366	0.751144	0.00415864		0.0724899	9.82959e-06	0.144317	0.0489617	0.392579	1.96893	0.0109002		0.0581309	-0.0178285	0.133499	0.132094	0.513689	1.5059	0.00833703		32574/59(32633)	CAT-MUL	LOGISTIC-BINARY	Operations	Health-related outcomes > Hospital inpatient > Summary Operations
41200#W791	Operative procedures - main OPCS4: W79.1 Soft tissue correction of hallux valgus	32633	0.0115931	0.0362504	0.240393		0.0619332	0.00389503	0.119834	0.0362504	0.240393	2.09411	0.0115931		0.0223024	-0.0358047	0.079952	0.450136	0.846028	0.755189	0.00418103		0.0461662	-0.0141581	0.106024	0.132118	0.513689	1.5058	0.0083365		32534/99(32633)	CAT-MUL	LOGISTIC-BINARY	Operations	Health-related outcomes > Hospital inpatient > Summary Operations
100900	Intake of sugar added to cereal	4975	0.0219386	0.122012	0.514454		-0.015729	-0.0375544	0.00609645	0.197437	0.599029	-1.28889	-0.0182869		-0.0193366	-0.0421924	0.00351912	0.122012	0.56886	-1.54638	-0.0219386		-0.0194606	-0.0431456	0.00422438	0.132396	0.514454	-1.50472	-0.0213478		4975	CAT-SIN	ORDERED-LOGISTIC	Diet by 24-hour recall	Online follow-up > Diet by 24-hour recall > Cereal yesterday
41272#F203	Operative procedures - OPCS4: F20.3 Biopsy of lesion of gingiva	32633	0.00890147	0.107867	0.514454		0.0555433	-0.0366052	0.146837	0.235286	0.646148	1.18685	0.0065708		0.0753617	-0.0171275	0.166576	0.107867	0.54447	1.60786	0.00890147		0.0734265	-0.0229172	0.168394	0.13246	0.514454	1.50447	0.00832913		32596/37(32633)	CAT-MUL	LOGISTIC-BINARY	Operations	Health-related outcomes > Hospital inpatient > Summary Operations
41200#Q112	Operative procedures - main OPCS4: Q11.2 Dilation of cervix uteri and evacuation of products of conception from uterus NEC	32633	0.0083216	0.132811	0.515251		-0.0979943	-0.233563	0.0337037	0.150683	0.531099	-1.43712	-0.00795631		-0.0853212	-0.221156	0.0492406	0.216511	0.699147	-1.23586	-0.00684211		-0.110206	-0.255294	0.0316876	0.132811	0.515251	-1.50311	-0.0083216		32612/21(32633)	CAT-MUL	LOGISTIC-BINARY	Operations	Health-related outcomes > Hospital inpatient > Summary Operations
41272#Q112	Operative procedures - OPCS4: Q11.2 Dilation of cervix uteri and evacuation of products of conception from uterus NEC	32633	0.0083216	0.132811	0.515251		-0.0979943	-0.233563	0.0337037	0.150683	0.531099	-1.43712	-0.00795631		-0.0853212	-0.221156	0.0492406	0.216511	0.699147	-1.23586	-0.00684211		-0.110206	-0.255294	0.0316876	0.132811	0.515251	-1.50311	-0.0083216		32612/21(32633)	CAT-MUL	LOGISTIC-BINARY	Operations	Health-related outcomes > Hospital inpatient > Summary Operations
41272#S279	Operative procedures - OPCS4: S27.9 Unspecified other local flap of skin	32633	0.0111207	0.0445634	0.273611		-0.110246	-0.21812	-0.00290337	0.0445634	0.273611	-2.00875	-0.0111207		-0.0572193	-0.16385	0.0485678	0.291092	0.76143	-1.05573	-0.00584489		-0.0859667	-0.198708	0.0257445	0.13318	0.516401	-1.50168	-0.00831368		32604/29(32633)	CAT-MUL	LOGISTIC-BINARY	Operations	Health-related outcomes > Hospital inpatient > Summary Operations
24500	Greenspace percentage, buffer 1000m	30310	0.00870743	0.129576	0.518285		-0.00208129	-0.00529045	0.00112787	0.203674	0.608528	-1.27115	-0.00730227		-0.00250069	-0.00573423	0.000732853	0.129576	0.581773	-1.51578	-0.00870743		-0.00257947	-0.00595187	0.000792921	0.133834	0.518285	-1.49915	-0.00861196		30310	CONTINUOUS	LINEAR	Local environment	Additional exposures > Local environment > Greenspace and coastal proximity
41200#S571	Operative procedures - main OPCS4: S57.1 Debridement of skin NEC	32633	0.00898371	0.104651	0.518285		0.0295621	-0.0322171	0.0910089	0.346998	0.74886	0.940429	0.00520657		0.0510359	-0.0108203	0.112455	0.104651	0.537508	1.62271	0.00898371		0.0491781	-0.015399	0.113215	0.133916	0.518285	1.49884	0.00829795		32548/85(32633)	CAT-MUL	LOGISTIC-BINARY	Operations	Health-related outcomes > Hospital inpatient > Summary Operations
41200#L881	Operative procedures - main OPCS4: L88.1 Percutaneous transluminal laser ablation of long saphenous vein	32633	0.00894526	0.106144	0.44597		0.0602824	-0.0130315	0.13324	0.106144	0.44597	1.61577	0.00894526		0.0397891	-0.0342344	0.113152	0.289956	0.76143	1.05822	0.00585867		0.0584214	-0.0183366	0.134492	0.133959	0.518285	1.49867	0.00829704		32576/57(32633)	CAT-MUL	LOGISTIC-BINARY	Operations	Health-related outcomes > Hospital inpatient > Summary Operations
41272#L881	Operative procedures - OPCS4: L88.1 Percutaneous transluminal laser ablation of long saphenous vein	32633	0.00894526	0.106144	0.44597		0.0602824	-0.0130315	0.13324	0.106144	0.44597	1.61577	0.00894526		0.0397891	-0.0342344	0.113152	0.289956	0.76143	1.05822	0.00585867		0.0584214	-0.0183366	0.134492	0.133959	0.518285	1.49867	0.00829704		32576/57(32633)	CAT-MUL	LOGISTIC-BINARY	Operations	Health-related outcomes > Hospital inpatient > Summary Operations
41272#S232	Operative procedures - OPCS4: S23.2 Z plasty NEC	32633	0.00828689	0.134435	0.519845		0.0374771	-0.0265265	0.101489	0.251036	0.666922	1.14784	0.00635481		0.045607	-0.0174141	0.108288	0.154966	0.624787	1.42221	0.00787374		0.0505286	-0.0157462	0.116601	0.134435	0.519845	1.49684	0.00828689		32558/75(32633)	CAT-MUL	LOGISTIC-BINARY	Operations	Health-related outcomes > Hospital inpatient > Summary Operations
22601#51112476	Job coding: farmer, farming contractor, herd manager, smallholder, bailiff	18195	0.0115806	0.118331	0.521818		-0.0418616	-0.123704	0.039303	0.314016	0.726656	-1.00683	-0.00746579		-0.0651001	-0.147191	0.0162172	0.118331	0.562249	-1.56182	-0.0115806		-0.0653564	-0.151599	0.019892	0.135092	0.521818	-1.49432	-0.0110802		18147/48(18195)	CAT-MUL	LOGISTIC-BINARY	Work environment	Online follow-up > Work environment > Employment history
22617#5111	Job code - historical: Farmers	18195	0.0115806	0.118331	0.521818		-0.0418616	-0.123704	0.039303	0.314016	0.726656	-1.00683	-0.00746579		-0.0651001	-0.147191	0.0162172	0.118331	0.562249	-1.56182	-0.0115806		-0.0653564	-0.151599	0.019892	0.135092	0.521818	-1.49432	-0.0110802		18147/48(18195)	CAT-MUL	LOGISTIC-BINARY	Work environment	Online follow-up > Work environment > Employment history
21071	Infectious illness diagnosis status when IBS symptoms first began	2744	0.0337061	0.0777763	0.383098		0.033883	-0.00377864	0.0715581	0.0777763	0.383098	1.76374	0.0337061		0.0175413	-0.0216433	0.0566952	0.379933	0.819775	0.878021	0.0167867		0.0307887	-0.00966279	0.0711988	0.135404	0.522738	1.49313	0.0285391		2498/246(2744)	CAT-SIN	LOGISTIC-BINARY	Digestive health	Online follow-up > Digestive health
22617#8216	Job code - historical: Rail transport operatives	18195	0.0144322	0.0515997	0.301267		0.0909146	-0.000743971	0.182444	0.0515997	0.301267	1.94646	0.0144322		0.0349661	-0.0561237	0.125312	0.449872	0.846028	0.755628	0.00560316		0.072352	-0.0229441	0.167228	0.13562	0.52303	1.4923	0.0110653		18159/36(18195)	CAT-MUL	LOGISTIC-BINARY	Work environment	Online follow-up > Work environment > Employment history
41272#U202	Operative procedures - OPCS4: U20.2 Transoesophageal echocardiography	32633	0.00842955	0.127857	0.488649		0.0337266	-0.00973469	0.077109	0.127857	0.488649	1.52261	0.00842955		0.0308574	-0.0124446	0.0739766	0.161581	0.634875	1.39977	0.00774954		0.0344443	-0.0108929	0.0796015	0.135632	0.52303	1.49225	0.00826151		32469/164(32633)	CAT-MUL	LOGISTIC-BINARY	Operations	Health-related outcomes > Hospital inpatient > Summary Operations
20004#1477	Operation code: caesarean section / caesarian section	32633	0.00992627	0.0729758	0.369202		-0.0136168	-0.0285169	0.0012547	0.0729758	0.369202	-1.79298	-0.00992627		-0.00727331	-0.0224634	0.0078908	0.347563	0.799846	-0.939327	-0.00520047		-0.012	-0.0277841	0.00374552	0.135701	0.52303	-1.49199	-0.00826005		30918/1715(32633)	CAT-MUL	LOGISTIC-BINARY	Operations	UK Biobank Assessment Centre > Verbal interview > Operations
20003#1141152590	Treatment/medication code: glimepiride	32633	0.00946831	0.0872189	0.404351		0.126409	-0.0182109	0.271878	0.0872189	0.404351	1.71025	0.00946831		0.0772323	-0.0651989	0.217959	0.285105	0.759708	1.06892	0.00591793		0.113438	-0.0360317	0.262316	0.135789	0.523082	1.49166	0.00825821		32618/15(32633)	CAT-MUL	LOGISTIC-BINARY	Medications	UK Biobank Assessment Centre > Verbal interview > Medications
41200#Q021	Operative procedures - main OPCS4: Q02.1 Avulsion of lesion of cervix uteri	32633	0.0123187	0.0260689	0.293295		-0.0131134	-0.100042	0.0730432	0.766515	0.940042	-0.296936	-0.00164397		-0.101488	-0.191273	-0.012545	0.0260689	0.293295	-2.22518	-0.0123187		-0.0703412	-0.163385	0.0214584	0.135865	0.52309	-1.49137	-0.00825661		32589/44(32633)	CAT-MUL	LOGISTIC-BINARY	Operations	Health-related outcomes > Hospital inpatient > Summary Operations
20074	Home location at assessment - east co-ordinate (rounded)	32336	0.0124829	0.0247956	0.19145		-0.00304915	-0.00571164	-0.000386652	0.0247956	0.19145	-2.24457	-0.0124829		-0.000761472	-0.00344922	0.00192627	0.578691	0.893123	-0.555298	-0.00308845		-0.00213009	-0.00493097	0.000670795	0.136071	0.5236	-1.49058	-0.00829008		32336	INTEGER	LINEAR	Sociodemographics	UK Biobank Assessment Centre > Recruitment > Reception
100530	Flavoured milk intake	4973	0.0233594	0.0997126	0.431012		0.0500153	-0.0057132	0.105744	0.0997126	0.431012	1.64625	0.0233594		0.0359005	-0.0228122	0.0946131	0.251794	0.729061	1.146	0.0162634		0.0478694	-0.0123439	0.108083	0.136425	0.524357	1.48924	0.0211325		4973	CAT-SIN	ORDERED-LOGISTIC	Diet by 24-hour recall	Online follow-up > Diet by 24-hour recall > Hot/cold beverages yesterday
41200#W164	Operative procedures - main OPCS4: W16.4 Osteotomy and internal fixation NEC	32633	0.0105461	0.0567865	0.320975		0.126474	-0.00456382	0.255702	0.0567865	0.320975	1.90495	0.0105461		0.0641198	-0.0702054	0.195698	0.34468	0.797254	0.944959	0.00523164		0.103588	-0.0343314	0.238464	0.136604	0.524357	1.48856	0.00824104		32615/18(32633)	CAT-MUL	LOGISTIC-BINARY	Operations	Health-related outcomes > Hospital inpatient > Summary Operations
21074	Diarrhoea when IBS symptoms first began	2750	0.0346488	0.0695069	0.359861		0.0199227	-0.00157039	0.0414703	0.0695069	0.359861	1.81511	0.0346488		0.00942335	-0.0129011	0.0317797	0.408214	0.83216	0.827041	0.015795		0.0175254	-0.00554613	0.0406478	0.136826	0.524357	1.48772	0.0284047		1357/1393(2750)	CAT-SIN	LOGISTIC-BINARY	Digestive health	Online follow-up > Digestive health
20003#1140865580	Treatment/medication code: asacol 400mg e/c tablet	32633	0.00932856	0.0919868	0.414241		0.0768555	-0.0128222	0.165971	0.0919868	0.414241	1.68501	0.00932856		0.0508632	-0.0391053	0.139826	0.265276	0.744369	1.11401	0.00616753		0.0706005	-0.0229778	0.163052	0.136879	0.524357	1.48752	0.00823528		32593/40(32633)	CAT-MUL	LOGISTIC-BINARY	Medications	UK Biobank Assessment Centre > Verbal interview > Medications
20175-2	FI6 : conditional arithmetic	15767	0.0127781	0.108676	0.451585		-999	-999	-999	0.108676	0.451585	-1.60417	-0.0127781		-999	-999	-999	0.20259	0.678564	-1.27421	-0.01015		-999	-999	-999	0.136893	0.524357	-1.48746	-0.0118485		12244/15767	CAT-SIN	MULTINOMIAL-LOGISTIC	Cognitive function	Online follow-up > Cognitive function online > Fluid intelligence / reasoning
1950	Sensitivity / hurt feelings	31856	0.0108803	0.0521639	0.303561		0.00639536	-5.91731e-05	0.0128517	0.0521639	0.303561	1.94178	0.0108803		0.00266985	-0.00384397	0.00918447	0.421792	0.836001	0.803316	0.0045014		0.00515421	-0.00163669	0.0119468	0.136895	0.524357	1.48745	0.00833478		15084/16772(31856)	CAT-SIN	LOGISTIC-BINARY	Mental health	UK Biobank Assessment Centre > Touchscreen > Psychosocial factors > Mental health
22601#42173304	Job coding: typist, shorthand typist, transcriber, stenographer	18195	0.0114595	0.122231	0.524357		-0.0135678	-0.0405866	0.0133991	0.324487	0.733641	-0.985279	-0.00730599		-0.0213748	-0.0485293	0.00569147	0.122231	0.56886	-1.54548	-0.0114595		-0.0214873	-0.0498631	0.00677745	0.136952	0.524357	-1.48724	-0.0110277		17686/509(18195)	CAT-MUL	LOGISTIC-BINARY	Work environment	Online follow-up > Work environment > Employment history
22617#4217	Job code - historical: Typists	18195	0.0114595	0.122231	0.524357		-0.0135678	-0.0405866	0.0133991	0.324487	0.733641	-0.985279	-0.00730599		-0.0213748	-0.0485293	0.00569147	0.122231	0.56886	-1.54548	-0.0114595		-0.0214873	-0.0498631	0.00677745	0.136952	0.524357	-1.48724	-0.0110277		17686/509(18195)	CAT-MUL	LOGISTIC-BINARY	Work environment	Online follow-up > Work environment > Employment history
41210#Z386	Operative procedures - secondary OPCS4: Z38.6 Popliteal artery	32633	0.00972345	0.0790297	0.38485		0.159788	-0.0178037	0.33945	0.0790297	0.38485	1.75634	0.00972345		0.091554	-0.0811788	0.261926	0.295938	0.763601	1.04518	0.00578651		0.138276	-0.0441607	0.320741	0.137008	0.524357	1.48703	0.00823257		32623/10(32633)	CAT-MUL	LOGISTIC-BINARY	Operations	Health-related outcomes > Hospital inpatient > Summary Operations
41272#Z386	Operative procedures - OPCS4: Z38.6 Popliteal artery	32633	0.00972345	0.0790297	0.38485		0.159788	-0.0178037	0.33945	0.0790297	0.38485	1.75634	0.00972345		0.091554	-0.0811788	0.261926	0.295938	0.763601	1.04518	0.00578651		0.138276	-0.0441607	0.320741	0.137008	0.524357	1.48703	0.00823257		32623/10(32633)	CAT-MUL	LOGISTIC-BINARY	Operations	Health-related outcomes > Hospital inpatient > Summary Operations
41272#W281	Operative procedures - OPCS4: W28.1 Application of internal fixation to bone NEC	32633	0.00823059	0.137102	0.524436		0.0298812	-0.0121281	0.0717643	0.162631	0.546183	1.39628	0.00773019		0.0256348	-0.0165652	0.0676029	0.232526	0.715954	1.19388	0.0066097		0.0331947	-0.0106983	0.0768292	0.137102	0.524436	1.48667	0.00823059		32447/186(32633)	CAT-MUL	LOGISTIC-BINARY	Operations	Health-related outcomes > Hospital inpatient > Summary Operations
41200#C391	Operative procedures - main OPCS4: C39.1 Excision of lesion of conjunctiva	32633	0.0082486	0.136245	0.525319		-0.0677024	-0.174932	0.038501	0.213709	0.623362	-1.24343	-0.00688403		-0.081765	-0.189795	0.0252217	0.136245	0.593548	-1.48992	-0.0082486		-0.0855176	-0.199173	0.0265065	0.13746	0.525319	-1.48532	-0.00822311		32604/29(32633)	CAT-MUL	LOGISTIC-BINARY	Operations	Health-related outcomes > Hospital inpatient > Summary Operations
41200#U292	Operative procedures - main OPCS4: U29.2 Insulin secretion glucagon test	32633	0.00942877	0.0885474	0.406756		0.149688	-0.0237902	0.32086	0.0885474	0.406756	1.70311	0.00942877		0.0920143	-0.0853094	0.265416	0.303821	0.768717	1.02827	0.0056929		0.136009	-0.0459266	0.313076	0.137574	0.525319	1.48489	0.00822072		32623/10(32633)	CAT-MUL	LOGISTIC-BINARY	Operations	Health-related outcomes > Hospital inpatient > Summary Operations
41272#U292	Operative procedures - OPCS4: U29.2 Insulin secretion glucagon test	32633	0.00942877	0.0885474	0.406756		0.149688	-0.0237902	0.32086	0.0885474	0.406756	1.70311	0.00942877		0.0920143	-0.0853094	0.265416	0.303821	0.768717	1.02827	0.0056929		0.136009	-0.0459266	0.313076	0.137574	0.525319	1.48489	0.00822072		32623/10(32633)	CAT-MUL	LOGISTIC-BINARY	Operations	Health-related outcomes > Hospital inpatient > Summary Operations
41272#S359	Operative procedures - OPCS4: S35.9 Unspecified split autograft of skin	32633	0.00821956	0.137629	0.525319		0.0515332	-0.0194449	0.122483	0.154586	0.53787	1.42352	0.00788099		0.0419636	-0.0278858	0.111341	0.237454	0.720904	1.18137	0.00654048		0.0554634	-0.0179369	0.128514	0.137629	0.525319	1.48468	0.00821956		32569/64(32633)	CAT-MUL	LOGISTIC-BINARY	Operations	Health-related outcomes > Hospital inpatient > Summary Operations
3536	Age started hormone-replacement therapy (HRT)	5392	0.0250913	0.0655483	0.350075		-0.00688283	-0.0142086	0.000442927	0.0655483	0.350075	-1.8415	-0.0250913		-0.00340134	-0.0106772	0.00387449	0.359468	0.806379	-0.91638	-0.0124891		-0.00575372	-0.0133529	0.00184541	0.13778	0.525328	-1.48411	-0.0202239		5392	INTEGER	LINEAR	Maternity and sex-specific factors	UK Biobank Assessment Centre > Touchscreen > Sex-specific factors > Female-specific factors
41200#P291	Operative procedures - main OPCS4: P29.1 Freeing of adhesions of vagina	32633	0.00821528	0.137835	0.525328		-0.117208	-0.280942	0.0447484	0.158421	0.542719	-1.4104	-0.00780839		-0.108203	-0.274413	0.0554617	0.198766	0.673448	-1.28508	-0.00711457		-0.131039	-0.306107	0.0400606	0.137835	0.525328	-1.4839	-0.00821528		32620/13(32633)	CAT-MUL	LOGISTIC-BINARY	Operations	Health-related outcomes > Hospital inpatient > Summary Operations
20547#1	Activities undertaken to treat depression: Talking therapies, such as psychotherapy, counselling, group therapy or CBT	22706	0.00990036	0.1358	0.503164		0.00708992	-0.00222789	0.0164052	0.1358	0.503164	1.49161	0.00990036		0.00646039	-0.00299014	0.0159066	0.180181	0.65472	1.3402	0.00889543		0.00743755	-0.00238992	0.0172593	0.137854	0.525328	1.48383	0.0098487		17769/4937(22706)	CAT-MUL	LOGISTIC-BINARY	Mental health	Online follow-up > Mental health > Depression
22617#6219	Job code - historical: Leisure and travel service occupations n.e.c.	18195	0.0126665	0.0875843	0.501496		0.0333594	-0.0561666	0.122469	0.464028	0.820032	0.732231	0.00542967		0.0767051	-0.0116727	0.16438	0.0875843	0.501496	1.70828	0.0126665		0.069867	-0.0228196	0.161905	0.138021	0.525681	1.4832	0.0109978		18156/39(18195)	CAT-MUL	LOGISTIC-BINARY	Work environment	Online follow-up > Work environment > Employment history
20003#1140923350	Treatment/medication code: co-dydramol	32633	0.00927813	0.0937581	0.518277		-0.0298309	-0.102454	0.0424829	0.419754	0.795088	-0.806848	-0.00446703		-0.0624672	-0.135791	0.0103014	0.0937581	0.518277	-1.6759	-0.00927813		-0.0576725	-0.134249	0.0182158	0.138128	0.525808	-1.4828	-0.00820915		32570/63(32633)	CAT-MUL	LOGISTIC-BINARY	Medications	UK Biobank Assessment Centre > Verbal interview > Medications
41272#W336	Operative procedures - OPCS4: W33.6 Debridement of bone NEC	32633	0.0108204	0.0506416	0.399719		0.0333097	-0.0708409	0.136242	0.52836	0.852108	0.630511	0.00349077		0.103287	-0.000932792	0.20618	0.0506416	0.399719	1.9545	0.0108204		0.0815104	-0.0271762	0.188409	0.138382	0.526492	1.48184	0.00820387		32603/30(32633)	CAT-MUL	LOGISTIC-BINARY	Operations	Health-related outcomes > Hospital inpatient > Summary Operations
41210#O111	Operative procedures - secondary OPCS4: O11.1 Gastro-oesophageal junction	32633	0.0089017	0.107857	0.526669		0.0344028	-0.0337142	0.102266	0.321308	0.731932	0.991773	0.00549082		0.055167	-0.0123263	0.122154	0.107857	0.54447	1.6079	0.0089017		0.0533356	-0.0174917	0.123667	0.138578	0.526669	1.48111	0.00819981		32563/70(32633)	CAT-MUL	LOGISTIC-BINARY	Operations	Health-related outcomes > Hospital inpatient > Summary Operations
41272#O111	Operative procedures - OPCS4: O11.1 Gastro-oesophageal junction	32633	0.0089017	0.107857	0.526669		0.0344028	-0.0337142	0.102266	0.321308	0.731932	0.991773	0.00549082		0.055167	-0.0123263	0.122154	0.107857	0.54447	1.6079	0.0089017		0.0533356	-0.0174917	0.123667	0.138578	0.526669	1.48111	0.00819981		32563/70(32633)	CAT-MUL	LOGISTIC-BINARY	Operations	Health-related outcomes > Hospital inpatient > Summary Operations
41272#E371	Operative procedures - OPCS4: E37.1 Diagnostic microendoscopic examination of larynx and biopsy of lesion of larynx	32633	0.00970008	0.0797527	0.387448		0.0973517	-0.0119356	0.205894	0.0797527	0.387448	1.75212	0.00970008		0.0483722	-0.0612692	0.156635	0.38433	0.821328	0.869947	0.00481636		0.0856954	-0.0284426	0.19842	0.138664	0.5267	1.48078	0.00819801		32607/26(32633)	CAT-MUL	LOGISTIC-BINARY	Operations	Health-related outcomes > Hospital inpatient > Summary Operations
22601#52232941	Job coding: motor vehicle/industrial machinery fitter	18195	0.0125867	0.0895973	0.508459		0.0491442	-0.0696504	0.167159	0.415721	0.792744	0.813868	0.006035		0.100372	-0.0160611	0.215839	0.0895973	0.508459	1.69753	0.0125867		0.0923788	-0.0304061	0.214407	0.138797	0.5267	1.48029	0.0109762		18173/22(18195)	CAT-MUL	LOGISTIC-BINARY	Work environment	Online follow-up > Work environment > Employment history
41272#N112	Operative procedures - OPCS4: N11.2 Plication of hydrocele sac	32633	0.0130118	0.0187528	0.16092		0.150345	0.024922	0.275857	0.0187528	0.16092	2.35041	0.0130118		0.0326058	-0.0935654	0.157023	0.610073	0.902491	0.50997	0.00282341		0.0980379	-0.032633	0.227098	0.138941	0.5267	1.47974	0.00819226		32614/19(32633)	CAT-MUL	LOGISTIC-BINARY	Operations	Health-related outcomes > Hospital inpatient > Summary Operations
41200#M141	Operative procedures - main OPCS4: M14.1 Extracorporeal shock wave lithotripsy of calculus of kidney	32633	0.00893002	0.106741	0.5267		0.0259001	-0.0268064	0.0783876	0.33444	0.738248	0.965208	0.00534375		0.0433758	-0.00948486	0.0959238	0.106741	0.542741	1.61302	0.00893002		0.041496	-0.0136566	0.0962861	0.138989	0.5267	1.47957	0.00819127		32519/114(32633)	CAT-MUL	LOGISTIC-BINARY	Operations	Health-related outcomes > Hospital inpatient > Summary Operations
41272#M141	Operative procedures - OPCS4: M14.1 Extracorporeal shock wave lithotripsy of calculus of kidney	32633	0.00893002	0.106741	0.5267		0.0259001	-0.0268064	0.0783876	0.33444	0.738248	0.965208	0.00534375		0.0433758	-0.00948486	0.0959238	0.106741	0.542741	1.61302	0.00893002		0.041496	-0.0136566	0.0962861	0.138989	0.5267	1.47957	0.00819127		32519/114(32633)	CAT-MUL	LOGISTIC-BINARY	Operations	Health-related outcomes > Hospital inpatient > Summary Operations
90104	Fraction acceleration <= 13 milli-gravities	14715	0.0160741	0.0512323	0.402421		-0.00116079	-0.00579336	0.00347178	0.623328	0.898929	-0.49114	-0.00404999		-0.00460171	-0.00922806	2.46345e-05	0.0512323	0.402421	-1.94953	-0.0160741		-0.0036541	-0.00849551	0.0011873	0.139048	0.5267	-1.47935	-0.012198		14715	CONTINUOUS	LINEAR	Physical activity	Additional exposures > Physical activity measurement > Acceleration intensity distribution
41272#M292	Operative procedures - OPCS4: M29.2 Endoscopic insertion of tubal prosthesis into ureter NEC	32633	0.00893973	0.106361	0.5267		0.0311426	-0.0241698	0.0862422	0.268848	0.681376	1.10572	0.00612164		0.0454305	-0.00989354	0.100387	0.106361	0.542741	1.61477	0.00893973		0.0434512	-0.0143237	0.100832	0.139106	0.5267	1.47913	0.00818885		32530/103(32633)	CAT-MUL	LOGISTIC-BINARY	Operations	Health-related outcomes > Hospital inpatient > Summary Operations
6146#1	Attendance/disability/mobility allowance: Attendance allowance	32544	0.010288	0.0634841	0.437443		0.0203695	-0.06437	0.104722	0.636748	0.900999	0.472251	0.00261816		0.0792377	-0.0048278	0.162518	0.0634841	0.437443	1.85579	0.010288		0.0660215	-0.0219365	0.153116	0.139309	0.526872	1.47837	0.00819583		32497/47(32544)	CAT-MUL	LOGISTIC-BINARY	Sociodemographics	UK Biobank Assessment Centre > Touchscreen > Sociodemographics > Other sociodemographic factors
41272#G438	Operative procedures - OPCS4: G43.8 Other specified fibreoptic endoscopic extirpation of lesion of upper gastrointestinal tract	32633	0.0111332	0.0443242	0.377333		-0.0631319	-0.236012	0.107556	0.470983	0.825502	-0.72088	-0.00399109		-0.181757	-0.359996	-0.00605072	0.0443242	0.377333	-2.01101	-0.0111332		-0.138691	-0.325336	0.0428942	0.139475	0.526872	-1.47775	-0.00818122		32622/11(32633)	CAT-MUL	LOGISTIC-BINARY	Operations	Health-related outcomes > Hospital inpatient > Summary Operations
4270	Volume level set by participant (left)	10794	0.0145136	0.131706	0.526872		0.00639851	-0.00274814	0.0155451	0.213118	0.622663	1.24504	0.0119878		0.00787023	-0.00163809	0.0173786	0.131706	0.583442	1.50741	0.0145136		0.00802861	-0.00188554	0.0179428	0.139499	0.526872	1.47766	0.0142272		10794	CAT-SIN	ORDERED-LOGISTIC	Physical measures	UK Biobank Assessment Centre > Physical measures > Hearing test
104270	Parsnip intake	4973	0.0266601	0.0602411	0.332161		-0.0410799	-0.0787623	-0.00339746	0.0602411	0.332161	-1.87903	-0.0266601		-0.0165644	-0.0562505	0.0231216	0.44983	0.846028	-0.755698	-0.0107253		-0.0340511	-0.0749902	0.00688808	0.139558	0.526872	-1.47744	-0.0209651		4973	CAT-SIN	ORDERED-LOGISTIC	Diet by 24-hour recall	Online follow-up > Diet by 24-hour recall > Fruit/vegetables yesterday
41272#T622	Operative procedures - OPCS4: T62.2 Excision of bursa NEC	32633	0.00838362	0.129947	0.492547		-0.0513575	-0.118055	0.0148934	0.129947	0.492547	-1.51431	-0.00838362		-0.0389406	-0.106088	0.0277803	0.254245	0.730695	-1.1401	-0.00631197		-0.0528545	-0.123303	0.0169419	0.139592	0.526872	-1.47731	-0.00817878		32558/75(32633)	CAT-MUL	LOGISTIC-BINARY	Operations	Health-related outcomes > Hospital inpatient > Summary Operations
41272#L914	Operative procedures - OPCS4: L91.4 Removal of central venous catheter	32633	0.0103161	0.0624042	0.33884		0.0612836	-0.00332906	0.125595	0.0624042	0.33884	1.86341	0.0103161		0.0274231	-0.0376999	0.0920757	0.407528	0.83129	0.828251	0.00458552		0.0507506	-0.0168803	0.11781	0.139674	0.526872	1.47701	0.0081771		32556/77(32633)	CAT-MUL	LOGISTIC-BINARY	Operations	Health-related outcomes > Hospital inpatient > Summary Operations
41200#M131	Operative procedures - main OPCS4: M13.1 Percutaneous needle biopsy of lesion of kidney	32633	0.00955091	0.084496	0.492536		0.028616	-0.0352135	0.0921664	0.378502	0.771569	0.880659	0.00487567		0.0557137	-0.00783215	0.118749	0.084496	0.492536	1.72517	0.00955091		0.0498671	-0.016637	0.115834	0.140049	0.526872	1.47561	0.00816936		32555/78(32633)	CAT-MUL	LOGISTIC-BINARY	Operations	Health-related outcomes > Hospital inpatient > Summary Operations
20004#1513	Operation code: breast cyst/abscess removal	32633	0.010131	0.0672554	0.449237		-0.0156346	-0.0487857	0.0174212	0.354599	0.753048	-0.925705	-0.00512505		-0.0312209	-0.0647277	0.00215054	0.0672554	0.449237	-1.82996	-0.010131		-0.0262196	-0.0611327	0.00852269	0.140061	0.526872	-1.47556	-0.00816911		32319/314(32633)	CAT-MUL	LOGISTIC-BINARY	Operations	UK Biobank Assessment Centre > Verbal interview > Operations
41210#R324	Operative procedures - secondary OPCS4: R32.4 Repair of minor obstetric laceration	32633	0.0118096	0.0329067	0.22867		-0.062539	-0.120456	-0.00552161	0.0329067	0.22867	-2.13322	-0.0118096		-0.0145812	-0.0729921	0.043532	0.623783	0.909373	-0.490496	-0.0027156		-0.0463589	-0.108365	0.0147744	0.140064	0.526872	-1.47555	-0.00816906		32517/116(32633)	CAT-MUL	LOGISTIC-BINARY	Operations	Health-related outcomes > Hospital inpatient > Summary Operations
100009	Englyst dietary fibre	4977	0.0209298	0.140068	0.514502		-0.00606005	-0.0141414	0.0020213	0.141598	0.514502	-1.46986	-0.0208493		-0.00542816	-0.013722	0.00286572	0.199529	0.67427	-1.28289	-0.0181982		-0.00644239	-0.0150006	0.00211578	0.140068	0.526872	-1.47554	-0.0209298		4977	CONTINUOUS	LINEAR	Diet by 24-hour recall	Online follow-up > Diet by 24-hour recall > Estimated nutrients yesterday
20087#163	Types of spread used on bread/crackers: Unknown type of butter on bread/crackers	4975	0.0221436	0.118563	0.470054		0.0656892	-0.0170797	0.148058	0.118563	0.470054	1.56084	0.0221436		0.0477551	-0.0384268	0.133111	0.274961	0.753956	1.09171	0.01549		0.0656236	-0.0220984	0.152402	0.140095	0.526872	1.47544	0.0209326		4929/46(4975)	CAT-MUL	LOGISTIC-BINARY	Diet by 24-hour recall	Online follow-up > Diet by 24-hour recall > Bread/pasta/rice yesterday
22601#81162743	Job coding: machine operator, plastics moulder, foreman	18195	0.0126593	0.087763	0.405079		0.0784351	-0.0121249	0.167976	0.087763	0.405079	1.70732	0.0126593		0.0378043	-0.053528	0.12833	0.415109	0.83342	0.814935	0.00604292		0.0712362	-0.0239695	0.165337	0.140118	0.526872	1.47535	0.0109396		18156/39(18195)	CAT-MUL	LOGISTIC-BINARY	Work environment	Online follow-up > Work environment > Employment history
22617#8116	Job code - historical: Plastics process operatives	18195	0.0126593	0.087763	0.405079		0.0784351	-0.0121249	0.167976	0.087763	0.405079	1.70732	0.0126593		0.0378043	-0.053528	0.12833	0.415109	0.83342	0.814935	0.00604292		0.0712362	-0.0239695	0.165337	0.140118	0.526872	1.47535	0.0109396		18156/39(18195)	CAT-MUL	LOGISTIC-BINARY	Work environment	Online follow-up > Work environment > Employment history
41210#Y032	Operative procedures - secondary OPCS4: Y03.2 Renewal of prosthesis in organ NOC	32633	0.0146559	0.00810998	0.0895382		0.121507	0.0313002	0.211213	0.00810998	0.0895382	2.64746	0.0146559		0.0117481	-0.0795284	0.102185	0.799984	0.956813	0.253368	0.00140276		0.0706178	-0.0237701	0.163924	0.140284	0.526939	1.47473	0.00816452		32593/40(32633)	CAT-MUL	LOGISTIC-BINARY	Operations	Health-related outcomes > Hospital inpatient > Summary Operations
41272#Y032	Operative procedures - OPCS4: Y03.2 Renewal of prosthesis in organ NOC	32633	0.0146559	0.00810998	0.0895382		0.121507	0.0313002	0.211213	0.00810998	0.0895382	2.64746	0.0146559		0.0117481	-0.0795284	0.102185	0.799984	0.956813	0.253368	0.00140276		0.0706178	-0.0237701	0.163924	0.140284	0.526939	1.47473	0.00816452		32593/40(32633)	CAT-MUL	LOGISTIC-BINARY	Operations	Health-related outcomes > Hospital inpatient > Summary Operations
41272#T111	Operative procedures - OPCS4: T11.1 Diagnostic endoscopic examination of pleura and biopsy of lesion of pleura	32633	0.0119681	0.0306296	0.315556		0.0502413	-0.136422	0.24044	0.601135	0.891073	0.52277	0.00289428		0.19602	0.0180506	0.373018	0.0306296	0.315556	2.16185	0.0119681		0.144225	-0.0467769	0.337146	0.140422	0.527177	1.47422	0.00816169		32623/10(32633)	CAT-MUL	LOGISTIC-BINARY	Operations	Health-related outcomes > Hospital inpatient > Summary Operations
20003#1140910814	Treatment/medication code: sodium thyroxine	32633	0.0102814	0.0632918	0.34167		-0.165676	-0.341522	0.0080805	0.0632918	0.34167	-1.85714	-0.0102814		-0.0764361	-0.255272	0.0984087	0.397315	0.827068	-0.846427	-0.00468615		-0.140007	-0.328973	0.0435814	0.14062	0.527641	-1.47349	-0.00815761		32622/11(32633)	CAT-MUL	LOGISTIC-BINARY	Medications	UK Biobank Assessment Centre > Verbal interview > Medications
5292	3mm index of best keratometry results (left)	7150	0.0198453	0.0934751	0.41697		-0.0127801	-0.0263243	0.000764202	0.0934751	0.41697	-1.67734	-0.0198453		-0.00715934	-0.0212672	0.0069485	0.356679	0.806212	-0.921711	-0.0109066		-0.0118711	-0.0265223	0.00278012	0.140791	0.527734	-1.47285	-0.0174267		7150	INTEGER	ORDERED-LOGISTIC	Physical measures	UK Biobank Assessment Centre > Physical measures > Eye measures > Autorefraction
41200#U103	Operative procedures - main OPCS4: U10.3 Cardiac magnetic resonance imaging	32633	0.00815373	0.140809	0.527734		0.094519	-0.0565882	0.244925	0.219107	0.631057	1.22891	0.00680362		0.0995126	-0.0490773	0.244138	0.183917	0.659011	1.32879	0.00735658		0.11537	-0.0398846	0.266896	0.140809	0.527734	1.47279	0.00815373		32619/14(32633)	CAT-MUL	LOGISTIC-BINARY	Operations	Health-related outcomes > Hospital inpatient > Summary Operations
41210#U103	Operative procedures - secondary OPCS4: U10.3 Cardiac magnetic resonance imaging	32633	0.00985817	0.0749648	0.468583		-0.0567671	-0.2035	0.0893501	0.446823	0.811054	-0.760722	-0.00421166		-0.133669	-0.281868	0.0124656	0.0749648	0.468583	-1.78068	-0.00985817		-0.116014	-0.272434	0.0371053	0.140941	0.527734	-1.4723	-0.00815103		32619/14(32633)	CAT-MUL	LOGISTIC-BINARY	Operations	Health-related outcomes > Hospital inpatient > Summary Operations
41200#H523	Operative procedures - main OPCS4: H52.3 Injection of sclerosing substance into haemorrhoid	32633	0.0102228	0.0648127	0.348289		-0.0673258	-0.138999	0.00393959	0.0648127	0.348289	-1.84655	-0.0102228		-0.0286923	-0.100374	0.042497	0.431208	0.840755	-0.787126	-0.00435784		-0.0563227	-0.131652	0.018315	0.140943	0.527734	-1.47229	-0.00815099		32568/65(32633)	CAT-MUL	LOGISTIC-BINARY	Operations	Health-related outcomes > Hospital inpatient > Summary Operations
41272#W198	Operative procedures - OPCS4: W19.8 Other specified primary open reduction of fracture of bone and intramedullary fixation	32633	0.0110283	0.0463635	0.278968		0.0977207	0.00112649	0.193409	0.0463635	0.278968	1.99207	0.0110283		0.0348542	-0.0633606	0.131826	0.484062	0.862653	0.699784	0.00387429		0.0756768	-0.0258622	0.175743	0.141224	0.528509	1.47125	0.00814522		32599/34(32633)	CAT-MUL	LOGISTIC-BINARY	Operations	Health-related outcomes > Hospital inpatient > Summary Operations
20003#1140865670	Treatment/medication code: salazopyrin 500mg tablet	32633	0.00924799	0.0948296	0.420243		0.149945	-0.0265109	0.325654	0.0948296	0.420243	1.67045	0.00924799		0.100284	-0.0767288	0.272473	0.260675	0.741171	1.1248	0.00622726		0.135307	-0.0472941	0.313267	0.141389	0.528638	1.47064	0.00814185		32623/10(32633)	CAT-MUL	LOGISTIC-BINARY	Medications	UK Biobank Assessment Centre > Verbal interview > Medications
41200#K576	Operative procedures - main OPCS4: K57.6 Percutaneous transluminal ablation of ventricular wall	32633	0.00873322	0.114689	0.465853		-0.13983	-0.315017	0.0327356	0.114689	0.465853	-1.57746	-0.00873322		-0.103177	-0.281865	0.0716336	0.252715	0.730054	-1.14378	-0.00633235		-0.13908	-0.327691	0.0436456	0.141482	0.528638	-1.47029	-0.00813994		32623/10(32633)	CAT-MUL	LOGISTIC-BINARY	Operations	Health-related outcomes > Hospital inpatient > Summary Operations
41272#K576	Operative procedures - OPCS4: K57.6 Percutaneous transluminal ablation of ventricular wall	32633	0.00873322	0.114689	0.465853		-0.13983	-0.315017	0.0327356	0.114689	0.465853	-1.57746	-0.00873322		-0.103177	-0.281865	0.0716336	0.252715	0.730054	-1.14378	-0.00633235		-0.13908	-0.327691	0.0436456	0.141482	0.528638	-1.47029	-0.00813994		32623/10(32633)	CAT-MUL	LOGISTIC-BINARY	Operations	Health-related outcomes > Hospital inpatient > Summary Operations
41200#F203	Operative procedures - main OPCS4: F20.3 Biopsy of lesion of gingiva	32633	0.0087263	0.114977	0.529738		0.0535726	-0.0410383	0.147279	0.264804	0.678324	1.11511	0.00617362		0.0758202	-0.0191152	0.169416	0.114977	0.554762	1.57621	0.0087263		0.0735862	-0.0253263	0.171055	0.141879	0.529738	1.46883	0.00813184		32598/35(32633)	CAT-MUL	LOGISTIC-BINARY	Operations	Health-related outcomes > Hospital inpatient > Summary Operations
6153#4	Medication for cholesterol, blood pressure, diabetes, or take exogenous hormones: Hormone replacement therapy	16958	0.013349	0.0822034	0.394095		0.0142523	-0.00182716	0.0303189	0.0822034	0.394095	1.73804	0.013349		0.00942893	-0.00686787	0.0257021	0.256427	0.734178	1.13488	0.00871686		0.0126468	-0.00424651	0.0295107	0.141926	0.529738	1.46866	0.0112803		15539/1419(16958)	CAT-MUL	LOGISTIC-BINARY	Medical history and conditions	UK Biobank Assessment Centre > Touchscreen > Health and medical history > Medication
41272#N101	Operative procedures - OPCS4: N10.1 Insertion of prosthetic replacement for testis	32633	0.00812804	0.142065	0.529978		0.112189	-0.055631	0.275689	0.183951	0.574381	1.32869	0.00735602		0.116578	-0.0560373	0.285895	0.18114	0.656242	1.33725	0.00740343		0.13192	-0.0466992	0.305894	0.142065	0.529978	1.46814	0.00812804		32622/11(32633)	CAT-MUL	LOGISTIC-BINARY	Operations	Health-related outcomes > Hospital inpatient > Summary Operations
20547#3	Activities undertaken to treat depression: Other therapeutic activities such as mindfulness, yoga or art classes	22706	0.0100188	0.13118	0.49433		0.0111978	-0.00335204	0.0257291	0.13118	0.49433	1.50947	0.0100188		0.00912456	-0.00567679	0.0239059	0.226613	0.710095	1.20913	0.00802554		0.0114894	-0.00387848	0.0268279	0.142433	0.531072	1.46679	0.0097356		20992/1714(22706)	CAT-MUL	LOGISTIC-BINARY	Mental health	Online follow-up > Mental health > Depression
41273#387	Operative procedures - OPCS3: 387 Biopsy of breast	32633	0.00881168	0.111466	0.457482		0.128343	-0.030055	0.286066	0.111466	0.457482	1.59164	0.00881168		0.0773777	-0.0779474	0.228216	0.322154	0.782701	0.990041	0.00548123		0.119888	-0.0423467	0.278043	0.142557	0.531252	1.46634	0.00811803		32619/14(32633)	CAT-MUL	LOGISTIC-BINARY	Operations	Health-related outcomes > Hospital inpatient > Summary Operations
22617#8142	Job code - historical: Road construction operatives	18195	0.0118068	0.111313	0.531442		-0.0594139	-0.185774	0.0654553	0.353609	0.752903	-0.927611	-0.00687839		-0.10199	-0.228594	0.0226392	0.111313	0.551944	-1.59232	-0.0118068		-0.0986657	-0.231943	0.0321896	0.142683	0.531442	-1.46587	-0.0108693		18175/20(18195)	CAT-MUL	LOGISTIC-BINARY	Work environment	Online follow-up > Work environment > Employment history
22674	Mean carotid IMT (intima-medial thickness) at 150 degrees	31080	0.0155599	0.00608662	0.131316		0.00027735	-0.00267804	0.00323274	0.854061	0.968	0.183939	0.00104351		-0.00418331	-0.00717225	-0.00119437	0.00608662	0.131316	-2.74308	-0.0155599		-0.00232634	-0.00543923	0.000786546	0.142989	0.532303	-1.46475	-0.00830943		31080	CONTINUOUS	LINEAR	Physical measures	UK Biobank Assessment Centre > Physical measures > Carotid ultrasound
41272#X961	Operative procedures - OPCS4: X96.1 Immunoglobulins Band 1	32633	0.0116142	0.0359132	0.340311		0.0253654	-0.0780752	0.128374	0.629986	0.899096	0.481746	0.00266716		0.108009	0.0064363	0.208235	0.0359132	0.340311	2.09791	0.0116142		0.0795291	-0.0275371	0.185477	0.143265	0.532665	1.46374	0.00810366		32604/29(32633)	CAT-MUL	LOGISTIC-BINARY	Operations	Health-related outcomes > Hospital inpatient > Summary Operations
41200#U136	Operative procedures - main OPCS4: U13.6 Computed tomography of bone	32633	0.00878833	0.112418	0.460055		0.0824841	-0.0198404	0.183822	0.112418	0.460055	1.58742	0.00878833		0.0589771	-0.0440273	0.160796	0.259125	0.738608	1.12846	0.00624755		0.0794661	-0.0276979	0.185126	0.143319	0.532665	1.46354	0.00810256		32602/31(32633)	CAT-MUL	LOGISTIC-BINARY	Operations	Health-related outcomes > Hospital inpatient > Summary Operations
6158#4	Why reduced smoking: Financial reasons	554	0.0625586	0.143382	0.532665		0.0419368	-0.0174198	0.10187	0.167423	0.552724	1.38053	0.0590323		0.0365382	-0.0232229	0.0963769	0.230135	0.713872	1.20001	0.051335		0.0476331	-0.0161329	0.111707	0.143382	0.532665	1.46331	0.0625586		425/129(554)	CAT-MUL	LOGISTIC-BINARY	Lifestyle and environment	UK Biobank Assessment Centre > Touchscreen > Lifestyle and environment > Smoking
22601#35413236	Job coding: buyer, purchasing/procurement officer, supply officer	18195	0.0108482	0.143462	0.532665		0.0417224	-0.0188029	0.10192	0.175479	0.567165	1.35481	0.0100459		0.0385308	-0.0218977	0.0986294	0.210131	0.688584	1.25321	0.00929255		0.0469611	-0.0161935	0.109641	0.143462	0.532665	1.46302	0.0108482		18104/91(18195)	CAT-MUL	LOGISTIC-BINARY	Work environment	Online follow-up > Work environment > Employment history
22617#3541	Job code - historical: Buyers and purchasing officers	18195	0.0108482	0.143462	0.532665		0.0417224	-0.0188029	0.10192	0.175479	0.567165	1.35481	0.0100459		0.0385308	-0.0218977	0.0986294	0.210131	0.688584	1.25321	0.00929255		0.0469611	-0.0161935	0.109641	0.143462	0.532665	1.46302	0.0108482		18104/91(18195)	CAT-MUL	LOGISTIC-BINARY	Work environment	Online follow-up > Work environment > Employment history
41272#W248	Operative procedures - OPCS4: W24.8 Other specified closed reduction of fracture of bone and internal fixation	32633	0.0119605	0.0307361	0.218294		0.0923267	0.00814124	0.175632	0.0307361	0.218294	2.16047	0.0119605		0.0266806	-0.0593119	0.111938	0.541451	0.881072	0.610621	0.00338065		0.0660121	-0.0230427	0.153913	0.1437	0.53327	1.46215	0.00809486		32587/46(32633)	CAT-MUL	LOGISTIC-BINARY	Operations	Health-related outcomes > Hospital inpatient > Summary Operations
41210#M422	Operative procedures - secondary OPCS4: M42.2 Endoscopic cauterisation of lesion of bladder	32633	0.00809056	0.143913	0.53378		-0.091974	-0.222495	0.0375909	0.165456	0.549208	-1.38695	-0.00767858		-0.0785224	-0.20769	0.0496037	0.231722	0.715954	-1.19593	-0.00662108		-0.101293	-0.238052	0.033832	0.143913	0.53378	-1.46137	-0.00809056		32614/19(32633)	CAT-MUL	LOGISTIC-BINARY	Operations	Health-related outcomes > Hospital inpatient > Summary Operations
41251#3001	Sources of admission to hospital (recoded): High security psychiatric hospital: NHS	32519	0.0104184	0.0602999	0.430034		0.0503197	-0.0895398	0.189866	0.480022	0.829257	0.706267	0.00391703		0.129479	-0.00698515	0.263063	0.0602999	0.430034	1.87859	0.0104184		0.106373	-0.037575	0.248347	0.144679	0.535959	1.45859	0.00808927		32503/16(32519)	CAT-MUL	LOGISTIC-BINARY	Hospital Inpatient - Administration	Health-related outcomes > Hospital inpatient > Summary Administration
20004#1519	Operation code: colonoscopy/sigmoidoscopy	32633	0.00838507	0.12988	0.492547		-0.0175552	-0.0402968	0.00513997	0.12988	0.492547	-1.51457	-0.00838507		-0.0130735	-0.0359032	0.00970066	0.26111	0.741189	-1.12377	-0.00622158		-0.0177433	-0.0416266	0.00606766	0.144746	0.535959	-1.45834	-0.00807379		31998/635(32633)	CAT-MUL	LOGISTIC-BINARY	Operations	UK Biobank Assessment Centre > Verbal interview > Operations
102460	Crisp intake	4975	0.0210972	0.137002	0.50419		0.0155558	-0.00156939	0.032681	0.137002	0.50419	1.48705	0.0210972		0.0108143	-0.00752292	0.0291516	0.315357	0.778021	1.00404	0.0142464		0.0162067	-0.00263433	0.0350478	0.144792	0.535959	1.45818	0.0206878		4975	CAT-SIN	ORDERED-LOGISTIC	Diet by 24-hour recall	Online follow-up > Diet by 24-hour recall > Soup/snacks/pastries yesterday
20105#78	Liquid used to make porridge: Porridge with water	4975	0.0247387	0.0811825	0.485998		-0.0151931	-0.0504289	0.0198991	0.396975	0.780886	-0.847035	-0.012019		-0.0320225	-0.068122	0.00387298	0.0811825	0.485998	-1.74387	-0.0247387		-0.0276541	-0.0649499	0.00940926	0.144803	0.535959	-1.45814	-0.0206872		4693/282(4975)	CAT-MUL	LOGISTIC-BINARY	Diet by 24-hour recall	Online follow-up > Diet by 24-hour recall > Cereal yesterday
20004#1501	Operation code: carpal tunnel surgery	32633	0.00964026	0.0816282	0.486926		0.0136106	-0.0220626	0.0492007	0.454043	0.814129	0.748693	0.00414506		0.0316153	-0.00404483	0.0671253	0.0816282	0.486926	1.74132	0.00964026		0.0275919	-0.00962092	0.0646372	0.14524	0.537298	1.45655	0.00806386		32376/257(32633)	CAT-MUL	LOGISTIC-BINARY	Operations	UK Biobank Assessment Centre > Verbal interview > Operations
22601#81332807	Job coding: routine inspector, tester	18195	0.0113104	0.127167	0.537361		-0.0991993	-0.271264	0.0686164	0.252106	0.667759	-1.14525	-0.00849212		-0.133011	-0.305503	0.036123	0.127167	0.580472	-1.52537	-0.0113104		-0.133793	-0.316877	0.0435758	0.145333	0.537361	-1.45622	-0.0107977		18184/11(18195)	CAT-MUL	LOGISTIC-BINARY	Work environment	Online follow-up > Work environment > Employment history
41249#2003	Methods of admission to hospital (recoded): Emergency admission: Bed bureau	32591	0.0118071	0.0330568	0.331216		0.00480883	-0.0176461	0.0272225	0.674379	0.912995	0.420145	0.00232761		0.0244386	0.00194087	0.046889	0.0330568	0.331216	2.13139	0.0118071		0.017446	-0.00607356	0.0409043	0.145443	0.537489	1.45582	0.00806498		31935/656(32591)	CAT-MUL	LOGISTIC-BINARY	Hospital Inpatient - Administration	Health-related outcomes > Hospital inpatient > Summary Administration
41245#1130	Main speciality of consultant (recoded): Clinical haematology	32533	0.0107497	0.0525314	0.304949		0.0261165	-0.00030607	0.0525007	0.0525314	0.304949	1.93875	0.0107497		0.0119766	-0.0144014	0.0382864	0.372891	0.816764	0.891072	0.00494089		0.0204643	-0.0071526	0.0480056	0.145836	0.53866	1.4544	0.0080643		32070/463(32533)	CAT-MUL	LOGISTIC-BINARY	Hospital Inpatient - Administration	Health-related outcomes > Hospital inpatient > Summary Administration
22601#34223151	Job coding: fashion designer, clothing and footwear designer, hat designer	18195	0.0107735	0.146238	0.539605		-0.105271	-0.26023	0.0469299	0.179194	0.569844	-1.34324	-0.00996011		-0.111695	-0.267753	0.0426579	0.158592	0.630976	-1.40982	-0.0104538		-0.121238	-0.286346	0.0404853	0.146238	0.539605	-1.45295	-0.0107735		18180/15(18195)	CAT-MUL	LOGISTIC-BINARY	Work environment	Online follow-up > Work environment > Employment history
20003#1140871472	Treatment/medication code: naprosyn 250mg tablet	32633	0.0086009	0.120289	0.539605		-0.0756355	-0.228175	0.0752443	0.328308	0.734101	-0.977528	-0.00541196		-0.121647	-0.275897	0.0307637	0.120289	0.563991	-1.55356	-0.0086009		-0.11912	-0.281461	0.0400572	0.146245	0.539605	-1.45293	-0.00804379		32619/14(32633)	CAT-MUL	LOGISTIC-BINARY	Medications	UK Biobank Assessment Centre > Verbal interview > Medications
100280	Added milk to filtered coffee	4967	0.0226842	0.110115	0.539613		0.0127819	-0.00994106	0.0354884	0.269963	0.681621	1.10315	0.0156649		0.0189214	-0.00430247	0.0421324	0.110115	0.547584	1.59767	0.0226842		0.0177484	-0.00622062	0.0416892	0.146367	0.539613	1.45248	0.0206236		4222/745(4967)	CAT-SIN	LOGISTIC-BINARY	Diet by 24-hour recall	Online follow-up > Diet by 24-hour recall > Hot/cold beverages yesterday
104120	Green bean intake	4971	0.0233248	0.100284	0.431859		-0.0225107	-0.0467988	0.0017774	0.100284	0.431859	-1.64348	-0.0233248		-0.0121588	-0.0376432	0.0133256	0.389196	0.822836	-0.861076	-0.0122231		-0.0210516	-0.0473153	0.00521217	0.146399	0.539613	-1.45237	-0.0206137		4971	CAT-SIN	ORDERED-LOGISTIC	Diet by 24-hour recall	Online follow-up > Diet by 24-hour recall > Fruit/vegetables yesterday
41200#U253	Operative procedures - main OPCS4: U25.3 Hydrogen breath test	32633	0.0104218	0.0597691	0.429659		0.0298449	-0.0755132	0.134013	0.57662	0.880457	0.558329	0.00309115		0.100143	-0.00475651	0.20377	0.0597691	0.429659	1.88249	0.0104218		0.0806663	-0.0291577	0.188894	0.146999	0.540992	1.45021	0.00802878		32604/29(32633)	CAT-MUL	LOGISTIC-BINARY	Operations	Health-related outcomes > Hospital inpatient > Summary Operations
41272#U253	Operative procedures - OPCS4: U25.3 Hydrogen breath test	32633	0.0104218	0.0597691	0.429659		0.0298449	-0.0755132	0.134013	0.57662	0.880457	0.558329	0.00309115		0.100143	-0.00475651	0.20377	0.0597691	0.429659	1.88249	0.0104218		0.0806663	-0.0291577	0.188894	0.146999	0.540992	1.45021	0.00802878		32604/29(32633)	CAT-MUL	LOGISTIC-BINARY	Operations	Health-related outcomes > Hospital inpatient > Summary Operations
41200#N032	Operative procedures - main OPCS4: N03.2 Drainage of scrotum	32633	0.0112018	0.0430314	0.371506		0.0440599	-0.121146	0.208228	0.599555	0.890357	0.525041	0.00290685		0.16529	0.0043451	0.324929	0.0430314	0.371506	2.02341	0.0112018		0.126117	-0.0447853	0.296733	0.147078	0.540992	1.44993	0.0080272		32622/11(32633)	CAT-MUL	LOGISTIC-BINARY	Operations	Health-related outcomes > Hospital inpatient > Summary Operations
41272#N032	Operative procedures - OPCS4: N03.2 Drainage of scrotum	32633	0.0112018	0.0430314	0.371506		0.0440599	-0.121146	0.208228	0.599555	0.890357	0.525041	0.00290685		0.16529	0.0043451	0.324929	0.0430314	0.371506	2.02341	0.0112018		0.126117	-0.0447853	0.296733	0.147078	0.540992	1.44993	0.0080272		32622/11(32633)	CAT-MUL	LOGISTIC-BINARY	Operations	Health-related outcomes > Hospital inpatient > Summary Operations
22601#11813097	Job coding: hospital manager, health service manager, clinical manager, nursing service manager	18195	0.0128084	0.0840918	0.397537		0.0328949	-0.00450322	0.0701488	0.0840918	0.397537	1.72742	0.0128084		0.0168604	-0.0210702	0.0546505	0.38272	0.821199	0.872895	0.00647268		0.0290566	-0.0103563	0.0682594	0.147355	0.541448	1.44894	0.0107437		17957/238(18195)	CAT-MUL	LOGISTIC-BINARY	Work environment	Online follow-up > Work environment > Employment history
22617#1181	Job code - historical: Hospital and health service managers	18195	0.0128084	0.0840918	0.397537		0.0328949	-0.00450322	0.0701488	0.0840918	0.397537	1.72742	0.0128084		0.0168604	-0.0210702	0.0546505	0.38272	0.821199	0.872895	0.00647268		0.0290566	-0.0103563	0.0682594	0.147355	0.541448	1.44894	0.0107437		17957/238(18195)	CAT-MUL	LOGISTIC-BINARY	Work environment	Online follow-up > Work environment > Employment history
41272#F363	Operative procedures - OPCS4: F36.3 Drainage of abscess of peritonsillar region	32633	0.00909856	0.100288	0.431859		0.0929523	-0.0189746	0.202685	0.100288	0.431859	1.64346	0.00909856		0.0545266	-0.0617219	0.168648	0.353751	0.8042	0.927339	0.0051341		0.0870836	-0.0322715	0.203527	0.14784	0.542396	1.4472	0.0080121		32608/25(32633)	CAT-MUL	LOGISTIC-BINARY	Operations	Health-related outcomes > Hospital inpatient > Summary Operations
41210#K508	Operative procedures - secondary OPCS4: K50.8 Other specified other therapeutic transluminal operations on coronary artery	32633	0.014727	0.00780728	0.0870928		0.12074	0.0318117	0.209824	0.00780728	0.0870928	2.66029	0.014727		0.0135477	-0.0753373	0.101823	0.764368	0.948169	0.29975	0.00165955		0.0682725	-0.0244414	0.160574	0.14786	0.542396	1.44713	0.00801172		32595/38(32633)	CAT-MUL	LOGISTIC-BINARY	Operations	Health-related outcomes > Hospital inpatient > Summary Operations
41272#K508	Operative procedures - OPCS4: K50.8 Other specified other therapeutic transluminal operations on coronary artery	32633	0.014727	0.00780728	0.0870928		0.12074	0.0318117	0.209824	0.00780728	0.0870928	2.66029	0.014727		0.0135477	-0.0753373	0.101823	0.764368	0.948169	0.29975	0.00165955		0.0682725	-0.0244414	0.160574	0.14786	0.542396	1.44713	0.00801172		32595/38(32633)	CAT-MUL	LOGISTIC-BINARY	Operations	Health-related outcomes > Hospital inpatient > Summary Operations
20554#1	Actions taken following self-harm: See anyone from psychiatric or mental health services, including liaison services	22715	0.0113615	0.0868733	0.404351		0.028912	-0.00426267	0.0619342	0.0868733	0.404351	1.71213	0.0113615		0.0180452	-0.0158025	0.0517536	0.295052	0.763075	1.0471	0.00694878		0.0258457	-0.00927221	0.0607498	0.147919	0.542396	1.44692	0.00960184		22413/302(22715)	CAT-MUL	LOGISTIC-BINARY	Mental health	Online follow-up > Mental health > Self-harm behaviours
5375	Longest period of unenthusiasm / disinterest	2952	0.0292292	0.112661	0.542403		-0.00529244	-0.0157179	0.00513304	0.319636	0.731249	-0.995207	-0.0183419		-0.00861913	-0.0192694	0.00203119	0.112661	0.552624	-1.58635	-0.0292292		-0.00809891	-0.0190777	0.00287987	0.148161	0.542403	-1.44606	-0.0266462		2952	INTEGER	LINEAR	Mental health	UK Biobank Assessment Centre > Touchscreen > Psychosocial factors > Mental health
20004#1428	Operation code: transurethral resection bladder tumour (turbt)	32633	0.0108235	0.0505748	0.399719		-0.0286824	-0.110153	0.0527887	0.490071	0.832185	-0.690196	-0.00382121		-0.0797947	-0.160016	-1.79911e-05	0.0505748	0.399719	-1.95507	-0.0108235		-0.062179	-0.146738	0.0219704	0.148368	0.542403	-1.44532	-0.00800168		32586/47(32633)	CAT-MUL	LOGISTIC-BINARY	Operations	UK Biobank Assessment Centre > Verbal interview > Operations
90146	Fraction acceleration <= 800 milli-gravities	14715	0.0167981	0.0416137	0.262886		0.0118149	0.00158462	0.0220452	0.0416137	0.262886	2.03736	0.0167981		0.0039847	-0.00647409	0.0144435	0.493928	0.863254	0.684075	0.00564091		0.00880732	-0.00221473	0.0198294	0.148573	0.542403	1.44459	0.0119115		14715	CONTINUOUS	ORDERED-LOGISTIC	Physical activity	Additional exposures > Physical activity measurement > Acceleration intensity distribution
41210#Y508	Operative procedures - secondary OPCS4: Y50.8 Other specified approach through abdominal cavity	32633	0.00877363	0.11302	0.542403		-0.0142536	-0.0426866	0.0141214	0.325311	0.733755	-0.983602	-0.00544558		-0.0230343	-0.0515696	0.0054086	0.11302	0.553029	-1.58476	-0.00877363		-0.0219442	-0.051775	0.00777765	0.148593	0.542403	-1.44452	-0.00799725		32217/416(32633)	CAT-MUL	LOGISTIC-BINARY	Operations	Health-related outcomes > Hospital inpatient > Summary Operations
41272#Y508	Operative procedures - OPCS4: Y50.8 Other specified approach through abdominal cavity	32633	0.00877363	0.11302	0.542403		-0.0142536	-0.0426866	0.0141214	0.325311	0.733755	-0.983602	-0.00544558		-0.0230343	-0.0515696	0.0054086	0.11302	0.553029	-1.58476	-0.00877363		-0.0219442	-0.051775	0.00777765	0.148593	0.542403	-1.44452	-0.00799725		32217/416(32633)	CAT-MUL	LOGISTIC-BINARY	Operations	Health-related outcomes > Hospital inpatient > Summary Operations
6160#100	Leisure/social activities	32596	0.00800166	0.1486	0.542403		-0.00454915	-0.0116177	0.00251609	0.207048	0.614041	-1.26172	-0.00698926		-0.00476697	-0.0119137	0.00237579	0.190965	0.664029	-1.30773	-0.0072441		-0.00548667	-0.0129339	0.00195574	0.1486	0.542403	-1.4445	-0.00800166		23671/8925(32596)	CAT-MUL	LOGISTIC-BINARY	Mental health	UK Biobank Assessment Centre > Touchscreen > Psychosocial factors > Social support
1970	Nervous feelings	32022	0.0170221	0.00231852	0.0343801		0.0123601	0.00440647	0.0203129	0.00231852	0.0343801	3.04607	0.0170221		-0.000305421	-0.00834664	0.00773109	0.940639	0.989931	-0.0744673	-0.0004162		0.00616861	-0.00220448	0.0145373	0.148636	0.542403	1.44437	0.00807236		25582/6440(32022)	CAT-SIN	LOGISTIC-BINARY	Mental health	UK Biobank Assessment Centre > Touchscreen > Psychosocial factors > Mental health
22617#2451	Job code - historical: Librarians	18195	0.0145451	0.0497984	0.294263		0.0382942	-2.77024e-05	0.0764991	0.0497984	0.294263	1.96169	0.0145451		0.0131821	-0.0257725	0.0519731	0.506256	0.866959	0.664678	0.00492876		0.0296404	-0.0106955	0.0697559	0.148648	0.542403	1.44432	0.0107095		17969/226(18195)	CAT-MUL	LOGISTIC-BINARY	Work environment	Online follow-up > Work environment > Employment history
41272#S083	Operative procedures - OPCS4: S08.3 Curettage of lesion of skin of head or neck NEC	32633	0.00829575	0.134019	0.542403		-0.0523386	-0.147342	0.0425068	0.279679	0.690273	-1.08104	-0.00598502		-0.0718808	-0.166238	0.0217857	0.134019	0.587826	-1.49844	-0.00829575		-0.0727683	-0.17192	0.0256567	0.148666	0.542403	-1.44426	-0.00799582		32598/35(32633)	CAT-MUL	LOGISTIC-BINARY	Operations	Health-related outcomes > Hospital inpatient > Summary Operations
20468	Ever believed in an un-real conspiracy against self	22735	0.0115745	0.0809854	0.391083		0.0400499	-0.00508298	0.0848876	0.0809854	0.391083	1.745	0.0115745		0.0215327	-0.0245519	0.0673414	0.358337	0.806379	0.918538	0.00609295		0.0350772	-0.012736	0.0824748	0.148686	0.542403	1.44419	0.00957948		22576/159(22735)	CAT-SIN	LOGISTIC-BINARY	Mental health	Online follow-up > Mental health > Unusual and psychotic experiences
41200#M434	Operative procedures - main OPCS4: M43.4 Endoscopic injection of neurolytic substance into nerve of bladder	32633	0.00875416	0.113821	0.543846		0.0600853	-0.0506651	0.169092	0.284022	0.69395	1.07133	0.00593125		0.0890423	-0.0222824	0.19835	0.113821	0.553717	1.58125	0.00875416		0.0844658	-0.0315626	0.197948	0.149284	0.543846	1.44207	0.00798367		32606/27(32633)	CAT-MUL	LOGISTIC-BINARY	Operations	Health-related outcomes > Hospital inpatient > Summary Operations
20177-3	FI7 : synonym	13175	0.012866	0.139835	0.509589		-999	-999	-999	0.139835	0.509589	-1.47641	-0.012866		-999	-999	-999	0.238936	0.720904	-1.17765	-0.0102628		-999	-999	-999	0.149414	0.543846	-1.4416	-0.0125627		12438/13175	CAT-SIN	MULTINOMIAL-LOGISTIC	Cognitive function	Online follow-up > Cognitive function online > Fluid intelligence / reasoning
20496	Felt distant from other people in past month	9702	0.0236797	0.0197009	0.166894		0.0135335	0.0032485	0.0238185	0.0197009	0.166894	2.332	0.0236797		0.0025181	-0.00806706	0.0131033	0.663991	0.917032	0.43441	0.00441231		0.00874328	-0.00233349	0.01982	0.149453	0.543846	1.44147	0.0146396		9702	CAT-SIN	ORDERED-LOGISTIC	Mental health	Online follow-up > Mental health > Traumatic events
41210#Y491	Operative procedures - secondary OPCS4: Y49.1 Median sternotomy approach	32633	0.00799752	0.148579	0.543846		-0.0792433	-0.225319	0.0657253	0.284988	0.69535	-1.06918	-0.00591937		-0.108374	-0.256739	0.0375406	0.148579	0.614285	-1.44457	-0.00799752		-0.11319	-0.26923	0.0393685	0.14956	0.543846	-1.44109	-0.00797826		32619/14(32633)	CAT-MUL	LOGISTIC-BINARY	Operations	Health-related outcomes > Hospital inpatient > Summary Operations
41272#Y491	Operative procedures - OPCS4: Y49.1 Median sternotomy approach	32633	0.00799752	0.148579	0.543846		-0.0792433	-0.225319	0.0657253	0.284988	0.69535	-1.06918	-0.00591937		-0.108374	-0.256739	0.0375406	0.148579	0.614285	-1.44457	-0.00799752		-0.11319	-0.26923	0.0393685	0.14956	0.543846	-1.44109	-0.00797826		32619/14(32633)	CAT-MUL	LOGISTIC-BINARY	Operations	Health-related outcomes > Hospital inpatient > Summary Operations
41210#T123	Operative procedures - secondary OPCS4: T12.3 Aspiration of pleural cavity	32633	0.00797723	0.149612	0.543846		0.110247	-0.0548604	0.27546	0.190297	0.585174	1.3097	0.0072509		0.0982424	-0.064461	0.257962	0.232612	0.715954	1.19366	0.00660848		0.124271	-0.0459629	0.292162	0.149612	0.543846	1.4409	0.00797723		32621/12(32633)	CAT-MUL	LOGISTIC-BINARY	Operations	Health-related outcomes > Hospital inpatient > Summary Operations
41200#R271	Operative procedures - main OPCS4: R27.1 Episiotomy to facilitate delivery	32633	0.0079771	0.149619	0.543846		-0.107588	-0.304074	0.0809013	0.273731	0.68607	-1.09451	-0.00605959		-0.144503	-0.341734	0.0520406	0.151572	0.620277	-1.434	-0.00793902		-0.153364	-0.363332	0.0521814	0.149619	0.543846	-1.44088	-0.0079771		32623/10(32633)	CAT-MUL	LOGISTIC-BINARY	Operations	Health-related outcomes > Hospital inpatient > Summary Operations
40006#C187	Type of cancer: ICD10: C18.7 Sigmoid colon	32633	0.00903948	0.102514	0.532383		0.0820798	-0.0646818	0.228133	0.271379	0.682678	1.09989	0.00608939		0.120504	-0.0254041	0.263977	0.102514	0.532383	1.63279	0.00903948		0.111326	-0.0411823	0.262026	0.149718	0.543927	1.44053	0.00797516		32619/14(32633)	CAT-MUL	LOGISTIC-BINARY	Cancer register	Health-related outcomes > Cancer register
41200#U202	Operative procedures - main OPCS4: U20.2 Transoesophageal echocardiography	32633	0.0102707	0.0635675	0.437443		0.0301603	-0.0404229	0.100311	0.400837	0.783923	0.840128	0.00465127		0.0664969	-0.00401784	0.13648	0.0635675	0.437443	1.8552	0.0102707		0.0539594	-0.0198433	0.12713	0.15009	0.544997	1.43922	0.00796789		32569/64(32633)	CAT-MUL	LOGISTIC-BINARY	Operations	Health-related outcomes > Hospital inpatient > Summary Operations
41210#Y823	Operative procedures - secondary OPCS4: Y82.3 Application of local anaesthetic NEC	32633	0.0128273	0.0204995	0.169963		0.0357683	0.00548374	0.0659988	0.0204995	0.169963	2.31708	0.0128273		0.00802037	-0.0224602	0.0383985	0.605429	0.900724	0.516609	0.00286017		0.0232198	-0.00848676	0.0548053	0.150383	0.545413	1.43818	0.00796216		32281/352(32633)	CAT-MUL	LOGISTIC-BINARY	Operations	Health-related outcomes > Hospital inpatient > Summary Operations
41272#Y823	Operative procedures - OPCS4: Y82.3 Application of local anaesthetic NEC	32633	0.0128273	0.0204995	0.169963		0.0357683	0.00548374	0.0659988	0.0204995	0.169963	2.31708	0.0128273		0.00802037	-0.0224602	0.0383985	0.605429	0.900724	0.516609	0.00286017		0.0232198	-0.00848676	0.0548053	0.150383	0.545413	1.43818	0.00796216		32281/352(32633)	CAT-MUL	LOGISTIC-BINARY	Operations	Health-related outcomes > Hospital inpatient > Summary Operations
41200#D062	Operative procedures - main OPCS4: D06.2 Repair of lobe of external ear	32633	0.00796115	0.150435	0.545413		0.103668	-0.0774397	0.280983	0.257352	0.67265	1.13267	0.00627085		0.128129	-0.0533606	0.305581	0.161944	0.635227	1.39856	0.00774285		0.136581	-0.0521526	0.319946	0.150435	0.545413	1.438	0.00796115		32623/10(32633)	CAT-MUL	LOGISTIC-BINARY	Operations	Health-related outcomes > Hospital inpatient > Summary Operations
41272#E061	Operative procedures - OPCS4: E06.1 Packing of posterior cavity of nose NEC	32633	0.0120746	0.0291764	0.312997		0.0315136	-0.123173	0.185883	0.689089	0.916356	0.400091	0.00221508		0.165898	0.0153313	0.313334	0.0291764	0.312997	2.1811	0.0120746		0.116127	-0.0432964	0.273546	0.150714	0.546145	1.43702	0.00795571		32620/13(32633)	CAT-MUL	LOGISTIC-BINARY	Operations	Health-related outcomes > Hospital inpatient > Summary Operations
41210#Y395	Operative procedures - secondary OPCS4: Y39.5 Tattooing of organ NOC	32633	0.0106819	0.053671	0.309536		0.0411755	-0.000696825	0.0829641	0.053671	0.309536	1.92948	0.0106819		0.0204944	-0.0214924	0.0623027	0.337682	0.791488	0.958756	0.00530803		0.0319833	-0.0117883	0.0755654	0.151186	0.547298	1.43535	0.00794651		32453/180(32633)	CAT-MUL	LOGISTIC-BINARY	Operations	Health-related outcomes > Hospital inpatient > Summary Operations
41272#Y395	Operative procedures - OPCS4: Y39.5 Tattooing of organ NOC	32633	0.0106819	0.053671	0.309536		0.0411755	-0.000696825	0.0829641	0.053671	0.309536	1.92948	0.0106819		0.0204944	-0.0214924	0.0623027	0.337682	0.791488	0.958756	0.00530803		0.0319833	-0.0117883	0.0755654	0.151186	0.547298	1.43535	0.00794651		32453/180(32633)	CAT-MUL	LOGISTIC-BINARY	Operations	Health-related outcomes > Hospital inpatient > Summary Operations
90126	Fraction acceleration <= 95 milli-gravities	14715	0.0118283	0.151429	0.547894		0.00320023	-0.00139947	0.00779993	0.172667	0.562437	1.36368	0.0112445		0.00335569	-0.00123836	0.00794974	0.152234	0.621204	1.43169	0.0118051		0.0035184	-0.00128894	0.00832574	0.151429	0.547894	1.4345	0.0118283		14715	CONTINUOUS	LINEAR	Physical activity	Additional exposures > Physical activity measurement > Acceleration intensity distribution
41272#W208	Operative procedures - OPCS4: W20.8 Other specified primary open reduction of fracture of bone and extramedullary fixation	32633	0.00793969	0.151538	0.54801		0.0696196	-0.0525675	0.190429	0.261505	0.675945	1.12284	0.00621643		0.086141	-0.0359427	0.206195	0.163438	0.638968	1.3936	0.00771537		0.0921931	-0.0349801	0.216891	0.151538	0.54801	1.43412	0.00793969		32611/22(32633)	CAT-MUL	LOGISTIC-BINARY	Operations	Health-related outcomes > Hospital inpatient > Summary Operations
20003#1140926934	Treatment/medication code: tamsulosin	32633	0.00793438	0.151812	0.548721		-0.0200448	-0.0585535	0.0184793	0.307638	0.721316	-1.02019	-0.00564814		-0.02633	-0.0640428	0.0112846	0.17059	0.642155	-1.37031	-0.00758643		-0.0290816	-0.0688929	0.0106644	0.151812	0.548721	-1.43316	-0.00793438		32424/209(32633)	CAT-MUL	LOGISTIC-BINARY	Medications	UK Biobank Assessment Centre > Verbal interview > Medications
22601#11853100	Job coding: residential manager, day care manager, nursing home manager, retirement home manager, convalescent home manager	18195	0.0106243	0.151909	0.548731		0.0486678	-0.0267305	0.123452	0.203987	0.608528	1.27027	0.0094191		0.0528734	-0.0229572	0.128188	0.170275	0.642155	1.37132	0.0101683		0.057457	-0.0215654	0.135636	0.151909	0.548731	1.43282	0.0106243		18136/59(18195)	CAT-MUL	LOGISTIC-BINARY	Work environment	Online follow-up > Work environment > Employment history
21073	Fever when IBS symptoms first began	2738	0.0331045	0.083573	0.490923		0.0202643	-0.0249825	0.0654667	0.379601	0.771569	0.878632	0.0168168		0.0417176	-0.00556136	0.0889806	0.083573	0.490923	1.73032	0.0331045		0.0355882	-0.0131604	0.0842576	0.151969	0.548731	1.43261	0.0274134		2572/166(2738)	CAT-SIN	LOGISTIC-BINARY	Digestive health	Online follow-up > Digestive health
3882	Age at bilateral oophorectomy (both ovaries removed)	1149	0.056118	0.0577287	0.425249		0.0061154	-0.0091281	0.0213589	0.431366	0.802675	0.786856	0.0232983		0.0149568	-0.000491122	0.0304047	0.0577287	0.425249	1.89775	0.056118		0.011675	-0.00430717	0.0276572	0.152053	0.548753	1.43232	0.0423835		1149	INTEGER	LINEAR	Maternity and sex-specific factors	UK Biobank Assessment Centre > Touchscreen > Sex-specific factors > Female-specific factors
943	Frequency of stair climbing in last 4 weeks	32422	0.0120783	0.0296538	0.21418		-0.00628327	-0.0114745	-0.0010921	0.0296538	0.21418	-2.17468	-0.0120783		-0.0015465	-0.00688501	0.00379201	0.59656	0.899307	-0.529354	-0.00294025		-0.00435598	-0.00994838	0.00123642	0.152167	0.548887	-1.43192	-0.00795325		32422	CAT-SIN	ORDERED-LOGISTIC	Lifestyle and environment	UK Biobank Assessment Centre > Touchscreen > Lifestyle and environment > Physical activity
41272#F321	Operative procedures - OPCS4: F32.1 Biopsy of lesion of palate	32633	0.00792547	0.152272	0.548984		0.0736224	-0.0500579	0.196887	0.242296	0.656453	1.16927	0.00647346		0.0856222	-0.0370511	0.206568	0.168355	0.63929	1.37751	0.00762629		0.0932199	-0.0351193	0.220227	0.152272	0.548984	1.43155	0.00792547		32613/20(32633)	CAT-MUL	LOGISTIC-BINARY	Operations	Health-related outcomes > Hospital inpatient > Summary Operations
20548#2	Manifestations of mania or irritability: I was more restless than usual	22686	0.0104256	0.116399	0.467179		0.00975798	-0.00242927	0.0219342	0.116399	0.467179	1.57007	0.0104256		0.0070927	-0.00526928	0.0194415	0.260514	0.741171	1.12518	0.00747165		0.00938716	-0.00347915	0.0222351	0.152413	0.549215	1.43106	0.00950266		20197/2489(22686)	CAT-MUL	LOGISTIC-BINARY	Mental health	Online follow-up > Mental health > Mania
22601#81142711	Job coding: bleacher, dyer, treater etc.	18195	0.0106069	0.152579	0.549533		-0.0825994	-0.218678	0.051741	0.230694	0.643105	-1.19857	-0.00888748		-0.0941027	-0.226219	0.0372081	0.161228	0.634463	-1.40095	-0.010388		-0.102213	-0.243509	0.0369922	0.152579	0.549533	-1.43048	-0.0106069		18177/18(18195)	CAT-MUL	LOGISTIC-BINARY	Work environment	Online follow-up > Work environment > Employment history
21045	Number of weeks absent from work due to IBS, in the last year	1117	0.0487522	0.104221	0.441817		0.106966	-0.0220497	0.237082	0.104221	0.441817	1.62473	0.0487522		0.0654122	-0.0720548	0.201437	0.34833	0.800312	0.937834	0.0281633		0.102455	-0.0384979	0.243013	0.152796	0.550036	1.42972	0.0429123		1097/20(1117)	INTEGER	LOGISTIC-BINARY	Digestive health	Online follow-up > Digestive health
6148#6	Eye problems/disorders: Other serious eye condition	10335	0.0155976	0.112928	0.461801		0.0207236	-0.0049135	0.0463404	0.112928	0.461801	1.58517	0.0155976		0.0140892	-0.011751	0.039872	0.284636	0.759028	1.06996	0.0105288		0.0196178	-0.00733591	0.0465155	0.153239	0.551349	1.42818	0.0140532		9814/521(10335)	CAT-MUL	LOGISTIC-BINARY	Medical history and conditions	UK Biobank Assessment Centre > Touchscreen > Health and medical history > Eyesight
41200#Q221	Operative procedures - main OPCS4: Q22.1 Bilateral salpingoophorectomy	32633	0.00984496	0.0753554	0.468583		-0.0231721	-0.0706755	0.0241207	0.337973	0.742577	-0.958178	-0.00530483		-0.0437155	-0.0920342	0.00432402	0.0753554	0.468583	-1.7783	-0.00984496		-0.0364023	-0.0866431	0.0134744	0.154097	0.554155	-1.42521	-0.00789035		32481/152(32633)	CAT-MUL	LOGISTIC-BINARY	Operations	Health-related outcomes > Hospital inpatient > Summary Operations
100002	Energy	4977	0.0202012	0.154402	0.554698		0.00481083	-0.00299779	0.0126194	0.227177	0.639741	1.20766	0.0171313		0.00533918	-0.00267418	0.0133525	0.191541	0.665511	1.30603	0.0185263		0.0060078	-0.00226108	0.0142767	0.154402	0.554698	1.42415	0.0202012		4977	CONTINUOUS	LINEAR	Diet by 24-hour recall	Online follow-up > Diet by 24-hour recall > Estimated nutrients yesterday
41272#X903	Operative procedures - OPCS4: X90.3 Neutropenia drugs Band 1	32633	0.00788047	0.154614	0.554698		0.108643	-0.0578484	0.274987	0.200188	0.603929	1.28102	0.0070921		0.104111	-0.0599568	0.265748	0.210353	0.688995	1.25259	0.00693476		0.124831	-0.0477364	0.296369	0.154614	0.554698	1.42342	0.00788047		32622/11(32633)	CAT-MUL	LOGISTIC-BINARY	Operations	Health-related outcomes > Hospital inpatient > Summary Operations
41272#Q113	Operative procedures - OPCS4: Q11.3 Evacuation of products of conception from uterus NEC	32633	0.00788042	0.154616	0.546183		0.0409971	-0.0167919	0.098099	0.161927	0.546183	1.39862	0.00774315		0.0343157	-0.0260688	0.094306	0.263881	0.742571	1.11726	0.00618556		0.0448117	-0.0172854	0.106096	0.154616	0.554698	1.42341	0.00788042		32528/105(32633)	CAT-MUL	LOGISTIC-BINARY	Operations	Health-related outcomes > Hospital inpatient > Summary Operations
6179#2	Mineral and other dietary supplements: Glucosamine	32483	0.00874442	0.11506	0.554698		-0.00385001	-0.011642	0.00393825	0.332704	0.737988	-0.968682	-0.00537535		-0.00628098	-0.0140959	0.00152863	0.11506	0.554762	-1.57585	-0.00874442		-0.00592277	-0.0140816	0.00222994	0.154623	0.554698	-1.42339	-0.00789847		25568/6915(32483)	CAT-MUL	LOGISTIC-BINARY	Medical history and conditions	UK Biobank Assessment Centre > Touchscreen > Health and medical history > Medication
41200#N271	Operative procedures - main OPCS4: N27.1 Excision of lesion of penis	32633	0.00830025	0.133808	0.554698		-0.0757066	-0.200145	0.0474185	0.230455	0.643105	-1.19919	-0.00663909		-0.0949388	-0.219629	0.0285	0.133808	0.587266	-1.49925	-0.00830025		-0.0947072	-0.226269	0.034755	0.15472	0.554698	-1.42306	-0.00787844		32612/21(32633)	CAT-MUL	LOGISTIC-BINARY	Operations	Health-related outcomes > Hospital inpatient > Summary Operations
102860	Cheese spread intake	4966	0.0202061	0.154759	0.554698		0.0435582	-0.0228756	0.109992	0.230383	0.643105	1.19937	0.0170326		0.0521138	-0.0181818	0.122409	0.159582	0.633176	1.40648	0.0199727		0.0544809	-0.0176808	0.126643	0.154759	0.554698	1.42292	0.0202061		4966	CAT-SIN	ORDERED-LOGISTIC	Diet by 24-hour recall	Online follow-up > Diet by 24-hour recall > Milk/eggs/cheese yesterday
41272#H561	Operative procedures - OPCS4: H56.1 Biopsy of lesion of anus	32633	0.0118668	0.0320699	0.32473		-0.0218144	-0.15347	0.108608	0.744203	0.935268	-0.326292	-0.0018065		-0.145518	-0.279058	-0.013131	0.0320699	0.32473	-2.14354	-0.0118668		-0.100953	-0.24115	0.0370361	0.154807	0.554698	-1.42276	-0.00787678		32614/19(32633)	CAT-MUL	LOGISTIC-BINARY	Operations	Health-related outcomes > Hospital inpatient > Summary Operations
100005	Carbohydrate	4977	0.0205066	0.148264	0.526501		-0.00584955	-0.0137806	0.00208155	0.148264	0.526501	-1.44569	-0.0205066		-0.00496987	-0.0131097	0.00316992	0.231373	0.715831	-1.19683	-0.0169777		-0.00609545	-0.0144946	0.00230367	0.154874	0.554698	-1.42252	-0.0201781		4977	CONTINUOUS	LINEAR	Diet by 24-hour recall	Online follow-up > Diet by 24-hour recall > Estimated nutrients yesterday
20007	Interpolated Age of participant when cancer first diagnosed	1986	0.0396781	0.0774602	0.382871		-0.00823184	-0.0173706	0.000906942	0.0774602	0.382871	-1.76562	-0.0396781		-0.00485114	-0.0142694	0.0045671	0.312544	0.776486	-1.0099	-0.0227071		-0.00703275	-0.0167369	0.00267141	0.155392	0.556271	-1.42074	-0.0319367		1986	CONTINUOUS	LINEAR	Medical history and conditions	UK Biobank Assessment Centre > Verbal interview > Medical conditions
2375	Relative age of first facial hair	15155	0.0137431	0.0907402	0.410183		-0.00918227	-0.019219	0.000854411	0.0907402	0.410183	-1.69151	-0.0137431		-0.00453432	-0.0147902	0.00572156	0.407256	0.83129	-0.828731	-0.00673372		-0.00811031	-0.018843	0.00262241	0.155599	0.55673	-1.42003	-0.0115377		15155	CAT-SIN	ORDERED-LOGISTIC	Maternity and sex-specific factors	UK Biobank Assessment Centre > Touchscreen > Sex-specific factors > Male-specific factors
90125	Fraction acceleration <= 90 milli-gravities	14715	0.0117012	0.155874	0.557558		0.00315387	-0.00144834	0.00775608	0.179208	0.569844	1.3432	0.0110756		0.00332797	-0.00126858	0.00792452	0.155874	0.625615	1.41909	0.0117012		0.00348169	-0.00132827	0.00829165	0.155968	0.557558	1.41876	0.0116986		14715	CONTINUOUS	LINEAR	Physical activity	Additional exposures > Physical activity measurement > Acceleration intensity distribution
41272#T122	Operative procedures - OPCS4: T12.2 Drainage of pleural cavity NEC	32633	0.00954879	0.0845649	0.398498		0.108948	-0.0158109	0.231772	0.0845649	0.398498	1.72479	0.00954879		0.0593325	-0.0678965	0.184454	0.356905	0.806212	0.921279	0.00510055		0.0943718	-0.0373396	0.223385	0.156011	0.557558	1.41862	0.00785386		32613/20(32633)	CAT-MUL	LOGISTIC-BINARY	Operations	Health-related outcomes > Hospital inpatient > Summary Operations
5119	3mm cylindrical power (left)	7158	0.0167735	0.156066	0.557558		-0.00455362	-0.0112652	0.00215801	0.183562	0.574313	-1.32987	-0.0157265		-0.00483072	-0.0116525	0.00199107	0.165136	0.63929	-1.388	-0.0164138		-0.00513291	-0.012226	0.00196013	0.156066	0.557558	-1.41843	-0.0167735		7158	CONTINUOUS	LINEAR	Physical measures	UK Biobank Assessment Centre > Physical measures > Eye measures > Autorefraction
20094#4	Type of bread roll eaten: seeded	4975	0.0243032	0.0866849	0.404336		0.0536	-0.00789391	0.114807	0.0866849	0.404336	1.71315	0.0243032		0.0286471	-0.0349882	0.0918221	0.375816	0.818327	0.885632	0.0125665		0.0469865	-0.0182932	0.111695	0.156372	0.558349	1.41738	0.0201092		4888/87(4975)	CAT-MUL	LOGISTIC-BINARY	Diet by 24-hour recall	Online follow-up > Diet by 24-hour recall > Bread/pasta/rice yesterday
41272#X386	Operative procedures - OPCS4: X38.6 Subcutaneous injection for local action NEC	32633	0.00784277	0.156596	0.558349		0.108742	-0.0483427	0.264379	0.172862	0.562494	1.36307	0.00754633		0.093708	-0.0627306	0.247051	0.236061	0.719163	1.18489	0.00655994		0.116836	-0.0463148	0.276899	0.156596	0.558349	1.41661	0.00784277		32620/13(32633)	CAT-MUL	LOGISTIC-BINARY	Operations	Health-related outcomes > Hospital inpatient > Summary Operations
2385	Relative age voice broke	14669	0.0166896	0.0432768	0.269549		-0.0141726	-0.0270387	-0.00130652	0.0432768	0.269549	-2.02103	-0.0166896		-0.00373781	-0.0168496	0.009374	0.58815	0.897029	-0.541519	-0.00447242		-0.0104494	-0.0241952	0.00329643	0.156664	0.558349	-1.41638	-0.0116972		14669	CAT-SIN	ORDERED-LOGISTIC	Maternity and sex-specific factors	UK Biobank Assessment Centre > Touchscreen > Sex-specific factors > Male-specific factors
41210#O142	Operative procedures - secondary OPCS4: O14.2 Sentinel lymph node	32633	0.0111265	0.0444516	0.377333		0.00854038	-0.0186338	0.035649	0.537399	0.856936	0.616751	0.00341459		0.0279769	0.000651985	0.05522	0.0444516	0.377333	2.00981	0.0111265		0.0205295	-0.00793542	0.0488859	0.156681	0.558349	1.41632	0.00784116		32172/461(32633)	CAT-MUL	LOGISTIC-BINARY	Operations	Health-related outcomes > Hospital inpatient > Summary Operations
41272#O142	Operative procedures - OPCS4: O14.2 Sentinel lymph node	32633	0.0111265	0.0444516	0.377333		0.00854038	-0.0186338	0.035649	0.537399	0.856936	0.616751	0.00341459		0.0279769	0.000651985	0.05522	0.0444516	0.377333	2.00981	0.0111265		0.0205295	-0.00793542	0.0488859	0.156681	0.558349	1.41632	0.00784116		32172/461(32633)	CAT-MUL	LOGISTIC-BINARY	Operations	Health-related outcomes > Hospital inpatient > Summary Operations
1717	Skin colour	32408	0.0121387	0.0288826	0.210617		0.00772827	0.00139851	0.014058	0.0288826	0.210617	2.18508	0.0121387		0.00173082	-0.00478509	0.00824673	0.627024	0.910156	0.485919	0.00269958		0.00526522	-0.00155824	0.0120887	0.156858	0.558489	1.41572	0.00786498		32408	CAT-SIN	ORDERED-LOGISTIC	Lifestyle and environment	UK Biobank Assessment Centre > Touchscreen > Lifestyle and environment > Sun exposure
104400	Fruit consumers	4975	0.020187	0.154775	0.53787		-0.0160884	-0.038249	0.00608409	0.154775	0.53787	-1.42287	-0.020187		-0.0132788	-0.0361463	0.0096089	0.255173	0.731662	-1.13787	-0.0161449		-0.0170224	-0.0405811	0.00656487	0.156878	0.558489	-1.41565	-0.0200847		828/4147(4975)	CAT-SIN	LOGISTIC-BINARY	Diet by 24-hour recall	Online follow-up > Diet by 24-hour recall > Fruit/vegetables yesterday
41200#V486	Operative procedures - main OPCS4: V48.6 Denervation of spinal facet joint of lumbar vertebra NEC	32633	0.0101272	0.0673566	0.449237		0.0482687	-0.0814811	0.176845	0.463952	0.820032	0.732354	0.00405461		0.117802	-0.00973759	0.242573	0.0673566	0.449237	1.82929	0.0101272		0.0959676	-0.0382496	0.227751	0.157352	0.559895	1.41403	0.00782849		32614/19(32633)	CAT-MUL	LOGISTIC-BINARY	Operations	Health-related outcomes > Hospital inpatient > Summary Operations
6151#7	Fractured bone site(s): Other bones	32492	0.0130781	0.0184095	0.158742		0.0178637	0.00300065	0.0327103	0.0184095	0.158742	2.35728	0.0130781		0.00237078	-0.0126778	0.0173952	0.757273	0.945657	0.309064	0.00171482		0.0112806	-0.00437613	0.0269079	0.157462	0.560004	1.41366	0.00784339		30969/1523(32492)	CAT-MUL	LOGISTIC-BINARY	Medical history and conditions	UK Biobank Assessment Centre > Touchscreen > Health and medical history > Medical conditions
41272#E148	Operative procedures - OPCS4: E14.8 Other specified operations on frontal sinus	32633	0.00950157	0.0861143	0.498675		0.0309806	-0.065555	0.126633	0.527481	0.851466	0.631855	0.00349821		0.0834673	-0.0124048	0.178193	0.0861143	0.498675	1.71626	0.00950157		0.0720856	-0.028526	0.171413	0.157611	0.560096	1.41315	0.0078236		32598/35(32633)	CAT-MUL	LOGISTIC-BINARY	Operations	Health-related outcomes > Hospital inpatient > Summary Operations
41224#8	Intended delivery places: Other	584	0.0588256	0.157646	0.560096		-0.0900201	-0.234003	0.0444156	0.203794	0.608528	-1.27082	-0.0529224		-0.0764203	-0.220187	0.0635989	0.290696	0.76143	-1.0566	-0.0440204		-0.110592	-0.268829	0.038272	0.157646	0.560096	-1.41303	-0.0588256		562/22(584)	CAT-MUL	LOGISTIC-BINARY	Maternity and sex-specific factors	Health-related outcomes > Hospital inpatient > Summary Maternity
102840	Blue cheese intake	4969	0.0243449	0.0863353	0.499106		0.0203417	-0.0214714	0.0621548	0.37991	0.771569	0.878062	0.0124667		0.040343	-0.00333695	0.0840229	0.0863353	0.499106	1.71505	0.0243449		0.0344173	-0.0107773	0.0796119	0.157811	0.56022	1.41247	0.0200517		4969	CAT-SIN	ORDERED-LOGISTIC	Diet by 24-hour recall	Online follow-up > Diet by 24-hour recall > Milk/eggs/cheese yesterday
22601#11843115	Job coding: social services manager, community care manager, welfare services manager	18195	0.0186929	0.0116929	0.116731		0.0570498	0.0126296	0.101335	0.0116929	0.116731	2.52128	0.0186929		0.00494788	-0.0401428	0.0498137	0.829284	0.962497	0.215619	0.00159889		0.0335285	-0.0131515	0.0799329	0.157924	0.56022	1.41209	0.0104705		18031/164(18195)	CAT-MUL	LOGISTIC-BINARY	Work environment	Online follow-up > Work environment > Employment history
22617#1184	Job code - historical: Social services managers	18195	0.0186929	0.0116929	0.116731		0.0570498	0.0126296	0.101335	0.0116929	0.116731	2.52128	0.0186929		0.00494788	-0.0401428	0.0498137	0.829284	0.962497	0.215619	0.00159889		0.0335285	-0.0131515	0.0799329	0.157924	0.56022	1.41209	0.0104705		18031/164(18195)	CAT-MUL	LOGISTIC-BINARY	Work environment	Online follow-up > Work environment > Employment history
41272#T423	Operative procedures - OPCS4: T42.3 Endoscopic division of adhesions of peritoneum	32633	0.00781416	0.158113	0.56022		0.0277806	-0.0131481	0.0685233	0.18241	0.573104	1.33337	0.00738194		0.0221038	-0.0194002	0.0633912	0.29532	0.763075	1.04652	0.00579392		0.0309198	-0.0121594	0.0737117	0.158113	0.56022	1.41145	0.00781416		32436/197(32633)	CAT-MUL	LOGISTIC-BINARY	Operations	Health-related outcomes > Hospital inpatient > Summary Operations
41200#F363	Operative procedures - main OPCS4: F36.3 Drainage of abscess of peritonsillar region	32633	0.00868996	0.116496	0.467304		0.0906814	-0.0236619	0.202753	0.116496	0.467304	1.56965	0.00868996		0.0564482	-0.0621074	0.172766	0.34641	0.797964	0.941576	0.00521292		0.0866571	-0.03522	0.205504	0.158356	0.56022	1.41062	0.0078096		32609/24(32633)	CAT-MUL	LOGISTIC-BINARY	Operations	Health-related outcomes > Hospital inpatient > Summary Operations
20544#4	Mental health problems ever diagnosed by a professional: A personality disorder	22676	0.0109314	0.099787	0.431012		0.0707664	-0.0141279	0.15439	0.099787	0.431012	1.64589	0.0109314		0.0473251	-0.0402616	0.133801	0.286575	0.761049	1.06567	0.00707804		0.0644487	-0.0259306	0.15315	0.158383	0.56022	1.41053	0.00936843		22632/44(22676)	CAT-MUL	LOGISTIC-BINARY	Mental health	Online follow-up > Mental health > Mental distress
22601#21283046	Job coding: planning and quality control engineer, industrial engineer, quality engineer	18195	0.0110264	0.136998	0.50419		-0.0499047	-0.115924	0.0156573	0.136998	0.50419	-1.48706	-0.0110264		-0.0367259	-0.102236	0.02835	0.270202	0.74862	-1.1026	-0.00817587		-0.0494213	-0.118413	0.018976	0.158391	0.56022	-1.4105	-0.0104588		18121/74(18195)	CAT-MUL	LOGISTIC-BINARY	Work environment	Online follow-up > Work environment > Employment history
41210#Z923	Operative procedures - secondary OPCS4: Z92.3 Neck NEC	32633	0.00902069	0.10323	0.532915		0.0264174	-0.0309235	0.083504	0.365455	0.759525	0.905019	0.00501053		0.0474447	-0.00980936	0.104324	0.10323	0.532915	1.62939	0.00902069		0.0429261	-0.0169444	0.102353	0.158392	0.56022	1.4105	0.00780893		32535/98(32633)	CAT-MUL	LOGISTIC-BINARY	Operations	Health-related outcomes > Hospital inpatient > Summary Operations
41272#Z923	Operative procedures - OPCS4: Z92.3 Neck NEC	32633	0.00902069	0.10323	0.532915		0.0264174	-0.0309235	0.083504	0.365455	0.759525	0.905019	0.00501053		0.0474447	-0.00980936	0.104324	0.10323	0.532915	1.62939	0.00902069		0.0429261	-0.0169444	0.102353	0.158392	0.56022	1.4105	0.00780893		32535/98(32633)	CAT-MUL	LOGISTIC-BINARY	Operations	Health-related outcomes > Hospital inpatient > Summary Operations
41200#Q039	Operative procedures - main OPCS4: Q03.9 Unspecified biopsy of cervix uteri	32633	0.00864612	0.118352	0.560314		0.0495326	-0.068852	0.16614	0.408857	0.788565	0.825908	0.00457255		0.0942782	-0.0248683	0.211736	0.118352	0.562249	1.56173	0.00864612		0.0880811	-0.0356069	0.209209	0.158561	0.560314	1.40993	0.00780575		32609/24(32633)	CAT-MUL	LOGISTIC-BINARY	Operations	Health-related outcomes > Hospital inpatient > Summary Operations
20441	Ever had prolonged loss of interest in normal activities	22734	0.0135586	0.0409416	0.261762		0.00822591	0.000339404	0.0161146	0.0409416	0.261762	2.04412	0.0135586		0.00296023	-0.00500344	0.0109229	0.466228	0.857188	0.728631	0.00483337		0.00596671	-0.00232831	0.0142619	0.158577	0.560314	1.40988	0.00935211		13832/8902(22734)	CAT-SIN	LOGISTIC-BINARY	Mental health	Online follow-up > Mental health > Depression
20003#1141157458	Treatment/medication code: hypromellose product	32633	0.00956081	0.0841744	0.492536		0.064898	-0.0996714	0.229821	0.439818	0.808252	0.772501	0.00427687		0.138419	-0.0202558	0.293482	0.0841744	0.492536	1.72696	0.00956081		0.120196	-0.0480619	0.286133	0.158755	0.560612	1.40927	0.00780212		32620/13(32633)	CAT-MUL	LOGISTIC-BINARY	Medications	UK Biobank Assessment Centre > Verbal interview > Medications
41210#K634	Operative procedures - secondary OPCS4: K63.4 Coronary arteriography using two catheters	32633	0.00780092	0.158819	0.560612		-0.0216392	-0.058252	0.0149319	0.24638	0.660993	-1.15919	-0.00641764		-0.0253188	-0.0615725	0.0108098	0.170298	0.642155	-1.37125	-0.00759161		-0.0273317	-0.0654113	0.0106327	0.158819	0.560612	-1.40905	-0.00780092		32395/238(32633)	CAT-MUL	LOGISTIC-BINARY	Operations	Health-related outcomes > Hospital inpatient > Summary Operations
41200#W594	Operative procedures - main OPCS4: W59.4 Fusion of interphalangeal joint of great toe	32633	0.00779326	0.159229	0.561268		0.111572	-0.0671342	0.286703	0.216616	0.627999	1.23558	0.00684055		0.122377	-0.0584232	0.299932	0.18052	0.65472	1.33915	0.00741396		0.132574	-0.0544547	0.31465	0.159229	0.561268	1.40767	0.00779326		32623/10(32633)	CAT-MUL	LOGISTIC-BINARY	Operations	Health-related outcomes > Hospital inpatient > Summary Operations
41246#1610	Treatment speciality of consultant (recoded): Hepatobiliary & pancreatic surgery	31515	0.0119714	0.0335806	0.23019		0.0520487	0.00395785	0.0999738	0.0335806	0.23019	2.12507	0.0119714		0.0164666	-0.0320326	0.0646824	0.504528	0.866092	0.667383	0.00375989		0.0360845	-0.0143226	0.0861664	0.159235	0.561268	1.40765	0.0079302		31376/139(31515)	CAT-MUL	LOGISTIC-BINARY	Hospital Inpatient - Administration	Health-related outcomes > Hospital inpatient > Summary Administration
41200#W844	Operative procedures - main OPCS4: W84.4 Endoscopic decompression of joint	32633	0.00803848	0.146511	0.561268		0.0494836	-0.0443067	0.142735	0.299606	0.710637	1.03728	0.00574275		0.0691983	-0.0247188	0.16207	0.146511	0.612667	1.45197	0.00803848		0.0698102	-0.0279659	0.16645	0.159248	0.561268	1.4076	0.00779289		32597/36(32633)	CAT-MUL	LOGISTIC-BINARY	Operations	Health-related outcomes > Hospital inpatient > Summary Operations
20085#3	Reason for not eating or drinking normally: Ill	4975	0.0258685	0.0682184	0.451477		-0.0478467	-0.150579	0.0538984	0.358804	0.754929	-0.917646	-0.0130207		-0.0979536	-0.203856	0.00668694	0.0682184	0.451477	-1.82356	-0.0258685		-0.0779327	-0.187402	0.0297497	0.159396	0.561268	-1.40711	-0.0199635		4943/32(4975)	CAT-MUL	LOGISTIC-BINARY	Diet by 24-hour recall	Online follow-up > Diet by 24-hour recall > Typical diet yesterday
5496	Leg pain when walking ever disappears while walking	724	0.055845	0.134758	0.561268		-0.0231699	-0.0658565	0.0192613	0.28535	0.695378	-1.06838	-0.0399233		-0.0326698	-0.0757163	0.0100209	0.134758	0.590336	-1.4956	-0.055845		-0.0318194	-0.0763849	0.0123748	0.159401	0.561268	-1.40709	-0.0525495		406/318(724)	CAT-SIN	LOGISTIC-BINARY	Medical history and conditions	UK Biobank Assessment Centre > Touchscreen > Health and medical history > Claudication and peripheral artery disease
41229#5LG	PCT responsible for patient data: WANDSWORTH PCT	32633	0.00779489	0.159141	0.561898		0.0347426	-0.0378898	0.106975	0.347066	0.74886	0.940295	0.00520582		0.0523257	-0.0210264	0.124637	0.159141	0.632284	1.40796	0.00779489		0.0539308	-0.0218064	0.12854	0.159674	0.561898	1.40617	0.00778496		32573/60(32633)	CAT-MUL	LOGISTIC-BINARY	Hospital Inpatient - Administration	Health-related outcomes > Hospital inpatient > Summary Administration
20084#485	Vitamin and/or mineral supplement use: Calcium	4975	0.0231182	0.103193	0.532915		0.0200311	-0.0174474	0.0574794	0.29448	0.705876	1.04834	0.0148748		0.0317181	-0.00647871	0.069847	0.103193	0.532915	1.62957	0.0231182		0.0281351	-0.0111496	0.0673233	0.159738	0.561898	1.40595	0.0199471		4717/258(4975)	CAT-MUL	LOGISTIC-BINARY	Diet by 24-hour recall	Online follow-up > Diet by 24-hour recall > Vitamin/mineral supplements yesterday
4235	Time to press last digit (left)	10783	0.0146021	0.129564	0.49221		0.00408167	-0.00119613	0.00935947	0.129564	0.49221	1.51582	0.0146021		0.00254791	-0.00281048	0.00790629	0.351324	0.803047	0.932025	0.00897887		0.00399655	-0.00157775	0.00957084	0.159939	0.562325	1.40528	0.0135374		10783	INTEGER	LINEAR	Physical measures	UK Biobank Assessment Centre > Physical measures > Hearing test
22601#21292686	Job coding: other engineering professional	18195	0.0119494	0.107059	0.448485		-0.145576	-0.323909	0.0307857	0.107059	0.448485	-1.61155	-0.0119494		-0.0941695	-0.271633	0.0797369	0.292916	0.762494	-1.05175	-0.00779882		-0.13306	-0.321682	0.0508191	0.1602	0.562965	-1.4044	-0.0104135		18185/10(18195)	CAT-MUL	LOGISTIC-BINARY	Work environment	Online follow-up > Work environment > Employment history
41272#F326	Operative procedures - OPCS4: F32.6 Uvulopalatoplasty	32633	0.00777171	0.160385	0.563335		-0.106843	-0.295299	0.0754446	0.258786	0.67265	-1.12927	-0.006252		-0.12734	-0.318216	0.061065	0.189409	0.663204	-1.31233	-0.00726545		-0.143777	-0.347511	0.0536096	0.160385	0.563335	-1.40378	-0.00777171		32623/10(32633)	CAT-MUL	LOGISTIC-BINARY	Operations	Health-related outcomes > Hospital inpatient > Summary Operations
20004#1069	Operation code: heart surgery	32633	0.0128393	0.0203822	0.257062		0.00705581	-0.125113	0.138475	0.916407	0.984844	0.104961	0.000581112		0.150211	0.0221337	0.275906	0.0203822	0.257062	2.31924	0.0128393		0.0968672	-0.0393935	0.231362	0.160764	0.564385	1.40251	0.00776468		32615/18(32633)	CAT-MUL	LOGISTIC-BINARY	Operations	UK Biobank Assessment Centre > Verbal interview > Operations
41272#A818	Operative procedures - OPCS4: A81.8 Other specified other operations on sympathetic nerve	32633	0.00955378	0.0844027	0.398498		0.15704	-0.0227012	0.333849	0.0844027	0.398498	1.72569	0.00955378		0.0753954	-0.107801	0.254518	0.415422	0.83342	0.814389	0.00450878		0.132427	-0.055368	0.314429	0.160971	0.564758	1.40181	0.00776084		32623/10(32633)	CAT-MUL	LOGISTIC-BINARY	Operations	Health-related outcomes > Hospital inpatient > Summary Operations
41272#E036	Operative procedures - OPCS4: E03.6 Septoplasty of nose NEC	32633	0.0078727	0.15502	0.538092		0.0223653	-0.0085141	0.0531404	0.15502	0.538092	1.42202	0.0078727		0.0175672	-0.0137851	0.0488144	0.271308	0.750597	1.10006	0.00609029		0.0232634	-0.00934108	0.0557222	0.161029	0.564758	1.40162	0.00775976		32296/337(32633)	CAT-MUL	LOGISTIC-BINARY	Operations	Health-related outcomes > Hospital inpatient > Summary Operations
90105	Fraction acceleration <= 14 milli-gravities	14715	0.0152507	0.064365	0.438365		-0.00106694	-0.00569943	0.00356555	0.651672	0.906941	-0.451441	-0.00372263		-0.00436588	-0.00899219	0.000260434	0.064365	0.438365	-1.84964	-0.0152507		-0.0034607	-0.00830204	0.00138065	0.161194	0.565055	-1.40107	-0.0115527		14715	CONTINUOUS	LINEAR	Physical activity	Additional exposures > Physical activity measurement > Acceleration intensity distribution
40006#C505	Type of cancer: ICD10: C50.5 Lower-outer quadrant of breast	32633	0.0105803	0.0559863	0.3186		0.097434	-0.00287734	0.196983	0.0559863	0.3186	1.91114	0.0105803		0.0433206	-0.0582418	0.143354	0.399672	0.829265	0.842208	0.00466279		0.0744165	-0.0305615	0.177816	0.161526	0.565689	1.39996	0.00775057		32601/32(32633)	CAT-MUL	LOGISTIC-BINARY	Cancer register	Health-related outcomes > Cancer register
41210#Z063	Operative procedures - secondary OPCS4: Z06.3 Lumbar spinal cord	32633	0.00916642	0.0977787	0.524248		0.0440675	-0.0555566	0.142355	0.382822	0.772437	0.872708	0.00483165		0.0843804	-0.0160567	0.183678	0.0977787	0.524248	1.65572	0.00916642		0.0739773	-0.0304964	0.176644	0.161614	0.565689	1.39966	0.00774894		32600/33(32633)	CAT-MUL	LOGISTIC-BINARY	Operations	Health-related outcomes > Hospital inpatient > Summary Operations
41272#Z063	Operative procedures - OPCS4: Z06.3 Lumbar spinal cord	32633	0.00916642	0.0977787	0.524248		0.0440675	-0.0555566	0.142355	0.382822	0.772437	0.872708	0.00483165		0.0843804	-0.0160567	0.183678	0.0977787	0.524248	1.65572	0.00916642		0.0739773	-0.0304964	0.176644	0.161614	0.565689	1.39966	0.00774894		32600/33(32633)	CAT-MUL	LOGISTIC-BINARY	Operations	Health-related outcomes > Hospital inpatient > Summary Operations
22617#3412	Job code - historical: Authors, writers	18195	0.0103613	0.162309	0.567634		-0.0575297	-0.144147	0.0282841	0.19082	0.586031	-1.30816	-0.00969998		-0.0596225	-0.148422	0.0280995	0.185499	0.660049	-1.32401	-0.00981753		-0.0654985	-0.158055	0.025702	0.162309	0.567634	-1.39735	-0.0103613		18151/44(18195)	CAT-MUL	LOGISTIC-BINARY	Work environment	Online follow-up > Work environment > Employment history
41251#5003	Sources of admission to hospital (recoded): Transfer to other NHS provider: psychiatry, learning disabilities	32523	0.00953713	0.0854726	0.400862		0.109708	-0.016457	0.23353	0.0854726	0.400862	1.71978	0.00953713		0.0564625	-0.0727719	0.183611	0.388188	0.822836	0.862909	0.00478547		0.094341	-0.0394226	0.225175	0.16233	0.567634	1.39728	0.00774881		32503/20(32523)	CAT-MUL	LOGISTIC-BINARY	Hospital Inpatient - Administration	Health-related outcomes > Hospital inpatient > Summary Administration
20003#1141187776	Treatment/medication code: nurofen 200mg tablet	32633	0.0130525	0.0183854	0.242453		-0.00680584	-0.133372	0.117375	0.915313	0.984844	-0.10634	-0.000588744		-0.158459	-0.290819	-0.0275221	0.0183854	0.242453	-2.35776	-0.0130525		-0.0971667	-0.234873	0.0376813	0.162489	0.567909	-1.39675	-0.00773281		32612/21(32633)	CAT-MUL	LOGISTIC-BINARY	Medications	UK Biobank Assessment Centre > Verbal interview > Medications
41272#U162	Operative procedures - OPCS4: U16.2 Magnetic resonance cholangiopancreatography	32633	0.00854357	0.122781	0.47817		0.0419312	-0.0114179	0.0951041	0.122781	0.47817	1.54321	0.00854357		0.0252568	-0.028177	0.0783681	0.352769	0.803412	0.929231	0.00514457		0.0395371	-0.0161706	0.094886	0.162826	0.568661	1.39563	0.0077266		32520/113(32633)	CAT-MUL	LOGISTIC-BINARY	Operations	Health-related outcomes > Hospital inpatient > Summary Operations
41272#H352	Operative procedures - OPCS4: H35.2 Posterior fixation of rectum using prosthetic material	32633	0.00779561	0.159103	0.543381		-0.133581	-0.320682	0.0511459	0.159103	0.543381	-1.40809	-0.00779561		-0.0959925	-0.285097	0.0898455	0.31646	0.7786	-1.00176	-0.0055461		-0.140436	-0.339441	0.0545831	0.162893	0.568661	-1.39541	-0.00772538		32623/10(32633)	CAT-MUL	LOGISTIC-BINARY	Operations	Health-related outcomes > Hospital inpatient > Summary Operations
41200#H206	Operative procedures - main OPCS4: H20.6 Fibreoptic endoscopic resection of lesion of colon NEC	32633	0.012846	0.0203165	0.16957		0.0279621	0.00432795	0.0515662	0.0203165	0.16957	2.32045	0.012846		0.00405291	-0.0196868	0.0277354	0.737609	0.941048	0.335022	0.00185483		0.0175892	-0.00716297	0.0422778	0.163129	0.568661	1.39462	0.00772104		32058/575(32633)	CAT-MUL	LOGISTIC-BINARY	Operations	Health-related outcomes > Hospital inpatient > Summary Operations
41272#K401	Operative procedures - OPCS4: K40.1 Saphenous vein graft replacement of one coronary artery	32633	0.011473	0.038228	0.351758		0.00833519	-0.077531	0.0943297	0.849165	0.966423	0.190183	0.00105294		0.0879201	0.00454161	0.170824	0.038228	0.351758	2.0724	0.011473		0.0629338	-0.0255726	0.151384	0.163181	0.568661	1.39445	0.00772009		32591/42(32633)	CAT-MUL	LOGISTIC-BINARY	Operations	Health-related outcomes > Hospital inpatient > Summary Operations
22601#54112877	Job coding: weaver, knitter, carpet weaver, net maker	18195	0.0149678	0.0435172	0.374287		0.0397175	-0.0880288	0.165648	0.539341	0.857999	0.61381	0.00455157		0.129084	0.00309641	0.253854	0.0435172	0.374287	2.01871	0.0149678		0.0934607	-0.03893	0.223941	0.163319	0.568661	1.39399	0.0103364		18175/20(18195)	CAT-MUL	LOGISTIC-BINARY	Work environment	Online follow-up > Work environment > Employment history
22617#5411	Job code - historical: Weavers and knitters	18195	0.0149678	0.0435172	0.374287		0.0397175	-0.0880288	0.165648	0.539341	0.857999	0.61381	0.00455157		0.129084	0.00309641	0.253854	0.0435172	0.374287	2.01871	0.0149678		0.0934607	-0.03893	0.223941	0.163319	0.568661	1.39399	0.0103364		18175/20(18195)	CAT-MUL	LOGISTIC-BINARY	Work environment	Online follow-up > Work environment > Employment history
41200#H239	Operative procedures - main OPCS4: H23.9 Unspecified endoscopic extirpation of lesion of lower bowel using fibreoptic sigmoidoscope	32633	0.00923937	0.0951378	0.520492		0.0580143	-0.0912286	0.206183	0.444233	0.809636	0.765064	0.0042357		0.124752	-0.0229694	0.270106	0.0951378	0.520492	1.6689	0.00923937		0.109343	-0.0454764	0.262207	0.163346	0.568661	1.39391	0.00771707		32619/14(32633)	CAT-MUL	LOGISTIC-BINARY	Operations	Health-related outcomes > Hospital inpatient > Summary Operations
41272#H239	Operative procedures - OPCS4: H23.9 Unspecified endoscopic extirpation of lesion of lower bowel using fibreoptic sigmoidoscope	32633	0.00923937	0.0951378	0.520492		0.0580143	-0.0912286	0.206183	0.444233	0.809636	0.765064	0.0042357		0.124752	-0.0229694	0.270106	0.0951378	0.520492	1.6689	0.00923937		0.109343	-0.0454764	0.262207	0.163346	0.568661	1.39391	0.00771707		32619/14(32633)	CAT-MUL	LOGISTIC-BINARY	Operations	Health-related outcomes > Hospital inpatient > Summary Operations
41272#P201	Operative procedures - OPCS4: P20.1 Excision of lesion of vagina	32633	0.00777904	0.159991	0.568734		0.0501486	-0.038612	0.138112	0.266103	0.679199	1.11208	0.00615687		0.0635146	-0.0256132	0.151526	0.159991	0.633176	1.4051	0.00777904		0.0654257	-0.0272807	0.156739	0.163526	0.568734	1.39331	0.00771376		32590/43(32633)	CAT-MUL	LOGISTIC-BINARY	Operations	Health-related outcomes > Hospital inpatient > Summary Operations
20003#1140923346	Treatment/medication code: co-codamol	32633	0.0101557	0.0665917	0.446719		0.0117021	-0.0204647	0.0437983	0.475331	0.82798	0.713832	0.00395207		0.0300264	-0.00210757	0.0620557	0.0665917	0.446719	1.83442	0.0101557		0.0238349	-0.00976172	0.0573042	0.163572	0.568734	1.39316	0.00771293		32311/322(32633)	CAT-MUL	LOGISTIC-BINARY	Medications	UK Biobank Assessment Centre > Verbal interview > Medications
90106	Fraction acceleration <= 15 milli-gravities	14715	0.015092	0.0671911	0.449237		-0.00107234	-0.00570511	0.00356043	0.650046	0.905567	-0.453698	-0.00374125		-0.00432071	-0.00894732	0.000305895	0.0671911	0.449237	-1.83039	-0.015092		-0.00344108	-0.00828273	0.00140056	0.163607	0.568734	-1.39304	-0.0114865		14715	CONTINUOUS	LINEAR	Physical activity	Additional exposures > Physical activity measurement > Acceleration intensity distribution
20003#1140875840	Treatment/medication code: timolol 0.25% eye drops	32633	0.00811218	0.142844	0.516302		0.0983415	-0.033378	0.229831	0.142844	0.516302	1.46528	0.00811218		0.0704625	-0.0595448	0.19832	0.284214	0.758736	1.0709	0.00592889		0.09635	-0.0400392	0.231233	0.163707	0.5688	1.39271	0.00771046		32615/18(32633)	CAT-MUL	LOGISTIC-BINARY	Medications	UK Biobank Assessment Centre > Verbal interview > Medications
41272#D152	Operative procedures - OPCS4: D15.2 Suction clearance of middle ear	32633	0.012506	0.0238815	0.186423		0.14828	0.0197781	0.277289	0.0238815	0.186423	2.25903	0.012506		0.0229314	-0.104376	0.148737	0.722593	0.937189	0.354996	0.00196541		0.0939242	-0.0388188	0.225819	0.163944	0.569347	1.39193	0.00770611		32614/19(32633)	CAT-MUL	LOGISTIC-BINARY	Operations	Health-related outcomes > Hospital inpatient > Summary Operations
103180	Battered fish intake	4972	0.0216884	0.126444	0.485763		0.0425749	-0.00745722	0.0926069	0.126444	0.485763	1.52828	0.0216884		0.0333448	-0.0192975	0.0859871	0.244539	0.725125	1.16372	0.0165164		0.0410506	-0.0132528	0.095354	0.164341	0.570445	1.39062	0.0197357		4972	CAT-SIN	ORDERED-LOGISTIC	Diet by 24-hour recall	Online follow-up > Diet by 24-hour recall > Meat/fish yesterday
41210#Z644	Operative procedures - secondary OPCS4: Z64.4 Maxilla	32633	0.00769577	0.164511	0.570476		-0.0908041	-0.246662	0.0625267	0.249479	0.664574	-1.15161	-0.00637573		-0.106665	-0.263748	0.0482738	0.180584	0.65472	-1.33896	-0.00741288		-0.116256	-0.282283	0.0458019	0.164511	0.570476	-1.39006	-0.00769577		32620/13(32633)	CAT-MUL	LOGISTIC-BINARY	Operations	Health-related outcomes > Hospital inpatient > Summary Operations
41272#Z644	Operative procedures - OPCS4: Z64.4 Maxilla	32633	0.00769577	0.164511	0.570476		-0.0908041	-0.246662	0.0625267	0.249479	0.664574	-1.15161	-0.00637573		-0.106665	-0.263748	0.0482738	0.180584	0.65472	-1.33896	-0.00741288		-0.116256	-0.282283	0.0458019	0.164511	0.570476	-1.39006	-0.00769577		32620/13(32633)	CAT-MUL	LOGISTIC-BINARY	Operations	Health-related outcomes > Hospital inpatient > Summary Operations
41272#X369	Operative procedures - OPCS4: X36.9 Unspecified blood withdrawal	32633	0.00867515	0.117121	0.468212		0.0400851	-0.0101558	0.0901255	0.117121	0.468212	1.56697	0.00867515		0.026012	-0.0246237	0.076336	0.312534	0.776486	1.00992	0.00559128		0.0372051	-0.0154618	0.0895023	0.164688	0.57067	1.38947	0.00769253		32508/125(32633)	CAT-MUL	LOGISTIC-BINARY	Operations	Health-related outcomes > Hospital inpatient > Summary Operations
41210#H524	Operative procedures - secondary OPCS4: H52.4 Rubber band ligation of haemorrhoid	32633	0.00776554	0.160717	0.545336		-0.0403402	-0.0968471	0.0158971	0.160717	0.545336	-1.40266	-0.00776554		-0.0319304	-0.0885536	0.0243963	0.267828	0.746213	-1.10808	-0.0061347		-0.0419707	-0.101393	0.0170401	0.164758	0.57067	-1.38925	-0.00769126		32531/102(32633)	CAT-MUL	LOGISTIC-BINARY	Operations	Health-related outcomes > Hospital inpatient > Summary Operations
41272#W752	Operative procedures - OPCS4: W75.2 Open repair of intra-articular ligament NEC	32633	0.00899043	0.104391	0.536955		-0.0652746	-0.207241	0.0746138	0.363994	0.758714	-0.907781	-0.00502582		-0.118783	-0.262826	0.0236182	0.104391	0.536955	-1.62393	-0.00899043		-0.106393	-0.257971	0.0421793	0.164815	0.57067	-1.38906	-0.00769022		32616/17(32633)	CAT-MUL	LOGISTIC-BINARY	Operations	Health-related outcomes > Hospital inpatient > Summary Operations
22601#91292584	Job coding: drainage worker, ditch digger	18195	0.0113091	0.127211	0.57067		0.0890459	-0.0823608	0.255432	0.301278	0.71182	1.0337	0.00766499		0.133073	-0.0395367	0.302863	0.127211	0.580472	1.52519	0.0113091		0.125519	-0.0542868	0.300415	0.164889	0.57067	1.38882	0.010298		18184/11(18195)	CAT-MUL	LOGISTIC-BINARY	Work environment	Online follow-up > Work environment > Employment history
41272#S362	Operative procedures - OPCS4: S36.2 Full thickness autograft of skin NEC	32633	0.0101912	0.0656441	0.442707		0.0293242	-0.044138	0.102648	0.433486	0.80286	0.783241	0.00433633		0.0677494	-0.00467205	0.139583	0.0656441	0.442707	1.84085	0.0101912		0.0537746	-0.0224017	0.129463	0.165095	0.570908	1.38814	0.00768513		32575/58(32633)	CAT-MUL	LOGISTIC-BINARY	Operations	Health-related outcomes > Hospital inpatient > Summary Operations
6159#8	Pain type(s) experienced in last month: Pain all over the body	32618	0.00918567	0.0971531	0.426185		0.0291271	-0.00533534	0.0634961	0.0971531	0.426185	1.65881	0.00918567		0.0162143	-0.0185053	0.0508005	0.359103	0.806379	0.917076	0.00507845		0.0255348	-0.0106042	0.0615078	0.165119	0.570908	1.38806	0.00768647		32339/279(32618)	CAT-MUL	LOGISTIC-BINARY	Medical history and conditions	UK Biobank Assessment Centre > Touchscreen > Health and medical history > Pain
41200#X921	Operative procedures - main OPCS4: X92.1 Cytokine inhibitor drugs Band 1	32633	0.00799897	0.148506	0.571508		0.0442599	-0.0352089	0.123206	0.273419	0.685531	1.09522	0.00606353		0.0585117	-0.0212493	0.13748	0.148506	0.614285	1.44483	0.00799897		0.0584404	-0.0245952	0.140565	0.165431	0.571508	1.38704	0.00767903		32582/51(32633)	CAT-MUL	LOGISTIC-BINARY	Operations	Health-related outcomes > Hospital inpatient > Summary Operations
20003#1141166006	Treatment/medication code: telmisartan	32633	0.00767718	0.165533	0.571508		0.0643153	-0.0462684	0.174794	0.253943	0.670372	1.14082	0.00631599		0.0734489	-0.0353792	0.180891	0.183249	0.657324	1.33082	0.0073678		0.0804812	-0.0338037	0.193705	0.165533	0.571508	1.3867	0.00767718		32607/26(32633)	CAT-MUL	LOGISTIC-BINARY	Medications	UK Biobank Assessment Centre > Verbal interview > Medications
40006#C679	Type of cancer: ICD10: C67.9 Bladder, unspecified	32633	0.0076758	0.165609	0.571508		-0.0712504	-0.185074	0.0422892	0.218937	0.630824	-1.22936	-0.00680613		-0.0772798	-0.188655	0.0336769	0.173109	0.646023	-1.36228	-0.00754199		-0.0833049	-0.201618	0.0341446	0.165609	0.571508	-1.38645	-0.0076758		32609/24(32633)	CAT-MUL	LOGISTIC-BINARY	Cancer register	Health-related outcomes > Cancer register
41210#Y818	Operative procedures - secondary OPCS4: Y81.8 Other specified spinal anaesthetic	32633	0.0113241	0.0408059	0.361993		0.0169802	-0.0645162	0.0968825	0.680115	0.912995	0.412306	0.0022827		0.0867181	0.00328936	0.169448	0.0408059	0.361993	2.0455	0.0113241		0.0607303	-0.0260593	0.145617	0.165695	0.571508	1.38617	0.00767423		32578/55(32633)	CAT-MUL	LOGISTIC-BINARY	Operations	Health-related outcomes > Hospital inpatient > Summary Operations
41272#Y818	Operative procedures - OPCS4: Y81.8 Other specified spinal anaesthetic	32633	0.0113241	0.0408059	0.361993		0.0169802	-0.0645162	0.0968825	0.680115	0.912995	0.412306	0.0022827		0.0867181	0.00328936	0.169448	0.0408059	0.361993	2.0455	0.0113241		0.0607303	-0.0260593	0.145617	0.165695	0.571508	1.38617	0.00767423		32578/55(32633)	CAT-MUL	LOGISTIC-BINARY	Operations	Health-related outcomes > Hospital inpatient > Summary Operations
102340	Chocolate-covered biscuits intake	4965	0.0196802	0.165829	0.57169		-0.0193684	-0.0449208	0.00618402	0.186437	0.577118	-1.32119	-0.018764		-0.0203981	-0.0471166	0.00632046	0.175328	0.647895	-1.35528	-0.0192479		-0.0215942	-0.0493944	0.00620593	0.165829	0.57169	-1.38573	-0.0196802		4965	CAT-SIN	ORDERED-LOGISTIC	Diet by 24-hour recall	Online follow-up > Diet by 24-hour recall > Soup/snacks/pastries yesterday
41200#C794	Operative procedures - main OPCS4: C79.4 Injection into vitreous body NEC	32633	0.00784718	0.156363	0.541082		-0.0540107	-0.128764	0.0206331	0.156363	0.541082	-1.41741	-0.00784718		-0.040045	-0.11374	0.0332524	0.285623	0.760803	-1.06777	-0.00591157		-0.0548237	-0.132653	0.0225712	0.166116	0.572403	-1.38479	-0.0076666		32575/58(32633)	CAT-MUL	LOGISTIC-BINARY	Operations	Health-related outcomes > Hospital inpatient > Summary Operations
41200#L631	Operative procedures - main OPCS4: L63.1 Percutaneous transluminal angioplasty of femoral artery	32633	0.00880723	0.111647	0.551944		0.0945026	-0.075268	0.264103	0.274622	0.687331	1.09248	0.00604835		0.133644	-0.0326213	0.296277	0.111647	0.551944	1.59083	0.00880723		0.122946	-0.052337	0.295855	0.166372	0.572726	1.38396	0.00766198		32622/11(32633)	CAT-MUL	LOGISTIC-BINARY	Operations	Health-related outcomes > Hospital inpatient > Summary Operations
41272#L631	Operative procedures - OPCS4: L63.1 Percutaneous transluminal angioplasty of femoral artery	32633	0.00880723	0.111647	0.551944		0.0945026	-0.075268	0.264103	0.274622	0.687331	1.09248	0.00604835		0.133644	-0.0326213	0.296277	0.111647	0.551944	1.59083	0.00880723		0.122946	-0.052337	0.295855	0.166372	0.572726	1.38396	0.00766198		32622/11(32633)	CAT-MUL	LOGISTIC-BINARY	Operations	Health-related outcomes > Hospital inpatient > Summary Operations
4269	Number of triplets attempted (left)	10840	0.0132877	0.166664	0.573061		0.0212482	-0.0189576	0.0614539	0.337132	0.741839	0.959848	0.00922252		0.0302805	-0.0108094	0.0713705	0.169126	0.640368	1.37502	0.013211		0.0318811	-0.0112404	0.0750026	0.166664	0.573061	1.383	0.0132877		10840	INTEGER	ORDERED-LOGISTIC	Physical measures	UK Biobank Assessment Centre > Physical measures > Hearing test
41210#Y388	Operative procedures - secondary OPCS4: Y38.8 Other specified injection of therapeutic substance into organ NOC	32633	0.00830921	0.133389	0.573061		0.0507412	-0.0426507	0.143639	0.285588	0.695378	1.06785	0.005912		0.0708761	-0.0222639	0.162804	0.133389	0.586514	1.50087	0.00830921		0.0681634	-0.0290352	0.16418	0.166712	0.573061	1.38285	0.00765584		32597/36(32633)	CAT-MUL	LOGISTIC-BINARY	Operations	Health-related outcomes > Hospital inpatient > Summary Operations
41272#Y388	Operative procedures - OPCS4: Y38.8 Other specified injection of therapeutic substance into organ NOC	32633	0.00830921	0.133389	0.573061		0.0507412	-0.0426507	0.143639	0.285588	0.695378	1.06785	0.005912		0.0708761	-0.0222639	0.162804	0.133389	0.586514	1.50087	0.00830921		0.0681634	-0.0290352	0.16418	0.166712	0.573061	1.38285	0.00765584		32597/36(32633)	CAT-MUL	LOGISTIC-BINARY	Operations	Health-related outcomes > Hospital inpatient > Summary Operations
21065	Family history of IBS	22167	0.0108173	0.107331	0.448845		-0.00864982	-0.0191839	0.00187341	0.107331	0.448845	-1.61031	-0.0108173		-0.00564156	-0.0163775	0.00508287	0.302755	0.768717	-1.03054	-0.00692294		-0.00786091	-0.019017	0.00328054	0.16696	0.573555	-1.38204	-0.00928402		18628/3539(22167)	CAT-SIN	LOGISTIC-BINARY	Digestive health	Online follow-up > Digestive health
20004#1458	Operation code: appendicectomy	32633	0.0152171	0.00598042	0.0711228		0.0143172	0.00410689	0.0245242	0.00598042	0.0711228	2.74885	0.0152171		-4.06341e-05	-0.0103071	0.0102163	0.993807	0.997325	-0.00776127	-4.29699e-05		0.00754073	-0.00316172	0.0182334	0.167086	0.573555	1.38163	0.00764909		29191/3442(32633)	CAT-MUL	LOGISTIC-BINARY	Operations	UK Biobank Assessment Centre > Verbal interview > Operations
41229#5K7	PCT responsible for patient data: CAMDEN PCT	32633	0.00764887	0.167098	0.571035		0.0496714	-0.0232446	0.122377	0.181092	0.571035	1.3374	0.00740425		0.049684	-0.0232159	0.121578	0.178581	0.653298	1.34514	0.00744708		0.0531159	-0.0227324	0.127991	0.167098	0.573555	1.38159	0.00764887		32573/60(32633)	CAT-MUL	LOGISTIC-BINARY	Hospital Inpatient - Administration	Health-related outcomes > Hospital inpatient > Summary Administration
42001	Source of myocardial infarction report	703	0.0523515	0.167268	0.57386		0.0336333	-0.0199719	0.0878116	0.220565	0.633199	1.22503	0.0464512		0.0314483	-0.0194577	0.0829031	0.2278	0.711841	1.20605	0.045733		0.0391133	-0.0161015	0.0950764	0.167268	0.57386	1.38104	0.0523515		161/542(703)	CAT-SIN	LOGISTIC-BINARY	Medical history and conditions	Health-related outcomes > Algorithmically-defined outcomes > Myocardial infarction outcomes
41200#A842	Operative procedures - main OPCS4: A84.2 Electromyography	32633	0.00903273	0.10277	0.438803		0.0972254	-0.0202537	0.213295	0.10277	0.438803	1.63157	0.00903273		0.0544777	-0.0650184	0.171725	0.367425	0.812715	0.901307	0.00498998		0.0857291	-0.0373504	0.206049	0.167632	0.574567	1.37985	0.00763926		32610/23(32633)	CAT-MUL	LOGISTIC-BINARY	Operations	Health-related outcomes > Hospital inpatient > Summary Operations
20003#1141176668	Treatment/medication code: celebrex 100mg capsule	32633	0.00794781	0.15112	0.574567		0.0646141	-0.0638258	0.192316	0.322747	0.732578	0.988829	0.00547452		0.0921731	-0.0346271	0.216916	0.15112	0.619475	1.43559	0.00794781		0.0929038	-0.0400618	0.223944	0.167848	0.574567	1.37915	0.00763538		32613/20(32633)	CAT-MUL	LOGISTIC-BINARY	Medications	UK Biobank Assessment Centre > Verbal interview > Medications
20004#1474	Operation code: skin operation or plastic surgery	32633	0.00995058	0.0722763	0.46201		0.01165	-0.0248486	0.0480535	0.531024	0.854461	0.626443	0.00346825		0.0334387	-0.00310066	0.0698264	0.0722763	0.46201	1.79737	0.00995058		0.0267671	-0.011369	0.0647303	0.167947	0.574567	1.37883	0.0076336		32390/243(32633)	CAT-MUL	LOGISTIC-BINARY	Operations	UK Biobank Assessment Centre > Verbal interview > Operations
41200#A528	Operative procedures - main OPCS4: A52.8 Other specified therapeutic epidural injection	32633	0.0076705	0.165901	0.549936		-0.0706017	-0.171058	0.0286957	0.165901	0.549936	-1.38549	-0.0076705		-0.0526919	-0.153788	0.0474348	0.30482	0.768717	-1.02615	-0.00568115		-0.074379	-0.180947	0.0305867	0.168093	0.574567	-1.37836	-0.00763098		32600/33(32633)	CAT-MUL	LOGISTIC-BINARY	Operations	Health-related outcomes > Hospital inpatient > Summary Operations
41210#Z344	Operative procedures - secondary OPCS4: Z34.4 Thoracic aorta NEC	32633	0.0102502	0.0640986	0.344712		0.145777	-0.00913647	0.299591	0.0640986	0.344712	1.85149	0.0102502		0.0566539	-0.0996015	0.209956	0.473414	0.859304	0.716936	0.00396925		0.112493	-0.0490775	0.270853	0.168243	0.574567	1.37787	0.00762829		32620/13(32633)	CAT-MUL	LOGISTIC-BINARY	Operations	Health-related outcomes > Hospital inpatient > Summary Operations
41272#Z344	Operative procedures - OPCS4: Z34.4 Thoracic aorta NEC	32633	0.0102502	0.0640986	0.344712		0.145777	-0.00913647	0.299591	0.0640986	0.344712	1.85149	0.0102502		0.0566539	-0.0996015	0.209956	0.473414	0.859304	0.716936	0.00396925		0.112493	-0.0490775	0.270853	0.168243	0.574567	1.37787	0.00762829		32620/13(32633)	CAT-MUL	LOGISTIC-BINARY	Operations	Health-related outcomes > Hospital inpatient > Summary Operations
41210#Z832	Operative procedures - secondary OPCS4: Z83.2 Metacarpophalangeal joint of finger	32633	0.00905472	0.101936	0.532094		-0.0470168	-0.148549	0.0538847	0.362459	0.758275	-0.91069	-0.00504193		-0.084586	-0.186279	0.0163928	0.101936	0.532094	-1.63554	-0.00905472		-0.0747293	-0.181675	0.0310305	0.168339	0.574567	-1.37756	-0.00762657		32601/32(32633)	CAT-MUL	LOGISTIC-BINARY	Operations	Health-related outcomes > Hospital inpatient > Summary Operations
41272#Z832	Operative procedures - OPCS4: Z83.2 Metacarpophalangeal joint of finger	32633	0.00905472	0.101936	0.532094		-0.0470168	-0.148549	0.0538847	0.362459	0.758275	-0.91069	-0.00504193		-0.084586	-0.186279	0.0163928	0.101936	0.532094	-1.63554	-0.00905472		-0.0747293	-0.181675	0.0310305	0.168339	0.574567	-1.37756	-0.00762657		32601/32(32633)	CAT-MUL	LOGISTIC-BINARY	Operations	Health-related outcomes > Hospital inpatient > Summary Operations
41249#2014	Methods of admission to hospital (recoded): Emergency admission: Outpatients	32593	0.0085618	0.122213	0.476746		0.0178921	-0.00482115	0.0405642	0.122213	0.476746	1.54555	0.0085618		0.0111613	-0.0117008	0.0339673	0.337989	0.791488	0.958147	0.00530791		0.0167254	-0.00711183	0.0404934	0.168391	0.574567	1.37739	0.00763032		31954/639(32593)	CAT-MUL	LOGISTIC-BINARY	Hospital Inpatient - Administration	Health-related outcomes > Hospital inpatient > Summary Administration
41210#Z568	Operative procedures - secondary OPCS4: Z56.8 Specified muscle of hand NEC	32633	0.00804513	0.146177	0.574567		0.0295463	-0.0312344	0.0900712	0.339657	0.744336	0.954844	0.00528637		0.0450218	-0.0159152	0.105527	0.146177	0.611633	1.45317	0.00804513		0.0444284	-0.0190368	0.107409	0.168392	0.574567	1.37739	0.00762562		32546/87(32633)	CAT-MUL	LOGISTIC-BINARY	Operations	Health-related outcomes > Hospital inpatient > Summary Operations
41272#Z568	Operative procedures - OPCS4: Z56.8 Specified muscle of hand NEC	32633	0.00804513	0.146177	0.574567		0.0295463	-0.0312344	0.0900712	0.339657	0.744336	0.954844	0.00528637		0.0450218	-0.0159152	0.105527	0.146177	0.611633	1.45317	0.00804513		0.0444284	-0.0190368	0.107409	0.168392	0.574567	1.37739	0.00762562		32546/87(32633)	CAT-MUL	LOGISTIC-BINARY	Operations	Health-related outcomes > Hospital inpatient > Summary Operations
41229#5J5	PCT responsible for patient data: OLDHAM PCT	32633	0.00801946	0.147469	0.574567		0.0178556	-0.0139797	0.0496072	0.270983	0.682319	1.1008	0.00609442		0.0236485	-0.00839562	0.0556029	0.147469	0.613776	1.44853	0.00801946		0.023426	-0.00997693	0.0567041	0.168447	0.574567	1.37721	0.00762464		32312/321(32633)	CAT-MUL	LOGISTIC-BINARY	Hospital Inpatient - Administration	Health-related outcomes > Hospital inpatient > Summary Administration
41272#E172	Operative procedures - OPCS4: E17.2 Excision of lesion of nasal sinus NEC	32633	0.00845538	0.126693	0.575376		0.0631288	-0.0928899	0.217162	0.424765	0.797548	0.798181	0.00441905		0.119184	-0.0353132	0.270351	0.126693	0.579728	1.52727	0.00845538		0.112566	-0.0494258	0.271081	0.168765	0.575376	1.37618	0.00761894		32620/13(32633)	CAT-MUL	LOGISTIC-BINARY	Operations	Health-related outcomes > Hospital inpatient > Summary Operations
41246#2510	Treatment speciality of consultant (recoded): Rheumatology	31531	0.00929894	0.0987293	0.429321		0.0262599	-0.00495157	0.0574034	0.0987293	0.429321	1.65105	0.00929894		0.0142277	-0.0171908	0.0455321	0.373863	0.817126	0.889261	0.00500861		0.0228794	-0.00979442	0.0554174	0.168989	0.575561	1.37546	0.00774689		31190/341(31531)	CAT-MUL	LOGISTIC-BINARY	Hospital Inpatient - Administration	Health-related outcomes > Hospital inpatient > Summary Administration
20003#1141157252	Treatment/medication code: glyceryl trinitrate product	32633	0.00991089	0.0734211	0.370134		0.130008	-0.0126622	0.27208	0.0734211	0.370134	1.7902	0.00991089		0.0600264	-0.0811113	0.199645	0.402123	0.830214	0.837836	0.00463859		0.10344	-0.0447482	0.250266	0.169176	0.575561	1.37486	0.00761161		32617/16(32633)	CAT-MUL	LOGISTIC-BINARY	Medications	UK Biobank Assessment Centre > Verbal interview > Medications
22601#71233339	Job coding: roundsman or woman, van salesperson, ice cream seller, milkman, mobile shop salesperson	18195	0.0136234	0.0661558	0.35072		0.0666831	-0.00465012	0.137647	0.0661558	0.35072	1.83737	0.0136234		0.0251582	-0.046551	0.0963695	0.490129	0.863254	0.690103	0.00511729		0.0521542	-0.0225035	0.126266	0.169259	0.575561	1.37459	0.0101925		18134/61(18195)	CAT-MUL	LOGISTIC-BINARY	Work environment	Online follow-up > Work environment > Employment history
22617#7123	Job code - historical: Roundsmen/women and van salespersons	18195	0.0136234	0.0661558	0.35072		0.0666831	-0.00465012	0.137647	0.0661558	0.35072	1.83737	0.0136234		0.0251582	-0.046551	0.0963695	0.490129	0.863254	0.690103	0.00511729		0.0521542	-0.0225035	0.126266	0.169259	0.575561	1.37459	0.0101925		18134/61(18195)	CAT-MUL	LOGISTIC-BINARY	Work environment	Online follow-up > Work environment > Employment history
20003#1140861088	Treatment/medication code: nifedipine	32633	0.0110829	0.0452922	0.380369		0.0206859	-0.0634204	0.104388	0.62892	0.898929	0.483247	0.00267546		0.0842044	0.00134491	0.166205	0.0452922	0.380369	2.00193	0.0110829		0.060899	-0.0263481	0.147328	0.169275	0.575561	1.37454	0.00760983		32587/46(32633)	CAT-MUL	LOGISTIC-BINARY	Medications	UK Biobank Assessment Centre > Verbal interview > Medications
41200#L294	Operative procedures - main OPCS4: L29.4 Endarterectomy of carotid artery and patch repair of carotid artery	32633	0.00765999	0.166482	0.575561		0.0947514	-0.057856	0.248815	0.225232	0.637475	1.21273	0.00671408		0.103707	-0.0442107	0.24933	0.166482	0.63929	1.3836	0.00765999		0.109516	-0.0471272	0.265404	0.169434	0.575561	1.37402	0.00760699		32619/14(32633)	CAT-MUL	LOGISTIC-BINARY	Operations	Health-related outcomes > Hospital inpatient > Summary Operations
41272#L294	Operative procedures - OPCS4: L29.4 Endarterectomy of carotid artery and patch repair of carotid artery	32633	0.00765999	0.166482	0.575561		0.0947514	-0.057856	0.248815	0.225232	0.637475	1.21273	0.00671408		0.103707	-0.0442107	0.24933	0.166482	0.63929	1.3836	0.00765999		0.109516	-0.0471272	0.265404	0.169434	0.575561	1.37402	0.00760699		32619/14(32633)	CAT-MUL	LOGISTIC-BINARY	Operations	Health-related outcomes > Hospital inpatient > Summary Operations
20003#1140874686	Treatment/medication code: glucophage 500mg tablet	32633	0.00760611	0.169484	0.575561		0.0924183	-0.0641449	0.247717	0.244948	0.659022	1.16271	0.00643715		0.1069	-0.0501871	0.261294	0.178625	0.653298	1.345	0.00744633		0.113466	-0.0498433	0.274026	0.169484	0.575561	1.37386	0.00760611		32620/13(32633)	CAT-MUL	LOGISTIC-BINARY	Medications	UK Biobank Assessment Centre > Verbal interview > Medications
41200#J381	Operative procedures - main OPCS4: J38.1 Endoscopic sphincterotomy of sphincter of Oddi and removal of calculus HFQ	32633	0.00760283	0.169668	0.575561		0.0305079	-0.0222661	0.0831361	0.256489	0.67265	1.13473	0.00628224		0.0310006	-0.0215371	0.0832345	0.246097	0.725901	1.15988	0.00642149		0.0383763	-0.0165615	0.092991	0.169668	0.575561	1.37327	0.00760283		32516/117(32633)	CAT-MUL	LOGISTIC-BINARY	Operations	Health-related outcomes > Hospital inpatient > Summary Operations
41200#U216	Operative procedures - main OPCS4: U21.6 Ultrasound scan NEC	32633	0.00801351	0.147769	0.575561		-0.04716	-0.147635	0.0523976	0.355306	0.753338	-0.924346	-0.00511753		-0.0744781	-0.175695	0.0259225	0.147769	0.613776	-1.44746	-0.00801351		-0.0740917	-0.180607	0.0309651	0.169731	0.575561	-1.37307	-0.00760171		32601/32(32633)	CAT-MUL	LOGISTIC-BINARY	Operations	Health-related outcomes > Hospital inpatient > Summary Operations
20003#1140882694	Treatment/medication code: betnovate cream	32633	0.00810083	0.143405	0.575561		0.0231363	-0.0295643	0.0755433	0.388196	0.77408	0.862894	0.00477731		0.0395436	-0.0136064	0.0923253	0.143405	0.606114	1.46323	0.00810083		0.0385729	-0.0167298	0.0934062	0.169788	0.575561	1.37289	0.00760069		32517/116(32633)	CAT-MUL	LOGISTIC-BINARY	Medications	UK Biobank Assessment Centre > Verbal interview > Medications
22032	IPAQ activity group	28054	0.00819759	0.169794	0.575561		0.00369494	-0.002157	0.00954688	0.253076	0.668831	1.14291	0.00682455		0.00384889	-0.00214796	0.00984575	0.236911	0.720904	1.18274	0.00706239		0.00466548	-0.00162333	0.0109543	0.169794	0.575561	1.37287	0.00819759		28054	CAT-SIN	ORDERED-LOGISTIC	Lifestyle and environment	UK Biobank Assessment Centre > Touchscreen > Lifestyle and environment > Physical activity > MET Scores
20003#1140874852	Treatment/medication code: thyroxine sodium	32633	0.0125628	0.0232514	0.18373		-0.0749043	-0.139766	-0.0103738	0.0232514	0.18373	-2.26928	-0.0125628		-0.0114176	-0.0764332	0.0530557	0.729646	0.938916	-0.345596	-0.00191337		-0.0474755	-0.115671	0.0200916	0.170453	0.577127	-1.37075	-0.00758887		32554/79(32633)	CAT-MUL	LOGISTIC-BINARY	Medications	UK Biobank Assessment Centre > Verbal interview > Medications
41200#T462	Operative procedures - main OPCS4: T46.2 Drainage of ascites NEC	32633	0.0108838	0.0493021	0.293412		0.113125	3.98687e-05	0.225644	0.0493021	0.293412	1.96597	0.0108838		0.0287756	-0.0854284	0.141407	0.619137	0.90753	0.497073	0.00275201		0.0817912	-0.0360342	0.197859	0.170481	0.577127	1.37066	0.00758838		32608/25(32633)	CAT-MUL	LOGISTIC-BINARY	Operations	Health-related outcomes > Hospital inpatient > Summary Operations
41200#K631	Operative procedures - main OPCS4: K63.1 Angiocardiography of combination of right and left side of heart	32633	0.00895866	0.105622	0.54054		0.0411276	-0.0416844	0.123828	0.32988	0.736206	0.974355	0.00539439		0.0672567	-0.0145256	0.148391	0.105622	0.54054	1.61819	0.00895866		0.059912	-0.0260311	0.145378	0.170555	0.577127	1.37042	0.00758706		32588/45(32633)	CAT-MUL	LOGISTIC-BINARY	Operations	Health-related outcomes > Hospital inpatient > Summary Operations
2217	Age started wearing glasses or contact lenses	28109	0.0136344	0.0222684	0.178349		-0.00385339	-0.0071575	-0.000549272	0.0222684	0.178349	-2.28576	-0.0136344		-0.000796582	-0.00411133	0.00251817	0.637624	0.911744	-0.471023	-0.00280988		-0.00241832	-0.00587725	0.00104061	0.170582	0.577127	-1.37034	-0.00817448		28109	INTEGER	LINEAR	Medical history and conditions	UK Biobank Assessment Centre > Touchscreen > Health and medical history > Eyesight
101980	Single crust pastry intake	4972	0.0194384	0.170792	0.577562		-0.0242829	-0.060178	0.0116121	0.236603	0.647468	-1.18352	-0.0167974		-0.0286581	-0.0661063	0.00879018	0.174278	0.647289	-1.35859	-0.0192812		-0.0298341	-0.0687475	0.0090793	0.170792	0.577562	-1.36966	-0.0194384		4972	CAT-SIN	ORDERED-LOGISTIC	Diet by 24-hour recall	Online follow-up > Diet by 24-hour recall > Soup/snacks/pastries yesterday
41272#E133	Operative procedures - OPCS4: E13.3 Intranasal antrostomy	32633	0.00987732	0.0744011	0.37176		0.0346459	-0.00347489	0.0726489	0.0744011	0.37176	1.78414	0.00987732		0.0134809	-0.0250028	0.0517995	0.49142	0.863254	0.688053	0.00380934		0.0279028	-0.0121402	0.0677503	0.170959	0.577854	1.36913	0.00757989		32414/219(32633)	CAT-MUL	LOGISTIC-BINARY	Operations	Health-related outcomes > Hospital inpatient > Summary Operations
20004#1404	Operation code: umbilical hernia repair	32633	0.00819416	0.138849	0.578243		-0.0187816	-0.0600123	0.0222901	0.371007	0.765784	-0.894588	-0.00495278		-0.0313787	-0.073025	0.0100785	0.138849	0.597913	-1.48009	-0.00819416		-0.0302831	-0.073781	0.0129663	0.171156	0.578243	-1.3685	-0.00757641		32446/187(32633)	CAT-MUL	LOGISTIC-BINARY	Operations	UK Biobank Assessment Centre > Verbal interview > Operations
41251#1002	Sources of admission to hospital (recoded): Usual Place of residence: Living alone	32521	0.00916075	0.0985649	0.525762		0.0220924	-0.0429702	0.0870459	0.505337	0.835891	0.666116	0.00369424		0.0535615	-0.0102206	0.116882	0.0985649	0.525762	1.65185	0.00916075		0.0468201	-0.0204615	0.113741	0.171443	0.578935	1.36758	0.00758437		32442/79(32521)	CAT-MUL	LOGISTIC-BINARY	Hospital Inpatient - Administration	Health-related outcomes > Hospital inpatient > Summary Administration
41210#E063	Operative procedures - secondary OPCS4: E06.3 Removal of packing from cavity of nose	32633	0.00847336	0.125887	0.484796		0.0688542	-0.0194065	0.156991	0.125887	0.484796	1.53052	0.00847336		0.0438689	-0.0436695	0.13066	0.323985	0.783355	0.986301	0.00546053		0.0636931	-0.0279538	0.154765	0.171726	0.57924	1.36668	0.00756633		32593/40(32633)	CAT-MUL	LOGISTIC-BINARY	Operations	Health-related outcomes > Hospital inpatient > Summary Operations
41210#Z925	Operative procedures - secondary OPCS4: Z92.5 Back NEC	32633	0.00756542	0.171778	0.57924		-0.103426	-0.25979	0.0503961	0.191324	0.58655	-1.30667	-0.00723414		-0.0933993	-0.250961	0.0618749	0.242345	0.724785	-1.16915	-0.00647278		-0.114944	-0.281543	0.0480296	0.171778	0.57924	-1.36651	-0.00756542		32619/14(32633)	CAT-MUL	LOGISTIC-BINARY	Operations	Health-related outcomes > Hospital inpatient > Summary Operations
41272#Z925	Operative procedures - OPCS4: Z92.5 Back NEC	32633	0.00756542	0.171778	0.57924		-0.103426	-0.25979	0.0503961	0.191324	0.58655	-1.30667	-0.00723414		-0.0933993	-0.250961	0.0618749	0.242345	0.724785	-1.16915	-0.00647278		-0.114944	-0.281543	0.0480296	0.171778	0.57924	-1.36651	-0.00756542		32619/14(32633)	CAT-MUL	LOGISTIC-BINARY	Operations	Health-related outcomes > Hospital inpatient > Summary Operations
90107	Fraction acceleration <= 16 milli-gravities	14715	0.0147995	0.0726687	0.462961		-0.00102601	-0.00565881	0.00360679	0.66422	0.910861	-0.434094	-0.00357959		-0.00423698	-0.00886364	0.000389678	0.0726687	0.462961	-1.79491	-0.0147995		-0.00337403	-0.00821572	0.00146765	0.171974	0.579624	-1.36589	-0.0112627		14715	CONTINUOUS	LINEAR	Physical activity	Additional exposures > Physical activity measurement > Acceleration intensity distribution
41229#5NE	PCT responsible for patient data: CUMBRIA TEACHING PCT	32633	0.0119066	0.0314968	0.221611		0.0726137	0.00611967	0.138464	0.0314968	0.221611	2.15074	0.0119066		0.0109343	-0.0575767	0.0788252	0.753362	0.945281	0.31421	0.0017396		0.0489657	-0.0217677	0.118891	0.172381	0.580721	1.36459	0.00755478		32562/71(32633)	CAT-MUL	LOGISTIC-BINARY	Hospital Inpatient - Administration	Health-related outcomes > Hospital inpatient > Summary Administration
41200#T873	Operative procedures - main OPCS4: T87.3 Excision or biopsy of axillary lymph node	32633	0.0094943	0.0863547	0.499106		-0.0268343	-0.102412	0.0481578	0.484831	0.830468	-0.698553	-0.00386748		-0.0669834	-0.143806	0.00926611	0.0863547	0.499106	-1.71495	-0.0094943		-0.0555539	-0.135819	0.023831	0.172614	0.580965	-1.36385	-0.00755068		32574/59(32633)	CAT-MUL	LOGISTIC-BINARY	Operations	Health-related outcomes > Hospital inpatient > Summary Operations
20084#479	Vitamin and/or mineral supplement use: Vitamin D	4975	0.0276842	0.0509798	0.401494		0.0125271	-0.0346343	0.0595245	0.601881	0.891264	0.521698	0.00740293		0.0476888	-0.000313948	0.0955012	0.0509798	0.401494	1.95165	0.0276842		0.0343274	-0.0151655	0.0835705	0.172776	0.580965	1.36334	0.0193428		4822/153(4975)	CAT-MUL	LOGISTIC-BINARY	Diet by 24-hour recall	Online follow-up > Diet by 24-hour recall > Vitamin/mineral supplements yesterday
41248#7002	Destinations on discharge from hospital (recoded): Nursing, residential care, group home: Local Authoritory	32421	0.0102803	0.0641856	0.438365		0.0502094	-0.104311	0.20364	0.522538	0.846624	0.639438	0.00355175		0.141475	-0.00930182	0.290405	0.0641856	0.438365	1.85089	0.0102803		0.110715	-0.0491685	0.269523	0.172903	0.580965	1.36294	0.00757025		32408/13(32421)	CAT-MUL	LOGISTIC-BINARY	Hospital Inpatient - Administration	Health-related outcomes > Hospital inpatient > Summary Administration
6179#3	Mineral and other dietary supplements: Calcium	32483	0.0103164	0.0630041	0.436975		0.00347496	-0.0101149	0.0170547	0.616102	0.89553	0.501382	0.00278227		0.0129102	-0.000708029	0.0265139	0.0630041	0.436975	1.85916	0.0103164		0.00986793	-0.00433442	0.0240515	0.172952	0.580965	1.36278	0.00756215		30522/1961(32483)	CAT-MUL	LOGISTIC-BINARY	Medical history and conditions	UK Biobank Assessment Centre > Touchscreen > Health and medical history > Medication
41200#J382	Operative procedures - main OPCS4: J38.2 Endoscopic sphincterotomy of sphincter of Oddi and insertion of tubal prosthesis into bile duct	32633	0.00941721	0.0889388	0.406971		0.100658	-0.0155298	0.216521	0.0889388	0.406971	1.70102	0.00941721		0.051377	-0.0646174	0.165842	0.382291	0.821199	0.873682	0.00483704		0.0835154	-0.0373025	0.203009	0.173019	0.580965	1.36257	0.00754357		32610/23(32633)	CAT-MUL	LOGISTIC-BINARY	Operations	Health-related outcomes > Hospital inpatient > Summary Operations
41272#J382	Operative procedures - OPCS4: J38.2 Endoscopic sphincterotomy of sphincter of Oddi and insertion of tubal prosthesis into bile duct	32633	0.00941721	0.0889388	0.406971		0.100658	-0.0155298	0.216521	0.0889388	0.406971	1.70102	0.00941721		0.051377	-0.0646174	0.165842	0.382291	0.821199	0.873682	0.00483704		0.0835154	-0.0373025	0.203009	0.173019	0.580965	1.36257	0.00754357		32610/23(32633)	CAT-MUL	LOGISTIC-BINARY	Operations	Health-related outcomes > Hospital inpatient > Summary Operations
2714	Age when periods started (menarche)	16672	0.0188746	0.014815	0.137087		-0.00990798	-0.0173276	-0.00248838	0.014815	0.137087	-2.43687	-0.0188746		-0.00107558	-0.00869854	0.00654737	0.793206	0.956813	-0.262149	-0.00203082		-0.00581097	-0.0137523	0.00213038	0.173057	0.580965	-1.36245	-0.010554		16672	INTEGER	ORDERED-LOGISTIC	Maternity and sex-specific factors	UK Biobank Assessment Centre > Touchscreen > Sex-specific factors > Female-specific factors
41272#T525	Operative procedures - OPCS4: T52.5 Digital fasciectomy	32633	0.00917575	0.0974376	0.426185		0.0318964	-0.00583168	0.0696151	0.0974376	0.426185	1.6574	0.00917575		0.0152912	-0.0221732	0.0526352	0.422967	0.836259	0.801285	0.00443623		0.027232	-0.0119994	0.066368	0.173109	0.580965	1.36228	0.00754199		32416/217(32633)	CAT-MUL	LOGISTIC-BINARY	Operations	Health-related outcomes > Hospital inpatient > Summary Operations
22601#11523251	Job coding: office manager, account/payrolls manager, administration manager, litigation/solicitor's office manager	18195	0.0143625	0.0527385	0.406225		-0.00709099	-0.0463492	0.0320003	0.722746	0.927543	-0.354792	-0.00263089		-0.0391669	-0.0788852	0.000378677	0.0527385	0.406225	-1.93706	-0.0143625		-0.0287154	-0.0701941	0.0125182	0.173521	0.581492	-1.36098	-0.0100916		17980/215(18195)	CAT-MUL	LOGISTIC-BINARY	Work environment	Online follow-up > Work environment > Employment history
22617#1152	Job code - historical: Office managers	18195	0.0143625	0.0527385	0.406225		-0.00709099	-0.0463492	0.0320003	0.722746	0.927543	-0.354792	-0.00263089		-0.0391669	-0.0788852	0.000378677	0.0527385	0.406225	-1.93706	-0.0143625		-0.0287154	-0.0701941	0.0125182	0.173521	0.581492	-1.36098	-0.0100916		17980/215(18195)	CAT-MUL	LOGISTIC-BINARY	Work environment	Online follow-up > Work environment > Employment history
41200#E552	Operative procedures - main OPCS4: E55.2 Open excision of lesion of lung	32633	0.00773299	0.162479	0.546183		0.126059	-0.0531147	0.30022	0.162479	0.546183	1.39678	0.00773299		0.095354	-0.0863407	0.27128	0.29689	0.764688	1.04313	0.00577512		0.12827	-0.0598028	0.309213	0.173587	0.581492	1.36077	0.00753362		32623/10(32633)	CAT-MUL	LOGISTIC-BINARY	Operations	Health-related outcomes > Hospital inpatient > Summary Operations
41210#Y538	Operative procedures - secondary OPCS4: Y53.8 Other specified approach to organ under image control	32633	0.00775472	0.161301	0.581492		0.0442189	-0.0390051	0.127025	0.296379	0.707598	1.04423	0.00578123		0.0593513	-0.0241135	0.141986	0.161301	0.634463	1.40071	0.00775472		0.0600165	-0.026885	0.146074	0.173676	0.581492	1.36049	0.00753205		32589/44(32633)	CAT-MUL	LOGISTIC-BINARY	Operations	Health-related outcomes > Hospital inpatient > Summary Operations
41272#Y538	Operative procedures - OPCS4: Y53.8 Other specified approach to organ under image control	32633	0.00775472	0.161301	0.581492		0.0442189	-0.0390051	0.127025	0.296379	0.707598	1.04423	0.00578123		0.0593513	-0.0241135	0.141986	0.161301	0.634463	1.40071	0.00775472		0.0600165	-0.026885	0.146074	0.173676	0.581492	1.36049	0.00753205		32589/44(32633)	CAT-MUL	LOGISTIC-BINARY	Operations	Health-related outcomes > Hospital inpatient > Summary Operations
23116	Leg fat mass (left)	32242	0.0249636	7.35148e-06	0.000271392		0.00552319	0.0031089	0.00793749	7.35148e-06	0.000271392	4.48325	0.0249636		-0.00114474	-0.00358033	0.00129084	0.356937	0.806212	-0.921218	-0.00513105		0.00175977	-0.000779773	0.00429931	0.174409	0.582161	1.35817	0.00756471		32242	CONTINUOUS	LINEAR	Physical measures	UK Biobank Assessment Centre > Physical measures > Anthropometry > Impedance measures
22601#24213281	Job coding: chartered/certified accountant, auditor, company accountant, articled/audit clerk, official receiver	18195	0.0102753	0.165821	0.582161		-0.0160032	-0.0448136	0.0127073	0.275423	0.687537	-1.09066	-0.00808735		-0.020458	-0.0494432	0.00843031	0.165821	0.63929	-1.38576	-0.0102753		-0.0209916	-0.0513577	0.00924056	0.174468	0.582161	-1.35798	-0.0100694		17792/403(18195)	CAT-MUL	LOGISTIC-BINARY	Work environment	Online follow-up > Work environment > Employment history
22617#2421	Job code - historical: Chartered and certified accountants	18195	0.0102753	0.165821	0.582161		-0.0160032	-0.0448136	0.0127073	0.275423	0.687537	-1.09066	-0.00808735		-0.020458	-0.0494432	0.00843031	0.165821	0.63929	-1.38576	-0.0102753		-0.0209916	-0.0513577	0.00924056	0.174468	0.582161	-1.35798	-0.0100694		17792/403(18195)	CAT-MUL	LOGISTIC-BINARY	Work environment	Online follow-up > Work environment > Employment history
41210#Z097	Operative procedures - secondary OPCS4: Z09.7 Digital nerve of finger	32633	0.00751686	0.174546	0.582161		-0.0368048	-0.119254	0.0451139	0.380006	0.771569	-0.877884	-0.00486031		-0.0555834	-0.138744	0.0268831	0.188408	0.662201	-1.3153	-0.00728192		-0.060039	-0.1472	0.0261685	0.174546	0.582161	-1.35774	-0.00751686		32586/47(32633)	CAT-MUL	LOGISTIC-BINARY	Operations	Health-related outcomes > Hospital inpatient > Summary Operations
41272#Z097	Operative procedures - OPCS4: Z09.7 Digital nerve of finger	32633	0.00751686	0.174546	0.582161		-0.0368048	-0.119254	0.0451139	0.380006	0.771569	-0.877884	-0.00486031		-0.0555834	-0.138744	0.0268831	0.188408	0.662201	-1.3153	-0.00728192		-0.060039	-0.1472	0.0261685	0.174546	0.582161	-1.35774	-0.00751686		32586/47(32633)	CAT-MUL	LOGISTIC-BINARY	Operations	Health-related outcomes > Hospital inpatient > Summary Operations
22601#34433141	Job coding: fitness instructor, aerobics teacher, yoga teacher	18195	0.0104378	0.159227	0.543381		-0.0975952	-0.234683	0.0369988	0.159227	0.543381	-1.40768	-0.0104378		-0.0683436	-0.207078	0.0690999	0.332357	0.786989	-0.969377	-0.00718808		-0.100387	-0.246278	0.0432615	0.174605	0.582161	-1.35755	-0.0100662		18176/19(18195)	CAT-MUL	LOGISTIC-BINARY	Work environment	Online follow-up > Work environment > Employment history
22617#3443	Job code - historical: Fitness instructors	18195	0.0104378	0.159227	0.543381		-0.0975952	-0.234683	0.0369988	0.159227	0.543381	-1.40768	-0.0104378		-0.0683436	-0.207078	0.0690999	0.332357	0.786989	-0.969377	-0.00718808		-0.100387	-0.246278	0.0432615	0.174605	0.582161	-1.35755	-0.0100662		18176/19(18195)	CAT-MUL	LOGISTIC-BINARY	Work environment	Online follow-up > Work environment > Employment history
6014	Doctor restricts physical activity due to heart condition	5282	0.0310581	0.0240466	0.187299		0.0584424	0.0111013	0.105783	0.0240466	0.187299	2.25638	0.0310581		0.0133131	-0.0341109	0.0607371	0.607395	0.901427	0.513796	0.0070754		0.0367907	-0.0135698	0.0871512	0.174647	0.582161	1.35742	0.01869		5282	CAT-SIN	ORDERED-LOGISTIC	Physical measures	UK Biobank Assessment Centre > Physical measures > ECG during exercise
22601#11623349	Job coding: storage manager, stock control manager, container terminal manager	18195	0.0114819	0.121502	0.568077		0.040183	-0.0436754	0.12361	0.346219	0.748513	0.941948	0.0069847		0.0654633	-0.0177127	0.148051	0.121502	0.568077	1.5485	0.0114819		0.060207	-0.0270668	0.146902	0.174702	0.582161	1.35725	0.010064		18151/44(18195)	CAT-MUL	LOGISTIC-BINARY	Work environment	Online follow-up > Work environment > Employment history
22617#1162	Job code - historical: Storage and warehouse managers	18195	0.0114819	0.121502	0.568077		0.040183	-0.0436754	0.12361	0.346219	0.748513	0.941948	0.0069847		0.0654633	-0.0177127	0.148051	0.121502	0.568077	1.5485	0.0114819		0.060207	-0.0270668	0.146902	0.174702	0.582161	1.35725	0.010064		18151/44(18195)	CAT-MUL	LOGISTIC-BINARY	Work environment	Online follow-up > Work environment > Employment history
22601#91493353	Job coding: sales room assistant, wine merchant's cellar man; order/stock filler, stock/store keeper; lorry/warehouse loader/checker/weigher, goods porter, customs attendant	18195	0.0100621	0.17478	0.582161		0.0516022	-0.0399646	0.142171	0.266658	0.67987	1.11079	0.00823663		0.0625896	-0.0291372	0.153507	0.17909	0.654662	1.34356	0.00996248		0.0659817	-0.0298984	0.160752	0.17478	0.582161	1.357	0.0100621		18157/38(18195)	CAT-MUL	LOGISTIC-BINARY	Work environment	Online follow-up > Work environment > Employment history
40006#C911	Type of cancer: ICD10: C91.1 Chronic lymphocytic leukaemia	32633	0.00983911	0.0755293	0.469195		-0.041392	-0.160358	0.0776661	0.495201	0.832808	-0.68206	-0.00377617		-0.106573	-0.224634	0.0104388	0.0755293	0.469195	-1.77724	-0.00983911		-0.0853818	-0.209324	0.0375926	0.174918	0.582349	-1.35657	-0.00751036		32611/22(32633)	CAT-MUL	LOGISTIC-BINARY	Cancer register	Health-related outcomes > Cancer register
41200#B412	Operative procedures - main OPCS4	32633	0.00916465	0.0978436	0.426779		-0.144849	-0.317052	0.0260999	0.0978436	0.426779	-1.6554	-0.00916465		-0.0723461	-0.245932	0.0979868	0.410036	0.832409	-0.823831	-0.00456105		-0.125344	-0.307732	0.0542373	0.175027	0.582438	-1.35623	-0.00750847		32621/12(32633)	CAT-MUL	LOGISTIC-BINARY	Operations	Health-related outcomes > Hospital inpatient > Summary Operations
26433	Access to services score (Scotland)	1938	0.0476137	0.0362968	0.342117		-0.000794442	-0.0135508	0.0119619	0.902801	0.979797	-0.122124	-0.00278056		-0.0139351	-0.02698	-0.000890324	0.0362968	0.342117	-2.09359	-0.0476137		-0.00936034	-0.0229041	0.00418343	0.175443	0.583549	-1.35492	-0.0308348		1938	CONTINUOUS	LINEAR	Sociodemographics	Population characteristics > Baseline characteristics > Indices of Multiple Deprivation
5086	Cylindrical power (left)	7331	0.02325	0.0465899	0.386233		0.00164924	-0.00492373	0.00822222	0.622832	0.898929	0.49184	0.00574781		0.00678976	0.000102541	0.013477	0.0465899	0.386233	1.99001	0.02325		0.0048009	-0.00214931	0.0117511	0.175752	0.584034	1.35395	0.015821		7331	CONTINUOUS	LINEAR	Physical measures	UK Biobank Assessment Centre > Physical measures > Eye measures > Autorefraction
20004#1431	Operation code: urethral surgery	32633	0.00813058	0.141941	0.51488		-0.0593308	-0.138717	0.0196655	0.141941	0.51488	-1.4686	-0.00813058		-0.0421665	-0.121743	0.0367619	0.297115	0.764688	-1.04264	-0.00577243		-0.0573566	-0.140789	0.0252803	0.175754	0.584034	-1.35394	-0.00749584		32581/52(32633)	CAT-MUL	LOGISTIC-BINARY	Operations	UK Biobank Assessment Centre > Verbal interview > Operations
41210#Q432	Operative procedures - secondary OPCS4: Q43.2 Excision of lesion of ovary	32633	0.00749281	0.175929	0.584232		-0.0743841	-0.204947	0.0538826	0.260162	0.673676	-1.12601	-0.00623397		-0.0853655	-0.218748	0.0469201	0.208431	0.685869	-1.25789	-0.00696408		-0.0958733	-0.235694	0.0416108	0.175929	0.584232	-1.3534	-0.00749281		32612/21(32633)	CAT-MUL	LOGISTIC-BINARY	Operations	Health-related outcomes > Hospital inpatient > Summary Operations
41210#U136	Operative procedures - secondary OPCS4: U13.6 Computed tomography of bone	32633	0.00974187	0.0784634	0.383816		-0.104806	-0.22211	0.0114453	0.0784634	0.383816	-1.75967	-0.00974187		-0.041208	-0.158426	0.0745524	0.488304	0.863254	-0.693009	-0.00383678		-0.0846726	-0.208336	0.0369892	0.175978	0.584232	-1.35324	-0.00749194		32609/24(32633)	CAT-MUL	LOGISTIC-BINARY	Operations	Health-related outcomes > Hospital inpatient > Summary Operations
20003#1141168684	Treatment/medication code: xenical 120mg capsule	32633	0.0098976	0.0738077	0.465849		-0.0315413	-0.158562	0.0932785	0.623614	0.898929	-0.490734	-0.00271692		-0.118734	-0.249576	0.010589	0.0738077	0.465849	-1.7878	-0.0098976		-0.0936806	-0.230715	0.0406012	0.176122	0.584436	-1.35279	-0.00748945		32612/21(32633)	CAT-MUL	LOGISTIC-BINARY	Medications	UK Biobank Assessment Centre > Verbal interview > Medications
41200#G445	Operative procedures - main OPCS4: G44.5 Fibreoptic endoscopic percutaneous insertion of gastrostomy	32633	0.00892002	0.107134	0.448535		0.14175	-0.0324311	0.3125	0.107134	0.448535	1.61121	0.00892002		0.0804158	-0.0972853	0.254759	0.370532	0.815883	0.895478	0.00495771		0.12535	-0.0585684	0.305105	0.176391	0.585055	1.35195	0.00748479		32623/10(32633)	CAT-MUL	LOGISTIC-BINARY	Operations	Health-related outcomes > Hospital inpatient > Summary Operations
41200#H072	Operative procedures - main OPCS4: H07.2 Right hemicolectomy and side to side anastomosis of ileum to transverse colon	32633	0.00932516	0.0921056	0.414241		0.120632	-0.020343	0.260452	0.0921056	0.414241	1.68439	0.00932516		0.0562397	-0.0859772	0.196165	0.434761	0.84404	0.78107	0.00432431		0.100668	-0.0466227	0.245532	0.176746	0.585684	1.35084	0.00747866		32617/16(32633)	CAT-MUL	LOGISTIC-BINARY	Operations	Health-related outcomes > Hospital inpatient > Summary Operations
41272#H072	Operative procedures - OPCS4: H07.2 Right hemicolectomy and side to side anastomosis of ileum to transverse colon	32633	0.00932516	0.0921056	0.414241		0.120632	-0.020343	0.260452	0.0921056	0.414241	1.68439	0.00932516		0.0562397	-0.0859772	0.196165	0.434761	0.84404	0.78107	0.00432431		0.100668	-0.0466227	0.245532	0.176746	0.585684	1.35084	0.00747866		32617/16(32633)	CAT-MUL	LOGISTIC-BINARY	Operations	Health-related outcomes > Hospital inpatient > Summary Operations
41250#2001	Methods of discharge from hospital (recoded): Discharged without clinical advice/consent: Self, relative or advocate	32553	0.00873895	0.114896	0.466162		0.0257006	-0.00630314	0.0576009	0.114896	0.466162	1.57656	0.00873895		0.0158261	-0.0164713	0.0480074	0.335975	0.790634	0.962149	0.00533336		0.0231474	-0.0105369	0.0566787	0.177023	0.585837	1.34998	0.00748306		32235/318(32553)	CAT-MUL	LOGISTIC-BINARY	Hospital Inpatient - Administration	Health-related outcomes > Hospital inpatient > Summary Administration
41210#Z385	Operative procedures - secondary OPCS4: Z38.5 Superficial femoral artery	32633	0.00860439	0.120139	0.563991		0.0756112	-0.0816895	0.232649	0.345475	0.748513	0.943403	0.00522303		0.120983	-0.0329163	0.271937	0.120139	0.563991	1.55419	0.00860439		0.111118	-0.0512126	0.271441	0.177053	0.585837	1.34989	0.00747337		32620/13(32633)	CAT-MUL	LOGISTIC-BINARY	Operations	Health-related outcomes > Hospital inpatient > Summary Operations
41272#Z385	Operative procedures - OPCS4: Z38.5 Superficial femoral artery	32633	0.00860439	0.120139	0.563991		0.0756112	-0.0816895	0.232649	0.345475	0.748513	0.943403	0.00522303		0.120983	-0.0329163	0.271937	0.120139	0.563991	1.55419	0.00860439		0.111118	-0.0512126	0.271441	0.177053	0.585837	1.34989	0.00747337		32620/13(32633)	CAT-MUL	LOGISTIC-BINARY	Operations	Health-related outcomes > Hospital inpatient > Summary Operations
1001	Duration of strenuous sports	4822	0.0222274	0.122971	0.570432		-0.00702472	-0.0211084	0.00705896	0.367896	0.761961	-0.900422	-0.0129778		-0.0122392	-0.0267009	0.00222254	0.122971	0.570432	-1.54242	-0.0222274		-0.0111706	-0.0264564	0.00411525	0.177123	0.585837	-1.34967	-0.0194508		4822	CAT-SIN	ORDERED-LOGISTIC	Lifestyle and environment	UK Biobank Assessment Centre > Touchscreen > Lifestyle and environment > Physical activity
41272#W791	Operative procedures - OPCS4: W79.1 Soft tissue correction of hallux valgus	32633	0.0103824	0.060741	0.333487		0.0483933	-0.00224746	0.0989095	0.060741	0.333487	1.87538	0.0103824		0.0160316	-0.0348242	0.0665405	0.535295	0.878812	0.619943	0.00343227		0.0361471	-0.0166253	0.0885556	0.177926	0.587943	1.34717	0.00745832		32503/130(32633)	CAT-MUL	LOGISTIC-BINARY	Operations	Health-related outcomes > Hospital inpatient > Summary Operations
41200#S456	Operative procedures - main OPCS4: S45.6 Removal of foreign body from skin NEC	32633	0.00839878	0.129254	0.581773		0.047496	-0.0682994	0.161659	0.418103	0.79387	0.809716	0.00448291		0.0899126	-0.0272379	0.205131	0.129254	0.581773	1.51705	0.00839878		0.0826148	-0.0387989	0.20167	0.177963	0.587943	1.34705	0.00745768		32610/23(32633)	CAT-MUL	LOGISTIC-BINARY	Operations	Health-related outcomes > Hospital inpatient > Summary Operations
41272#P273	Operative procedures - OPCS4: P27.3 Colposcopy of vagina	32633	0.0074569	0.178009	0.587943		0.0302972	-0.0161474	0.0764464	0.199629	0.602626	1.28261	0.00710093		0.0269328	-0.0204531	0.0740621	0.264006	0.742571	1.11697	0.00618394		0.0335836	-0.0154901	0.0822469	0.178009	0.587943	1.34691	0.0074569		32476/157(32633)	CAT-MUL	LOGISTIC-BINARY	Operations	Health-related outcomes > Hospital inpatient > Summary Operations
41272#F382	Operative procedures - OPCS4: F38.2 Excision of lesion of mouth NEC	32633	0.0105365	0.0570118	0.321017		-0.0643779	-0.130847	0.00175269	0.0570118	0.321017	-1.90322	-0.0105365		-0.0205408	-0.0870852	0.0455015	0.54371	0.881498	-0.607213	-0.00336179		-0.047764	-0.117607	0.0214689	0.178224	0.58838	-1.34624	-0.00745321		32558/75(32633)	CAT-MUL	LOGISTIC-BINARY	Operations	Health-related outcomes > Hospital inpatient > Summary Operations
20003#1140882776	Treatment/medication code: fucibet cream	32633	0.00972248	0.0790598	0.479774		0.0353457	-0.101344	0.170177	0.609895	0.894026	0.510223	0.00282481		0.120837	-0.0151556	0.254345	0.0790598	0.479774	1.75617	0.00972248		0.096522	-0.0455281	0.235462	0.178353	0.588391	1.34584	0.00745099		32615/18(32633)	CAT-MUL	LOGISTIC-BINARY	Medications	UK Biobank Assessment Centre > Verbal interview > Medications
971	Frequency of walking for pleasure in last 4 weeks	25056	0.0103751	0.100575	0.43258		0.00533894	-0.000549263	0.0112271	0.100575	0.43258	1.64207	0.0103751		0.00256311	-0.00347073	0.00859696	0.433848	0.843492	0.782624	0.00494505		0.00459446	-0.00173055	0.0109195	0.178393	0.588391	1.34572	0.00850277		25056	CAT-SIN	ORDERED-LOGISTIC	Lifestyle and environment	UK Biobank Assessment Centre > Touchscreen > Lifestyle and environment > Physical activity
20089#464	Type of meals eaten: Ready meals	4975	0.019088	0.178505	0.588485		0.0184283	-0.0131139	0.0499044	0.251561	0.666962	1.14657	0.0162682		0.0202253	-0.0122481	0.0526219	0.221557	0.703166	1.2224	0.0173438		0.0229293	-0.0105372	0.0562854	0.178505	0.588485	1.34537	0.019088		4619/356(4975)	CAT-MUL	LOGISTIC-BINARY	Diet by 24-hour recall	Online follow-up > Diet by 24-hour recall > Meal type yesterday
22617#3567	Job code - historical: Occupational hygienists and safety officers (health and safety)	18195	0.00996961	0.178779	0.588502		-0.0397034	-0.104872	0.025153	0.231218	0.643105	-1.19723	-0.00887751		-0.0402824	-0.105105	0.0241083	0.221624	0.703166	-1.22222	-0.00906281		-0.0464855	-0.114529	0.0210403	0.178779	0.588502	-1.34452	-0.00996961		18121/74(18195)	CAT-MUL	LOGISTIC-BINARY	Work environment	Online follow-up > Work environment > Employment history
41200#E492	Operative procedures - main OPCS4: E49.2 Diagnostic fibreoptic endoscopic examination of lower respiratory tract and lavage of lesion of lower respiratory tract	32633	0.00819456	0.13883	0.507721		0.0383833	-0.0124953	0.089161	0.13883	0.507721	1.48016	0.00819456		0.0275309	-0.0230029	0.0777879	0.284312	0.758736	1.07068	0.00592768		0.0361941	-0.0167106	0.0888293	0.178834	0.588502	1.34435	0.00744274		32508/125(32633)	CAT-MUL	LOGISTIC-BINARY	Operations	Health-related outcomes > Hospital inpatient > Summary Operations
20003#1141168584	Treatment/medication code: rabeprazole sodium	32633	0.00961286	0.0824992	0.394288		0.0713393	-0.00934882	0.151725	0.0824992	0.394288	1.73637	0.00961286		0.0350066	-0.045762	0.115099	0.393687	0.82552	0.85295	0.00472226		0.0574908	-0.0266931	0.140965	0.178862	0.588502	1.34427	0.00744226		32584/49(32633)	CAT-MUL	LOGISTIC-BINARY	Medications	UK Biobank Assessment Centre > Verbal interview > Medications
41272#W091	Operative procedures - OPCS4: W09.1 Excision of lesion of bone NEC	32633	0.00788505	0.154374	0.588502		-0.0683459	-0.200423	0.0619922	0.307265	0.721316	-1.02098	-0.0056525		-0.0964387	-0.229815	0.0353979	0.154374	0.624673	-1.42425	-0.00788505		-0.0955305	-0.236145	0.0424402	0.178879	0.588502	-1.34421	-0.00744197		32614/19(32633)	CAT-MUL	LOGISTIC-BINARY	Operations	Health-related outcomes > Hospital inpatient > Summary Operations
41200#L844	Operative procedures - main OPCS4: L84.4 Combined operations on recurrent long saphenous vein	32633	0.00743976	0.179008	0.574041		0.088473	-0.0419499	0.218582	0.183113	0.574041	1.33123	0.00737009		0.0762954	-0.0511665	0.202278	0.238203	0.720904	1.17949	0.00653005		0.092003	-0.0426873	0.225718	0.179008	0.588502	1.34381	0.00743976		32614/19(32633)	CAT-MUL	LOGISTIC-BINARY	Operations	Health-related outcomes > Hospital inpatient > Summary Operations
41272#L844	Operative procedures - OPCS4: L84.4 Combined operations on recurrent long saphenous vein	32633	0.00743976	0.179008	0.574041		0.088473	-0.0419499	0.218582	0.183113	0.574041	1.33123	0.00737009		0.0762954	-0.0511665	0.202278	0.238203	0.720904	1.17949	0.00653005		0.092003	-0.0426873	0.225718	0.179008	0.588502	1.34381	0.00743976		32614/19(32633)	CAT-MUL	LOGISTIC-BINARY	Operations	Health-related outcomes > Hospital inpatient > Summary Operations
41200#X654	Operative procedures - main OPCS4: X65.4 Delivery of a fraction of external beam radiotherapy NEC	32633	0.00919355	0.0967897	0.522286		0.0439898	-0.0499785	0.137432	0.357501	0.754929	0.920137	0.00509423		0.0779557	-0.0146834	0.169279	0.0967897	0.522286	1.66062	0.00919355		0.0662389	-0.0310876	0.162268	0.179362	0.588679	1.34272	0.00743371		32596/37(32633)	CAT-MUL	LOGISTIC-BINARY	Operations	Health-related outcomes > Hospital inpatient > Summary Operations
1110	Length of mobile phone use	32477	0.00759985	0.17086	0.558862		0.00401941	-0.00129969	0.00933851	0.17086	0.558862	1.36945	0.00759985		0.00322133	-0.00224063	0.00868329	0.27719	0.755141	1.08665	0.00603053		0.00414695	-0.00157387	0.00986776	0.17937	0.588679	1.3427	0.00745141		32477	CAT-SIN	ORDERED-LOGISTIC	Lifestyle and environment	UK Biobank Assessment Centre > Touchscreen > Lifestyle and environment > Electronic device use
20097#2	Size of rose wine glass drunk: medium (175ml)	4975	0.0192241	0.175428	0.567165		0.0466974	-0.0210568	0.114106	0.175428	0.567165	1.35497	0.0192241		0.0401252	-0.0301422	0.109916	0.261354	0.741225	1.1232	0.0159367		0.0490612	-0.0229328	0.120411	0.179551	0.588679	1.34214	0.0190421		4903/72(4975)	CAT-MUL	LOGISTIC-BINARY	Diet by 24-hour recall	Online follow-up > Diet by 24-hour recall > Alcoholic beverages yesterday
41210#Y533	Operative procedures - secondary OPCS4: Y53.3 Approach to organ under computed tomography scan control	32633	0.00761469	0.169003	0.555117		0.0357888	-0.0152706	0.0867329	0.169003	0.555117	1.37541	0.00761469		0.0308727	-0.0199174	0.0813704	0.232182	0.715954	1.19476	0.00661457		0.0362843	-0.0168535	0.0891338	0.17959	0.588679	1.34202	0.00742981		32510/123(32633)	CAT-MUL	LOGISTIC-BINARY	Operations	Health-related outcomes > Hospital inpatient > Summary Operations
41272#Y533	Operative procedures - OPCS4: Y53.3 Approach to organ under computed tomography scan control	32633	0.00761469	0.169003	0.555117		0.0357888	-0.0152706	0.0867329	0.169003	0.555117	1.37541	0.00761469		0.0308727	-0.0199174	0.0813704	0.232182	0.715954	1.19476	0.00661457		0.0362843	-0.0168535	0.0891338	0.17959	0.588679	1.34202	0.00742981		32510/123(32633)	CAT-MUL	LOGISTIC-BINARY	Operations	Health-related outcomes > Hospital inpatient > Summary Operations
41200#H541	Operative procedures - main OPCS4: H54.1 Anorectal stretch	32633	0.00925548	0.0945625	0.520492		-0.0525076	-0.200718	0.0937628	0.48453	0.830468	-0.699035	-0.00387015		-0.128539	-0.279936	0.0211003	0.0945625	0.520492	-1.67181	-0.00925548		-0.107479	-0.266085	0.0478712	0.179627	0.588679	-1.3419	-0.00742917		32618/15(32633)	CAT-MUL	LOGISTIC-BINARY	Operations	Health-related outcomes > Hospital inpatient > Summary Operations
20087#185	Types of spread used on bread/crackers: Normal fat soya margarine on bread/crackers	4975	0.0192534	0.174769	0.588679		0.064301	-0.0565298	0.184314	0.29472	0.70595	1.04782	0.0148675		0.0864827	-0.0390002	0.210798	0.174769	0.64789	1.35704	0.0192534		0.0871284	-0.0411185	0.213597	0.179643	0.588679	1.34185	0.0190381		4952/23(4975)	CAT-MUL	LOGISTIC-BINARY	Diet by 24-hour recall	Online follow-up > Diet by 24-hour recall > Bread/pasta/rice yesterday
22601#52242953	Job coding: precision instrument maker or repairer	18195	0.0123194	0.09662	0.425772		0.106475	-0.0195597	0.231722	0.09662	0.425772	1.66147	0.0123194		0.0643614	-0.0600563	0.187596	0.30814	0.772477	1.01913	0.00755701		0.0892744	-0.0418234	0.219398	0.180066	0.589792	1.34055	0.00994016		18175/20(18195)	CAT-MUL	LOGISTIC-BINARY	Work environment	Online follow-up > Work environment > Employment history
6157#100	Why stopped smoking	7174	0.0164673	0.163291	0.589821		-0.00857228	-0.0256681	0.00850226	0.325349	0.733755	-0.983525	-0.0116184		-0.0121383	-0.0292194	0.00491585	0.163291	0.638744	-1.39409	-0.0164673		-0.0121722	-0.0299912	0.00561428	0.180158	0.589821	-1.34027	-0.0158318		5806/1368(7174)	CAT-MUL	LOGISTIC-BINARY	Lifestyle and environment	UK Biobank Assessment Centre > Touchscreen > Lifestyle and environment > Smoking
20003#1141179920	Treatment/medication code: lumigan 0.3mg/ml eye drops	32633	0.00906325	0.101613	0.532094		-0.0694942	-0.236605	0.0980762	0.415271	0.792739	-0.814654	-0.00451024		-0.137848	-0.304139	0.025958	0.101613	0.532094	-1.63708	-0.00906325		-0.118737	-0.294163	0.0540528	0.180791	0.591155	-1.33832	-0.00740935		32621/12(32633)	CAT-MUL	LOGISTIC-BINARY	Medications	UK Biobank Assessment Centre > Verbal interview > Medications
41200#M611	Operative procedures - main OPCS4: M61.1 Total excision of prostate and capsule of prostate	32633	0.0100483	0.0695211	0.359861		-0.0335066	-0.0697223	0.00265354	0.0695211	0.359861	-1.81502	-0.0100483		-0.0136185	-0.0495429	0.0221924	0.45674	0.848409	-0.744225	-0.00412033		-0.025717	-0.0634443	0.0118954	0.180816	0.591155	-1.33825	-0.00740894		32400/233(32633)	CAT-MUL	LOGISTIC-BINARY	Operations	Health-related outcomes > Hospital inpatient > Summary Operations
41272#M611	Operative procedures - OPCS4: M61.1 Total excision of prostate and capsule of prostate	32633	0.0100483	0.0695211	0.359861		-0.0335066	-0.0697223	0.00265354	0.0695211	0.359861	-1.81502	-0.0100483		-0.0136185	-0.0495429	0.0221924	0.45674	0.848409	-0.744225	-0.00412033		-0.025717	-0.0634443	0.0118954	0.180816	0.591155	-1.33825	-0.00740894		32400/233(32633)	CAT-MUL	LOGISTIC-BINARY	Operations	Health-related outcomes > Hospital inpatient > Summary Operations
22601#91392741	Job coding: other work in this industry: factory hand, mate, assistant, handler, loader	18195	0.012527	0.0911294	0.515092		-0.0599467	-0.23815	0.114223	0.504628	0.835891	-0.667226	-0.00494765		-0.151777	-0.329279	0.0231132	0.0911294	0.515092	-1.68947	-0.012527		-0.126884	-0.315382	0.0568634	0.181008	0.59151	-1.33766	-0.00991871		18184/11(18195)	CAT-MUL	LOGISTIC-BINARY	Work environment	Online follow-up > Work environment > Employment history
41272#K518	Operative procedures - OPCS4: K51.8 Other specified diagnostic transluminal operations on coronary artery	32633	0.0127414	0.0213605	0.174008		0.0734983	0.0109359	0.136136	0.0213605	0.174008	2.30155	0.0127414		0.0108268	-0.0507544	0.072063	0.729683	0.938916	0.345548	0.0019131		0.0439832	-0.0206088	0.108347	0.181191	0.591822	1.3371	0.00740257		32552/81(32633)	CAT-MUL	LOGISTIC-BINARY	Operations	Health-related outcomes > Hospital inpatient > Summary Operations
41272#S273	Operative procedures - OPCS4: S27.3 Random pattern local flap of skin to head or neck NEC	32633	0.00872547	0.115011	0.554762		0.0270136	-0.0442969	0.0983519	0.457776	0.817062	0.742515	0.00411086		0.0558202	-0.0137634	0.125065	0.115011	0.554762	1.57606	0.00872547		0.0501801	-0.0234735	0.123704	0.181271	0.591822	1.33685	0.00740122		32571/62(32633)	CAT-MUL	LOGISTIC-BINARY	Operations	Health-related outcomes > Hospital inpatient > Summary Operations
41200#E064	Operative procedures - main OPCS4: E06.4 Balloon packing of cavity of nose	32633	0.00739886	0.18141	0.592003		0.0997813	-0.0574568	0.257169	0.213111	0.622663	1.24506	0.00689303		0.0936382	-0.0623163	0.247548	0.236054	0.719163	1.18491	0.00656004		0.110855	-0.0523754	0.273237	0.18141	0.592003	1.33643	0.00739886		32621/12(32633)	CAT-MUL	LOGISTIC-BINARY	Operations	Health-related outcomes > Hospital inpatient > Summary Operations
20111#8	Illnesses of siblings: High blood pressure	26686	0.0134212	0.0283579	0.207218		0.0100985	0.00106926	0.0191267	0.0283579	0.207218	2.1923	0.0134212		0.00183214	-0.00724168	0.0109	0.692182	0.92619	0.395896	0.00242388		0.00644454	-0.0030126	0.0158961	0.181525	0.592108	1.33607	0.00817989		21703/4983(26686)	CAT-MUL	LOGISTIC-BINARY	Family history and early life factors	UK Biobank Assessment Centre > Touchscreen > Family history
20004#1360	Operation code: endometrial ablation	32633	0.00754112	0.173159	0.562992		0.0300061	-0.0132935	0.0730563	0.173159	0.562992	1.36212	0.00754112		0.0209639	-0.0235	0.0651763	0.354093	0.8042	0.926679	0.00513045		0.0311274	-0.0147369	0.0766284	0.181731	0.592508	1.33544	0.00739341		32452/181(32633)	CAT-MUL	LOGISTIC-BINARY	Operations	UK Biobank Assessment Centre > Verbal interview > Operations
41272#G243	Operative procedures - OPCS4: G24.3 Antireflux fundoplication using abdominal approach	32633	0.00738823	0.182038	0.593086		0.0478889	-0.0330391	0.128114	0.244098	0.658517	1.16481	0.00644875		0.0548788	-0.0265047	0.135463	0.184204	0.659011	1.32792	0.00735177		0.0574347	-0.0274408	0.141245	0.182038	0.593086	1.33451	0.00738823		32583/50(32633)	CAT-MUL	LOGISTIC-BINARY	Operations	Health-related outcomes > Hospital inpatient > Summary Operations
41210#W918	Operative procedures - secondary OPCS4: W91.8 Other specified other manipulation of joint	32633	0.00962088	0.0822436	0.394095		-0.158215	-0.338644	0.0183239	0.0822436	0.394095	-1.73781	-0.00962088		-0.0558857	-0.234141	0.11962	0.536582	0.878812	-0.61799	-0.00342145		-0.128148	-0.318696	0.0574636	0.182076	0.593086	-1.33439	-0.00738758		32622/11(32633)	CAT-MUL	LOGISTIC-BINARY	Operations	Health-related outcomes > Hospital inpatient > Summary Operations
41210#S232	Operative procedures - secondary OPCS4: S23.2 Z plasty NEC	32633	0.00737835	0.182623	0.594593		0.0324909	-0.0322566	0.0972284	0.325197	0.733755	0.983835	0.00544687		0.0415422	-0.0222889	0.105028	0.200887	0.676158	1.27903	0.0070811		0.0455481	-0.0215582	0.112437	0.182623	0.594593	1.33272	0.00737835		32560/73(32633)	CAT-MUL	LOGISTIC-BINARY	Operations	Health-related outcomes > Hospital inpatient > Summary Operations
22601#11713433	Job coding: officer in armed forces	18195	0.0146464	0.048228	0.390722		-0.00988757	-0.065805	0.0459209	0.728613	0.929687	-0.346971	-0.0025729		-0.0560382	-0.111848	-0.00062399	0.048228	0.390722	-1.97535	-0.0146464		-0.0395707	-0.0980038	0.0185148	0.182994	0.594937	-1.33159	-0.00987375		18094/101(18195)	CAT-MUL	LOGISTIC-BINARY	Work environment	Online follow-up > Work environment > Employment history
22617#1171	Job code - historical: Officers in armed forces	18195	0.0146464	0.048228	0.390722		-0.00988757	-0.065805	0.0459209	0.728613	0.929687	-0.346971	-0.0025729		-0.0560382	-0.111848	-0.00062399	0.048228	0.390722	-1.97535	-0.0146464		-0.0395707	-0.0980038	0.0185148	0.182994	0.594937	-1.33159	-0.00987375		18094/101(18195)	CAT-MUL	LOGISTIC-BINARY	Work environment	Online follow-up > Work environment > Employment history
41200#C254	Operative procedures - main OPCS4: C25.4 Dacryocystorhinostomy NEC	32633	0.00972466	0.0789925	0.38485		-0.129154	-0.273608	0.0147809	0.0789925	0.38485	-1.75656	-0.00972466		-0.0611492	-0.204863	0.0806164	0.401295	0.829265	-0.839311	-0.00464675		-0.102271	-0.253811	0.0474041	0.183081	0.594937	-1.33133	-0.00737063		32617/16(32633)	CAT-MUL	LOGISTIC-BINARY	Operations	Health-related outcomes > Hospital inpatient > Summary Operations
20003#1140869276	Treatment/medication code: micronor tablet	32633	0.00736948	0.183149	0.594937		0.0495453	-0.0411949	0.138499	0.280054	0.690683	1.0802	0.00598036		0.0637653	-0.0314537	0.157463	0.186201	0.660558	1.3219	0.00731844		0.0654165	-0.0319519	0.160549	0.183149	0.594937	1.33112	0.00736948		32592/41(32633)	CAT-MUL	LOGISTIC-BINARY	Medications	UK Biobank Assessment Centre > Verbal interview > Medications
22617#1185	Job code - historical: Residential and day care managers	18195	0.00987012	0.183155	0.594937		0.0415859	-0.0269377	0.109651	0.232681	0.643612	1.19348	0.00884973		0.0444006	-0.0243933	0.112754	0.204407	0.681485	1.2691	0.00941036		0.0485093	-0.0232541	0.11961	0.183155	0.594937	1.3311	0.00987012		18124/71(18195)	CAT-MUL	LOGISTIC-BINARY	Work environment	Online follow-up > Work environment > Employment history
41210#S434	Operative procedures - secondary OPCS4: S43.4 Removal of suture from skin NEC	32633	0.00865987	0.117767	0.469457		0.13909	-0.0365926	0.312065	0.117767	0.469457	1.56421	0.00865987		0.0685625	-0.110232	0.243252	0.447235	0.846028	0.760033	0.00420785		0.123595	-0.0606519	0.303494	0.183232	0.594937	1.33087	0.0073681		32623/10(32633)	CAT-MUL	LOGISTIC-BINARY	Operations	Health-related outcomes > Hospital inpatient > Summary Operations
41272#Q123	Operative procedures - OPCS4: Q12.3 Removal of displaced intrauterine contraceptive device NEC	32633	0.00815183	0.140902	0.596732		0.0729301	-0.0651513	0.207874	0.295698	0.706644	1.0457	0.00578939		0.104188	-0.0357347	0.241359	0.140902	0.601499	1.47244	0.00815183		0.096936	-0.0480346	0.237572	0.183869	0.596732	1.32894	0.00735739		32615/18(32633)	CAT-MUL	LOGISTIC-BINARY	Operations	Health-related outcomes > Hospital inpatient > Summary Operations
41221#9	Delivery methods: Other than those specified above	1247	0.0717689	0.01135	0.11395		0.0912492	0.0200728	0.161631	0.01135	0.11395	2.53173	0.0717689		-0.00375975	-0.080073	0.0722105	0.922849	0.986748	-0.0968456	-0.00275244		0.0527439	-0.0258367	0.130171	0.184589	0.598795	1.32676	0.037681		1172/75(1247)	CAT-MUL	LOGISTIC-BINARY	Maternity and sex-specific factors	Health-related outcomes > Hospital inpatient > Summary Maternity
41200#X961	Operative procedures - main OPCS4: X96.1 Immunoglobulins Band 1	32633	0.0106591	0.0541822	0.414286		0.021749	-0.0853773	0.128306	0.689826	0.916356	0.399092	0.00220955		0.10301	-0.0025619	0.207149	0.0541822	0.414286	1.92538	0.0106591		0.0747289	-0.0363458	0.184528	0.184674	0.598797	1.3265	0.0073439		32606/27(32633)	CAT-MUL	LOGISTIC-BINARY	Operations	Health-related outcomes > Hospital inpatient > Summary Operations
20003#1140911658	Treatment/medication code: imigran 50mg tablet	32633	0.0073406	0.184872	0.574637		0.046358	-0.0224399	0.114606	0.184899	0.574637	1.32582	0.00734014		0.0344168	-0.0355591	0.103715	0.332795	0.786989	0.968499	0.00536197		0.0486663	-0.023703	0.120153	0.184872	0.599163	1.3259	0.0073406		32563/70(32633)	CAT-MUL	LOGISTIC-BINARY	Medications	UK Biobank Assessment Centre > Verbal interview > Medications
41229#5PP	PCT responsible for patient data: CAMBRIDGESHIRE PCT	32633	0.0101136	0.0677263	0.450323		-0.0345422	-0.169319	0.0990606	0.613837	0.895036	-0.504605	-0.00279371		-0.12779	-0.265792	0.0081634	0.0677263	0.450323	-1.82682	-0.0101136		-0.0964609	-0.240824	0.044545	0.184985	0.599257	-1.32556	-0.00733871		32615/18(32633)	CAT-MUL	LOGISTIC-BINARY	Hospital Inpatient - Administration	Health-related outcomes > Hospital inpatient > Summary Administration
41200#H208	Operative procedures - main OPCS4: H20.8 Other specified endoscopic extirpation of lesion of colon	32633	0.0082459	0.136373	0.593742		-0.0321893	-0.111145	0.0463482	0.422958	0.797475	-0.8013	-0.00443632		-0.0601547	-0.139588	0.0186992	0.136373	0.593742	-1.48943	-0.0082459		-0.0559941	-0.139282	0.026461	0.185322	0.599881	-1.32454	-0.00733308		32582/51(32633)	CAT-MUL	LOGISTIC-BINARY	Operations	Health-related outcomes > Hospital inpatient > Summary Operations
41272#Q202	Operative procedures - OPCS4: Q20.2 Biopsy of lesion of uterus NEC	32633	0.00733267	0.185347	0.599881		-0.0382185	-0.0973159	0.0205129	0.203598	0.608528	-1.27137	-0.00703869		-0.0343218	-0.0946211	0.0255059	0.262776	0.742211	-1.11985	-0.0061999		-0.0421934	-0.104925	0.0199376	0.185347	0.599881	-1.32447	-0.00733267		32535/98(32633)	CAT-MUL	LOGISTIC-BINARY	Operations	Health-related outcomes > Hospital inpatient > Summary Operations
90108	Fraction acceleration <= 17 milli-gravities	14715	0.0142038	0.0849522	0.494775		-0.00102564	-0.00565834	0.00360706	0.664327	0.910861	-0.433947	-0.00357838		-0.00406634	-0.00869294	0.000560256	0.0849522	0.494775	-1.72265	-0.0142038		-0.003268	-0.0081096	0.00157361	0.185839	0.600532	-1.32299	-0.0109089		14715	CONTINUOUS	LINEAR	Physical activity	Additional exposures > Physical activity measurement > Acceleration intensity distribution
90036	Average acceleration 09:00 - 09:59	14715	0.0164861	0.0455535	0.276377		-0.00475807	-0.00942203	-9.41104e-05	0.0455535	0.276377	-1.99951	-0.0164861		-0.00170026	-0.00635907	0.00295855	0.474398	0.859549	-0.715341	-0.00589873		-0.00328992	-0.00816482	0.00158499	0.185914	0.600532	-1.32276	-0.0109071		14715	CONTINUOUS	LINEAR	Physical activity	Additional exposures > Physical activity measurement > Acceleration averages
22601#41413308	Job coding: telephonist, telephone/switchboard operator	18195	0.0116578	0.115898	0.466523		0.0400628	-0.0099849	0.0899098	0.115898	0.466523	1.57223	0.0116578		0.0257423	-0.0247751	0.0760083	0.316675	0.7786	1.00131	0.00742488		0.035298	-0.0172067	0.0874299	0.186014	0.600532	1.32246	0.00980605		18058/137(18195)	CAT-MUL	LOGISTIC-BINARY	Work environment	Online follow-up > Work environment > Employment history
22617#4141	Job code - historical: Telephonists	18195	0.0116578	0.115898	0.466523		0.0400628	-0.0099849	0.0899098	0.115898	0.466523	1.57223	0.0116578		0.0257423	-0.0247751	0.0760083	0.316675	0.7786	1.00131	0.00742488		0.035298	-0.0172067	0.0874299	0.186014	0.600532	1.32246	0.00980605		18058/137(18195)	CAT-MUL	LOGISTIC-BINARY	Work environment	Online follow-up > Work environment > Employment history
41210#Z474	Operative procedures - secondary OPCS4: Z47.4 Skin of nasolabial area	32633	0.00792756	0.152164	0.534458		-0.0531866	-0.126163	0.0194522	0.152164	0.534458	-1.43193	-0.00792756		-0.0355259	-0.108518	0.0369039	0.338274	0.791488	-0.957581	-0.00530153		-0.0514415	-0.128032	0.0244845	0.186057	0.600532	-1.32234	-0.00732085		32574/59(32633)	CAT-MUL	LOGISTIC-BINARY	Operations	Health-related outcomes > Hospital inpatient > Summary Operations
41272#Z474	Operative procedures - OPCS4: Z47.4 Skin of nasolabial area	32633	0.00792756	0.152164	0.534458		-0.0531866	-0.126163	0.0194522	0.152164	0.534458	-1.43193	-0.00792756		-0.0355259	-0.108518	0.0369039	0.338274	0.791488	-0.957581	-0.00530153		-0.0514415	-0.128032	0.0244845	0.186057	0.600532	-1.32234	-0.00732085		32574/59(32633)	CAT-MUL	LOGISTIC-BINARY	Operations	Health-related outcomes > Hospital inpatient > Summary Operations
22660#108	Gap coding: Retired	17685	0.0172749	0.0216157	0.175302		0.013864	0.00203681	0.025698	0.0216157	0.175302	2.29705	0.0172749		0.000867506	-0.0110732	0.0128156	0.886794	0.98201	0.142363	0.00107079		0.00836502	-0.00403468	0.0207744	0.186226	0.60073	1.32183	0.0099417		7687/9998(17685)	CAT-MUL	LOGISTIC-BINARY	Work environment	Online follow-up > Work environment > Employment history
20536-0	Weight change during worst episode of depression	10865	0.0292238	0.0023176	0.0343801		-999	-999	-999	0.0023176	0.0343801	-3.04619	-0.0292238		-999	-999	-999	0.895066	0.98201	-0.131897	-0.0012659		-999	-999	-999	0.186355	0.60073	-1.32144	-0.0126817		4473/10865	CAT-SIN	MULTINOMIAL-LOGISTIC	Mental health	Online follow-up > Mental health > Depression
41229#5FL	PCT responsible for patient data: BATH AND NORTH EAST SOMERSET PCT	32633	0.00830466	0.133601	0.587085		-0.0615852	-0.200721	0.0765481	0.383456	0.772519	-0.871546	-0.00482522		-0.109778	-0.254844	0.0319058	0.133601	0.587085	-1.50005	-0.00830466		-0.0998938	-0.250169	0.0463798	0.186372	0.60073	-1.32139	-0.0073156		32617/16(32633)	CAT-MUL	LOGISTIC-BINARY	Hospital Inpatient - Administration	Health-related outcomes > Hospital inpatient > Summary Administration
41272#H206	Operative procedures - OPCS4: H20.6 Fibreoptic endoscopic resection of lesion of colon NEC	32633	0.012585	0.0230087	0.182627		0.0259183	0.00355822	0.048252	0.0230087	0.182627	2.27329	0.012585		0.0031369	-0.0193268	0.0255493	0.784073	0.954898	0.274015	0.00151707		0.0157654	-0.00765436	0.0391282	0.186489	0.600834	1.32104	0.00731366		31990/643(32633)	CAT-MUL	LOGISTIC-BINARY	Operations	Health-related outcomes > Hospital inpatient > Summary Operations
6159#2	Pain type(s) experienced in last month: Facial pain	32618	0.00858329	0.121136	0.474107		-0.0191957	-0.0435033	0.00504296	0.121136	0.474107	-1.55003	-0.00858329		-0.0110024	-0.0356567	0.01358	0.381056	0.821199	-0.875953	-0.00485073		-0.0172598	-0.0429394	0.00831932	0.186854	0.601737	-1.31994	-0.00730928		32048/570(32618)	CAT-MUL	LOGISTIC-BINARY	Medical history and conditions	UK Biobank Assessment Centre > Touchscreen > Health and medical history > Pain
20004#1393	Operation code: venous surgery/procedures	32633	0.0110772	0.0454024	0.276377		0.162139	0.00262818	0.320481	0.0454024	0.276377	2.00091	0.0110772		0.0416286	-0.120675	0.200692	0.611809	0.903782	0.507493	0.0028097		0.111392	-0.0557961	0.275385	0.187274	0.60258	1.31869	0.00730065		32621/12(32633)	CAT-MUL	LOGISTIC-BINARY	Operations	UK Biobank Assessment Centre > Verbal interview > Operations
41210#Z784	Operative procedures - secondary OPCS4: Z78.4 Lateral malleolus	32633	0.012146	0.0282358	0.206965		0.0921181	0.00956086	0.174124	0.0282358	0.206965	2.19399	0.012146		0.0149099	-0.0687662	0.0977814	0.72571	0.938916	0.350838	0.00194239		0.057891	-0.0286772	0.143413	0.187371	0.60258	1.3184	0.00729904		32584/49(32633)	CAT-MUL	LOGISTIC-BINARY	Operations	Health-related outcomes > Hospital inpatient > Summary Operations
41272#Z784	Operative procedures - OPCS4: Z78.4 Lateral malleolus	32633	0.012146	0.0282358	0.206965		0.0921181	0.00956086	0.174124	0.0282358	0.206965	2.19399	0.012146		0.0149099	-0.0687662	0.0977814	0.72571	0.938916	0.350838	0.00194239		0.057891	-0.0286772	0.143413	0.187371	0.60258	1.3184	0.00729904		32584/49(32633)	CAT-MUL	LOGISTIC-BINARY	Operations	Health-related outcomes > Hospital inpatient > Summary Operations
20512	Recent feelings of foreboding	22697	0.0164989	0.0129372	0.125101		0.0133559	0.00196508	0.0247467	0.0129372	0.125101	2.48549	0.0164989		0.0012818	-0.00966619	0.0122298	0.813761	0.959833	0.235577	0.00156399		0.00746772	-0.00403447	0.0189699	0.187472	0.602631	1.31809	0.00875048		22697	CAT-SIN	ORDERED-LOGISTIC	Mental health	Online follow-up > Mental health > Anxiety
6138#1	Qualifications: College or University degree	32430	0.013235	0.0171594	0.150527		-0.00777398	-0.0141683	-0.00138153	0.0171594	0.150527	-2.38327	-0.013235		-0.000525219	-0.00697925	0.0059286	0.87327	0.979002	-0.159507	-0.00088586		-0.00452022	-0.0112481	0.0022064	0.18784	0.603371	-1.317	-0.00731408		17731/14699(32430)	CAT-MUL	LOGISTIC-BINARY	Sociodemographics	UK Biobank Assessment Centre > Touchscreen > Sociodemographics > Education
90109	Fraction acceleration <= 18 milli-gravities	14715	0.0142669	0.0835773	0.490923		-0.000970924	-0.00560449	0.00366265	0.681279	0.912995	-0.410719	-0.00338684		-0.00408516	-0.00871261	0.000542301	0.0835773	0.490923	-1.7303	-0.0142669		-0.00325356	-0.00809607	0.00158894	0.187872	0.603371	-1.3169	-0.0108587		14715	CONTINUOUS	LINEAR	Physical activity	Additional exposures > Physical activity measurement > Acceleration intensity distribution
22601#35122636	Job coding: aircraft pilot, flight engineer, aircraft navigator, helicopter pilot	18195	0.0116075	0.117481	0.56168		0.0415224	-0.0794856	0.16235	0.50057	0.834861	0.673593	0.00499486		0.0945901	-0.0243921	0.212656	0.117481	0.56168	1.56544	0.0116075		0.0838329	-0.0414819	0.208627	0.188391	0.604714	1.31535	0.00975333		18174/21(18195)	CAT-MUL	LOGISTIC-BINARY	Work environment	Online follow-up > Work environment > Employment history
41200#T728	Operative procedures - main OPCS4: T72.8 Other specified other operations on sheath of tendon	32633	0.00745266	0.178255	0.569389		-0.0962733	-0.237236	0.0432306	0.178255	0.569389	-1.34615	-0.00745266		-0.0764009	-0.217937	0.0634382	0.287433	0.76143	-1.06377	-0.00588941		-0.099076	-0.248091	0.0473628	0.188556	0.604714	-1.31486	-0.00727948		32616/17(32633)	CAT-MUL	LOGISTIC-BINARY	Operations	Health-related outcomes > Hospital inpatient > Summary Operations
41200#G243	Operative procedures - main OPCS4: G24.3 Antireflux fundoplication using abdominal approach	32633	0.00763018	0.168138	0.604714		0.0486056	-0.0399397	0.136273	0.279581	0.690273	1.08126	0.00598624		0.0623718	-0.0267768	0.150578	0.168138	0.63929	1.37821	0.00763018		0.0619035	-0.031017	0.153528	0.188576	0.604714	1.3148	0.00727914		32591/42(32633)	CAT-MUL	LOGISTIC-BINARY	Operations	Health-related outcomes > Hospital inpatient > Summary Operations
20107#6	Illnesses of father: Chronic bronchitis/emphysema	29551	0.00764744	0.18869	0.604714		0.0066802	-0.00434456	0.0177	0.234871	0.645507	1.18791	0.00691117		0.00691599	-0.00412864	0.0179521	0.219514	0.700874	1.22782	0.00714339		0.00773032	-0.00380181	0.019252	0.18869	0.604714	1.31446	0.00764744		26577/2974(29551)	CAT-MUL	LOGISTIC-BINARY	Family history and early life factors	UK Biobank Assessment Centre > Touchscreen > Family history
20003#1140879774	Treatment/medication code: alfuzosin	32633	0.00772672	0.16282	0.546183		-0.049432	-0.118897	0.0199898	0.16282	0.546183	-1.39565	-0.00772672		-0.0367664	-0.104795	0.0310187	0.28859	0.76143	-1.06122	-0.00587528		-0.0481557	-0.120124	0.0235731	0.18879	0.604714	-1.31417	-0.00727562		32569/64(32633)	CAT-MUL	LOGISTIC-BINARY	Medications	UK Biobank Assessment Centre > Verbal interview > Medications
6159#5	Pain type(s) experienced in last month: Stomach or abdominal pain	32618	0.0072771	0.188802	0.604714		0.00574995	-0.00635518	0.0178417	0.351575	0.75127	0.931539	0.00515854		0.00812709	-0.00415212	0.020393	0.194297	0.668578	1.29797	0.00718763		0.00856389	-0.00421892	0.0213274	0.188802	0.604714	1.31413	0.0072771		30179/2439(32618)	CAT-MUL	LOGISTIC-BINARY	Medical history and conditions	UK Biobank Assessment Centre > Touchscreen > Health and medical history > Pain
41210#B375	Operative procedures - secondary OPCS4: B37.5 Lipofilling of breast	32633	0.0120369	0.0296843	0.21418		0.191887	0.015179	0.360461	0.0296843	0.21418	2.17428	0.0120369		0.0387987	-0.149814	0.223238	0.683739	0.92241	0.407367	0.00225536		0.125919	-0.0657513	0.309623	0.189046	0.60522	1.31341	0.00727142		32623/10(32633)	CAT-MUL	LOGISTIC-BINARY	Operations	Health-related outcomes > Hospital inpatient > Summary Operations
20004#1224	Operation code: thyroid surgery	32633	0.00726326	0.189543	0.606538		0.072129	-0.0548623	0.198193	0.263987	0.678187	1.11702	0.00618419		0.080827	-0.0452199	0.204693	0.205165	0.68243	1.26697	0.00701437		0.0874245	-0.0442744	0.216834	0.189543	0.606538	1.31193	0.00726326		32612/21(32633)	CAT-MUL	LOGISTIC-BINARY	Operations	UK Biobank Assessment Centre > Verbal interview > Operations
20004#1542	Operation code: laser treatment cervix	32633	0.00831194	0.133261	0.586514		0.0336213	-0.0360288	0.102519	0.341571	0.745428	0.951066	0.00526545		0.0543767	-0.0169211	0.125014	0.133261	0.586514	1.50136	0.00831194		0.0489382	-0.0246941	0.121537	0.189678	0.606694	1.31153	0.00726105		32563/70(32633)	CAT-MUL	LOGISTIC-BINARY	Operations	UK Biobank Assessment Centre > Verbal interview > Operations
20447	Depression possibly related to stressful or traumatic event	12787	0.0148098	0.0940759	0.518918		-0.0037933	-0.0151675	0.00758382	0.51336	0.841919	-0.653616	-0.00578207		-0.00980782	-0.0212899	0.0016747	0.0940759	0.518918	-1.67428	-0.0148098		-0.00798597	-0.0199256	0.00395779	0.189917	0.607185	-1.31083	-0.0115954		3497/9290(12787)	CAT-SIN	LOGISTIC-BINARY	Mental health	Online follow-up > Mental health > Depression
5255	Intra-ocular pressure, Goldmann-correlated (right)	7251	0.0194496	0.0978279	0.426779		0.00562154	-0.00103421	0.0122773	0.0978279	0.426779	1.65548	0.0194496		0.00317581	-0.00361452	0.00996613	0.359267	0.806379	0.916762	0.0107721		0.00471164	-0.00233699	0.0117603	0.190118	0.607556	1.31023	0.0153945		7251	CONTINUOUS	LINEAR	Physical measures	UK Biobank Assessment Centre > Physical measures > Eye measures > Intraocular pressure
103050	Crumbed or deep-fried poultry intake	4972	0.0246666	0.0821658	0.394095		0.0428257	-0.000947972	0.0865995	0.0821658	0.394095	1.73826	0.0246666		0.0201934	-0.0261595	0.0665464	0.429188	0.840122	0.790582	0.0112214		0.0343241	-0.0134573	0.0821054	0.190452	0.607994	1.30924	0.0185812		4972	CAT-SIN	ORDERED-LOGISTIC	Diet by 24-hour recall	Online follow-up > Diet by 24-hour recall > Meat/fish yesterday
20548#3	Manifestations of mania or irritability: My thoughts were racing	22686	0.00869196	0.190547	0.599979		0.0086674	-0.00454286	0.0218616	0.198159	0.599979	1.28681	0.0085449		0.00766362	-0.00577521	0.0210858	0.263376	0.742571	1.11845	0.00742695		0.00932646	-0.00465143	0.0232801	0.190547	0.607994	1.30896	0.00869196		20598/2088(22686)	CAT-MUL	LOGISTIC-BINARY	Mental health	Online follow-up > Mental health > Mania
41200#K634	Operative procedures - main OPCS4: K63.4 Coronary arteriography using two catheters	32633	0.00724599	0.190597	0.607994		0.014414	-0.0081321	0.0369459	0.210027	0.619065	1.25349	0.00693972		0.0147222	-0.0076306	0.0370305	0.196281	0.670241	1.29222	0.00715412		0.0156428	-0.00780476	0.039048	0.190597	0.607994	1.30881	0.00724599		31997/636(32633)	CAT-MUL	LOGISTIC-BINARY	Operations	Health-related outcomes > Hospital inpatient > Summary Operations
20004#1617	Operation code: prostate biopsy	32633	0.00842385	0.128114	0.488846		-0.093919	-0.215358	0.0269066	0.128114	0.488846	-1.52158	-0.00842385		-0.0551084	-0.174358	0.0633191	0.363272	0.807799	-0.909149	-0.00503339		-0.0839093	-0.210461	0.0412777	0.190604	0.607994	-1.3088	-0.00724589		32613/20(32633)	CAT-MUL	LOGISTIC-BINARY	Operations	UK Biobank Assessment Centre > Verbal interview > Operations
41272#E856	Operative procedures - OPCS4	32633	0.008045	0.146184	0.52278		0.120639	-0.0421488	0.283484	0.146184	0.52278	1.45314	0.008045		0.0885735	-0.0709636	0.245582	0.27304	0.752757	1.09609	0.00606833		0.111714	-0.0564508	0.278363	0.190797	0.607994	1.30822	0.00724273		32621/12(32633)	CAT-MUL	LOGISTIC-BINARY	Operations	Health-related outcomes > Hospital inpatient > Summary Operations
20003#1141188658	Treatment/medication code: asacol mr 400mg e/c tablet	32633	0.00728877	0.187993	0.607994		0.0856726	-0.0804471	0.249195	0.307977	0.721395	1.01948	0.00564419		0.111506	-0.0563592	0.275683	0.187993	0.662201	1.31654	0.00728877		0.114725	-0.0592916	0.28461	0.190801	0.607994	1.30821	0.00724268		32622/11(32633)	CAT-MUL	LOGISTIC-BINARY	Medications	UK Biobank Assessment Centre > Verbal interview > Medications
22617#1142	Job code - historical: Customer care managers	18195	0.00969919	0.190856	0.607994		-0.0293838	-0.0886601	0.0294346	0.329363	0.735516	-0.975397	-0.00723272		-0.0391151	-0.0991646	0.0205713	0.200342	0.675557	-1.28058	-0.00949551		-0.0417561	-0.104621	0.0205168	0.190856	0.607994	-1.30805	-0.00969919		18099/96(18195)	CAT-MUL	LOGISTIC-BINARY	Work environment	Online follow-up > Work environment > Employment history
20003#1141171948	Treatment/medication code: adcal 600mg chewable tablet	32633	0.0115378	0.0371495	0.243826		0.0790364	0.00469807	0.153377	0.0371495	0.243826	2.08412	0.0115378		0.0195947	-0.0536726	0.0921682	0.598447	0.899446	0.526636	0.00291568		0.0508941	-0.0257286	0.126931	0.191246	0.608965	1.3069	0.0072354		32571/62(32633)	CAT-MUL	LOGISTIC-BINARY	Medications	UK Biobank Assessment Centre > Verbal interview > Medications
20003#1140881882	Treatment/medication code: timoptol 0.25% eye drops	32633	0.00784784	0.156328	0.541082		-0.11673	-0.278854	0.0441742	0.156328	0.541082	-1.41753	-0.00784784		-0.0773606	-0.238019	0.0810682	0.342196	0.795023	-0.949835	-0.00525864		-0.112255	-0.282301	0.055037	0.191648	0.609344	-1.30572	-0.00722886		32621/12(32633)	CAT-MUL	LOGISTIC-BINARY	Medications	UK Biobank Assessment Centre > Verbal interview > Medications
41210#Z567	Operative procedures - secondary OPCS4: Z56.7 Extensor muscle of hand	32633	0.00722748	0.191733	0.609344		0.0367076	-0.0208714	0.0939605	0.210171	0.619065	1.2531	0.00693754		0.0321598	-0.0259077	0.089834	0.276099	0.755127	1.08912	0.00602977		0.0401339	-0.020363	0.100148	0.191733	0.609344	1.30547	0.00722748		32537/96(32633)	CAT-MUL	LOGISTIC-BINARY	Operations	Health-related outcomes > Hospital inpatient > Summary Operations
41272#Z567	Operative procedures - OPCS4: Z56.7 Extensor muscle of hand	32633	0.00722748	0.191733	0.609344		0.0367076	-0.0208714	0.0939605	0.210171	0.619065	1.2531	0.00693754		0.0321598	-0.0259077	0.089834	0.276099	0.755127	1.08912	0.00602977		0.0401339	-0.020363	0.100148	0.191733	0.609344	1.30547	0.00722748		32537/96(32633)	CAT-MUL	LOGISTIC-BINARY	Operations	Health-related outcomes > Hospital inpatient > Summary Operations
41210#Y086	Operative procedures - secondary OPCS4: Y08.6 Laser incision of organ NOC	32633	0.00722341	0.191983	0.609344		0.0208266	-0.0156434	0.0572868	0.26293	0.677801	1.11949	0.00619789		0.0212815	-0.0146257	0.0570761	0.244636	0.725125	1.16348	0.00644139		0.0251049	-0.012652	0.0627782	0.191983	0.609344	1.30473	0.00722341		32391/242(32633)	CAT-MUL	LOGISTIC-BINARY	Operations	Health-related outcomes > Hospital inpatient > Summary Operations
41272#Y086	Operative procedures - OPCS4: Y08.6 Laser incision of organ NOC	32633	0.00722341	0.191983	0.609344		0.0208266	-0.0156434	0.0572868	0.26293	0.677801	1.11949	0.00619789		0.0212815	-0.0146257	0.0570761	0.244636	0.725125	1.16348	0.00644139		0.0251049	-0.012652	0.0627782	0.191983	0.609344	1.30473	0.00722341		32391/242(32633)	CAT-MUL	LOGISTIC-BINARY	Operations	Health-related outcomes > Hospital inpatient > Summary Operations
41200#T249	Operative procedures - main OPCS4: T24.9 Unspecified primary repair of umbilical hernia	32633	0.00998575	0.071274	0.46094		-0.0190729	-0.126024	0.0867005	0.725212	0.928522	-0.351502	-0.00194607		-0.0996699	-0.208397	0.00810455	0.071274	0.46094	-1.80373	-0.00998575		-0.0753284	-0.189414	0.0370616	0.192226	0.609344	-1.30402	-0.00721947		32605/28(32633)	CAT-MUL	LOGISTIC-BINARY	Operations	Health-related outcomes > Hospital inpatient > Summary Operations
90044	Average acceleration 17:00 - 17:59	14715	0.0144803	0.0790571	0.38485		-0.00408217	-0.00863807	0.000473737	0.0790571	0.38485	-1.75618	-0.0144803		-0.00179051	-0.00634123	0.00276021	0.440587	0.845833	-0.771203	-0.00635935		-0.00316799	-0.00792981	0.00159383	0.192237	0.609344	-1.30399	-0.0107523		14715	CONTINUOUS	LINEAR	Physical activity	Additional exposures > Physical activity measurement > Acceleration averages
20185-5	FI11 : antonym	1623	0.0409109	0.099979	0.431053		-999	-999	-999	0.099979	0.431053	-1.64496	-0.0409109		-999	-999	-999	0.417093	0.834586	-0.811476	-0.0201946		-999	-999	-999	0.192246	0.609344	-1.30396	-0.0324403		1205/1623	CAT-SIN	MULTINOMIAL-LOGISTIC	Cognitive function	Online follow-up > Cognitive function online > Fluid intelligence / reasoning
41229#5H1	PCT responsible for patient data: HAMMERSMITH AND FULHAM PCT	32633	0.010903	0.0489029	0.392552		0.0113463	-0.0744291	0.0963862	0.794533	0.948408	0.260429	0.00144185		0.0855623	-0.000428516	0.169815	0.0489029	0.392552	1.96944	0.010903		0.058948	-0.0305369	0.146663	0.192281	0.609344	1.30386	0.00721858		32590/43(32633)	CAT-MUL	LOGISTIC-BINARY	Hospital Inpatient - Administration	Health-related outcomes > Hospital inpatient > Summary Administration
100550	Hot chocolate intake	4964	0.0240605	0.0902364	0.408949		-0.0348334	-0.0703562	0.00068944	0.0902364	0.408949	-1.69415	-0.0240605		-0.0121367	-0.0496787	0.0254053	0.560485	0.88589	-0.582121	-0.00826945		-0.0280917	-0.0666932	0.0105098	0.19243	0.609344	-1.30342	-0.0185135		4964	CAT-SIN	ORDERED-LOGISTIC	Diet by 24-hour recall	Online follow-up > Diet by 24-hour recall > Hot/cold beverages yesterday
6154#3	Medication for pain relief, constipation, heartburn: Paracetamol	32311	0.00825199	0.138032	0.595477		-0.00311723	-0.0114161	0.0051764	0.461451	0.818195	-0.73646	-0.00409761		-0.00637037	-0.0147924	0.00204481	0.138032	0.595477	-1.48316	-0.00825199		-0.00582647	-0.0145939	0.0029326	0.192515	0.609344	-1.30317	-0.00725064		26314/5997(32311)	CAT-MUL	LOGISTIC-BINARY	Medical history and conditions	UK Biobank Assessment Centre > Touchscreen > Health and medical history > Medication
104210	Cucumber intake	4975	0.0188642	0.183652	0.609344		-0.0116096	-0.0312708	0.0080516	0.311946	0.724942	-1.01115	-0.0143472		-0.0156404	-0.0364677	0.00518686	0.183652	0.658435	-1.32959	-0.0188642		-0.0158311	-0.0375115	0.00584916	0.192543	0.609344	-1.30309	-0.0184883		4975	CAT-SIN	ORDERED-LOGISTIC	Diet by 24-hour recall	Online follow-up > Diet by 24-hour recall > Fruit/vegetables yesterday
41210#Y703	Operative procedures - secondary OPCS4: Y70.3 First stage of staged operations NOC	32633	0.00843721	0.12751	0.580472		-0.0209195	-0.0751323	0.0330361	0.448368	0.811054	-0.758138	-0.00419736		-0.042385	-0.097035	0.0119777	0.12751	0.580472	-1.52399	-0.00843721		-0.0378816	-0.0950673	0.0188988	0.192569	0.609344	-1.30302	-0.0072139		32523/110(32633)	CAT-MUL	LOGISTIC-BINARY	Operations	Health-related outcomes > Hospital inpatient > Summary Operations
41272#Y703	Operative procedures - OPCS4: Y70.3 First stage of staged operations NOC	32633	0.00843721	0.12751	0.580472		-0.0209195	-0.0751323	0.0330361	0.448368	0.811054	-0.758138	-0.00419736		-0.042385	-0.097035	0.0119777	0.12751	0.580472	-1.52399	-0.00843721		-0.0378816	-0.0950673	0.0188988	0.192569	0.609344	-1.30302	-0.0072139		32523/110(32633)	CAT-MUL	LOGISTIC-BINARY	Operations	Health-related outcomes > Hospital inpatient > Summary Operations
41272#S092	Operative procedures - OPCS4: S09.2 Laser destruction of lesion of skin NEC	32633	0.0101547	0.0666171	0.446719		-0.0344314	-0.179312	0.108385	0.639109	0.902032	-0.468945	-0.00259628		-0.138242	-0.286764	0.00846175	0.0666171	0.446719	-1.83425	-0.0101547		-0.102217	-0.257488	0.0500496	0.19279	0.609626	-1.30237	-0.00721033		32617/16(32633)	CAT-MUL	LOGISTIC-BINARY	Operations	Health-related outcomes > Hospital inpatient > Summary Operations
5135	3mm strong meridian (left)	7158	0.0220471	0.0622412	0.338317		0.00620223	-0.000317384	0.0127218	0.0622412	0.338317	1.86457	0.0220471		0.00187968	-0.0047485	0.00850785	0.578284	0.893123	0.555893	0.00657444		0.00457828	-0.00231281	0.0114694	0.19283	0.609626	1.30225	0.0154		7158	CONTINUOUS	LINEAR	Physical measures	UK Biobank Assessment Centre > Physical measures > Eye measures > Autorefraction
41272#W891	Operative procedures - OPCS4: W89.1 Endoscopic chondroplasty NEC	32633	0.00720491	0.193124	0.610282		0.0286824	-0.0162183	0.073347	0.209346	0.618268	1.25537	0.0069501		0.0260487	-0.0195248	0.0713994	0.261436	0.741225	1.123	0.00621733		0.0313427	-0.0160269	0.0783833	0.193124	0.610282	1.30139	0.00720491		32474/159(32633)	CAT-MUL	LOGISTIC-BINARY	Operations	Health-related outcomes > Hospital inpatient > Summary Operations
41229#5N3	PCT responsible for patient data: WAKEFIELD DISTRICT PCT	32633	0.009598	0.0829747	0.39498		0.0240792	-0.0031775	0.0512695	0.0829747	0.39498	1.73368	0.009598		0.00745332	-0.0201535	0.0349902	0.596222	0.899307	0.529842	0.00293343		0.019027	-0.00968831	0.0476444	0.193267	0.610327	1.30097	0.00720259		32197/436(32633)	CAT-MUL	LOGISTIC-BINARY	Hospital Inpatient - Administration	Health-related outcomes > Hospital inpatient > Summary Administration
40006#D046	Type of cancer: ICD10: D04.6 Skin of upper limb, including shoulder	32633	0.00839357	0.129492	0.581773		-0.0609973	-0.201648	0.0789883	0.394062	0.778228	-0.852274	-0.00471852		-0.109116	-0.250986	0.0310119	0.129492	0.581773	-1.51611	-0.00839357		-0.097828	-0.24649	0.0485196	0.193374	0.610327	-1.30066	-0.00720087		32617/16(32633)	CAT-MUL	LOGISTIC-BINARY	Cancer register	Health-related outcomes > Cancer register
41272#K635	Operative procedures - OPCS4: K63.5 Coronary arteriography using single catheter	32633	0.0072005	0.193397	0.610327		0.0360607	-0.0246655	0.0966642	0.24396	0.658517	1.16514	0.00645063		0.0337975	-0.0263597	0.093563	0.269301	0.746793	1.10467	0.00611586		0.0417177	-0.0213319	0.104409	0.193397	0.610327	1.3006	0.0072005		32546/87(32633)	CAT-MUL	LOGISTIC-BINARY	Operations	Health-related outcomes > Hospital inpatient > Summary Operations
20107#12	Illnesses of father: Severe depression	29421	0.0101576	0.0814882	0.392332		0.0149823	-0.00188574	0.0318271	0.0814882	0.392332	1.74212	0.0101576		0.00647361	-0.0105915	0.0235084	0.456762	0.848409	0.744189	0.00433927		0.011767	-0.0059916	0.029486	0.19354	0.610509	1.30018	0.00758102		28244/1177(29421)	CAT-MUL	LOGISTIC-BINARY	Family history and early life factors	UK Biobank Assessment Centre > Touchscreen > Family history
3089	Caffeine drink within last hour	30702	0.00909497	0.111059	0.551251		-0.00634245	-0.0305971	0.0178478	0.6078	0.894026	-0.513217	-0.00292941		-0.0199754	-0.0445838	0.00455656	0.111059	0.551251	-1.59345	-0.00909497		-0.0169628	-0.0425939	0.00856761	0.193706	0.610759	-1.29969	-0.00741839		30144/558(30702)	CAT-SIN	LOGISTIC-BINARY	Physical measures	UK Biobank Assessment Centre > Physical measures > Spirometry
40006#C859	Type of cancer: ICD10: C85.9 Non-Hodgkin's lymphoma, unspecified type	32633	0.00790177	0.153502	0.537826		-0.110605	-0.263244	0.040763	0.153502	0.537826	-1.42727	-0.00790177		-0.0753033	-0.228266	0.0752574	0.33109	0.786989	-0.97192	-0.00538091		-0.105909	-0.267435	0.0523091	0.193805	0.610801	-1.2994	-0.0071939		32619/14(32633)	CAT-MUL	LOGISTIC-BINARY	Cancer register	Health-related outcomes > Cancer register
22601#61223417	Job coding: childminder, au pair, children's nanny	18195	0.0140017	0.0589737	0.327848		-0.0598178	-0.122167	0.00200609	0.0589737	0.327848	-1.88839	-0.0140017		-0.0190824	-0.082105	0.0435967	0.551801	0.88502	-0.595063	-0.00441255		-0.0435681	-0.109623	0.0218249	0.193893	0.610805	-1.29915	-0.00963319		18104/91(18195)	CAT-MUL	LOGISTIC-BINARY	Work environment	Online follow-up > Work environment > Employment history
41272#M165	Operative procedures - OPCS4: M16.5 Removal of nephrostomy tube	32633	0.0071899	0.194053	0.610805		0.0911272	-0.0715271	0.251793	0.269244	0.681376	1.1048	0.00611658		0.095145	-0.0669855	0.254157	0.245707	0.725868	1.16084	0.00642679		0.111165	-0.0582092	0.27735	0.194053	0.610805	1.29868	0.0071899		32621/12(32633)	CAT-MUL	LOGISTIC-BINARY	Operations	Health-related outcomes > Hospital inpatient > Summary Operations
41210#U162	Operative procedures - secondary OPCS4: U16.2 Magnetic resonance cholangiopancreatography	32633	0.00902505	0.103063	0.439101		0.0685142	-0.0140099	0.150745	0.103063	0.439101	1.63018	0.00902505		0.0326631	-0.0496361	0.114154	0.434482	0.84404	0.781545	0.00432694		0.0565449	-0.0292274	0.141457	0.194129	0.610805	1.29846	0.00718868		32585/48(32633)	CAT-MUL	LOGISTIC-BINARY	Operations	Health-related outcomes > Hospital inpatient > Summary Operations
41200#H207	Operative procedures - main OPCS4	32633	0.00884397	0.110161	0.547584		0.0196628	-0.0302848	0.0694889	0.439767	0.808252	0.772586	0.00427735		0.0403058	-0.00926711	0.0896364	0.110161	0.547584	1.59747	0.00884397		0.0343683	-0.0176406	0.0861435	0.194218	0.610805	1.2982	0.00718725		32508/125(32633)	CAT-MUL	LOGISTIC-BINARY	Operations	Health-related outcomes > Hospital inpatient > Summary Operations
102360	Sweet biscuits intake	4972	0.0306378	0.0308188	0.315862		-0.00146752	-0.0201	0.0171649	0.890481	0.977119	-0.137696	-0.00195456		-0.023639	-0.0437123	-0.00356566	0.0308188	0.315862	-2.1594	-0.0306378		-0.0146424	-0.035216	0.0059312	0.194237	0.610805	-1.29815	-0.0184237		4972	CAT-SIN	ORDERED-LOGISTIC	Diet by 24-hour recall	Online follow-up > Diet by 24-hour recall > Soup/snacks/pastries yesterday
41210#Z673	Operative procedures - secondary OPCS4: Z67.3 Cervical intervertebral joint	32633	0.00842893	0.127884	0.488649		-0.0763113	-0.174984	0.0215067	0.127884	0.488649	-1.5225	-0.00842893		-0.0396935	-0.138097	0.0578389	0.427308	0.83911	-0.793806	-0.00439483		-0.0683333	-0.17226	0.0342566	0.19463	0.611496	-1.297	-0.00718061		32598/35(32633)	CAT-MUL	LOGISTIC-BINARY	Operations	Health-related outcomes > Hospital inpatient > Summary Operations
41272#Z673	Operative procedures - OPCS4: Z67.3 Cervical intervertebral joint	32633	0.00842893	0.127884	0.488649		-0.0763113	-0.174984	0.0215067	0.127884	0.488649	-1.5225	-0.00842893		-0.0396935	-0.138097	0.0578389	0.427308	0.83911	-0.793806	-0.00439483		-0.0683333	-0.17226	0.0342566	0.19463	0.611496	-1.297	-0.00718061		32598/35(32633)	CAT-MUL	LOGISTIC-BINARY	Operations	Health-related outcomes > Hospital inpatient > Summary Operations
41210#E031	Operative procedures - secondary OPCS4: E03.1 Submucous excision of septum of nose	32633	0.00717083	0.195239	0.613023		0.0774006	-0.085647	0.237925	0.348522	0.750403	0.937459	0.00519013		0.105384	-0.0565053	0.264468	0.198213	0.672538	1.28666	0.00712335		0.111265	-0.0586588	0.278132	0.195239	0.613023	1.29524	0.00717083		32621/12(32633)	CAT-MUL	LOGISTIC-BINARY	Operations	Health-related outcomes > Hospital inpatient > Summary Operations
1787	Maternal smoking around birth	28791	0.0207663	0.000425367	0.00856534		0.013076	0.0058035	0.0203499	0.000425367	0.00856534	3.52382	0.0207663		-0.00246401	-0.00980666	0.00487538	0.510613	0.867836	-0.657884	-0.0038778		0.00505065	-0.00259414	0.0126935	0.195289	0.613023	1.29509	0.00763356		19958/8833(28791)	CAT-SIN	LOGISTIC-BINARY	Family history and early life factors	UK Biobank Assessment Centre > Touchscreen > Early life factors
20004#1492	Operation code: spinal laminectomy	32633	0.00739624	0.181564	0.613094		-0.0185856	-0.0558695	0.0186163	0.328	0.734101	-0.97815	-0.0054154		-0.0253539	-0.0626228	0.0117701	0.181564	0.656421	-1.33595	-0.00739624		-0.0257276	-0.0647596	0.0131412	0.195437	0.613094	-1.29466	-0.00716765		32402/231(32633)	CAT-MUL	LOGISTIC-BINARY	Operations	UK Biobank Assessment Centre > Verbal interview > Operations
41229#5NL	PCT responsible for patient data: LIVERPOOL PCT	32633	0.00852565	0.123568	0.572749		0.0102012	-0.0184149	0.0387156	0.483943	0.830353	0.699975	0.00387535		0.0227924	-0.00625467	0.0517644	0.123568	0.572749	1.53997	0.00852565		0.0199064	-0.0103181	0.0500037	0.195787	0.613094	1.29365	0.00716204		32232/401(32633)	CAT-MUL	LOGISTIC-BINARY	Hospital Inpatient - Administration	Health-related outcomes > Hospital inpatient > Summary Administration
22601#11333223	Job coding: purchasing manager/director (not retail), supplies manager	18195	0.0153736	0.038129	0.248687		0.0780102	0.00402898	0.151528	0.038129	0.248687	2.07347	0.0153736		0.0155873	-0.0589943	0.0896345	0.680977	0.921575	0.41113	0.00304866		0.0510081	-0.0266371	0.127993	0.195901	0.613094	1.29332	0.00958997		18137/58(18195)	CAT-MUL	LOGISTIC-BINARY	Work environment	Online follow-up > Work environment > Employment history
22617#1133	Job code - historical: Purchasing managers	18195	0.0153736	0.038129	0.248687		0.0780102	0.00402898	0.151528	0.038129	0.248687	2.07347	0.0153736		0.0155873	-0.0589943	0.0896345	0.680977	0.921575	0.41113	0.00304866		0.0510081	-0.0266371	0.127993	0.195901	0.613094	1.29332	0.00958997		18137/58(18195)	CAT-MUL	LOGISTIC-BINARY	Work environment	Online follow-up > Work environment > Employment history
41272#C694	Operative procedures - OPCS4: C69.4 Irrigation of anterior chamber of eye	32633	0.00820425	0.138364	0.506915		0.121485	-0.0390867	0.282626	0.138364	0.506915	1.48191	0.00820425		0.0800554	-0.0785875	0.235904	0.318531	0.781499	0.997481	0.00552242		0.108855	-0.0571332	0.272933	0.195949	0.613094	1.29318	0.00715944		32621/12(32633)	CAT-MUL	LOGISTIC-BINARY	Operations	Health-related outcomes > Hospital inpatient > Summary Operations
6138#2	Qualifications: A levels/AS levels or equivalent	32430	0.0134042	0.0157892	0.142748		-0.00812701	-0.0147276	-0.00152896	0.0157892	0.142748	-2.41375	-0.0134042		-7.7065e-05	-0.00675552	0.00660023	0.981954	0.995709	-0.0226194	-0.000125622		-0.00458849	-0.0115447	0.00236541	0.195979	0.613094	-1.29309	-0.00718134		20317/12113(32430)	CAT-MUL	LOGISTIC-BINARY	Sociodemographics	UK Biobank Assessment Centre > Touchscreen > Sociodemographics > Education
5181	Ever had eye surgery	7524	0.0191138	0.097467	0.426185		0.0230753	-0.00158791	0.0477385	0.097467	0.426185	1.65726	0.0191138		0.0106791	-0.0149635	0.0363218	0.449508	0.846028	0.756235	0.0087232		0.0189629	-0.00771415	0.0456399	0.196021	0.613094	1.29297	0.0149134		7524	CAT-SIN	ORDERED-LOGISTIC	Physical measures	UK Biobank Assessment Centre > Physical measures > Eye measures > Eye surgery/complications
20102#2	Thickness of butter/margarine spread on crackers/crispbreads: medium	4975	0.0183782	0.195206	0.613094		0.0346435	-0.0350162	0.103961	0.328281	0.734101	0.977581	0.013871		0.0465271	-0.0241767	0.116642	0.195206	0.669064	1.29533	0.0183782		0.0479919	-0.0251207	0.120468	0.196145	0.613094	1.29261	0.0183397		4907/68(4975)	CAT-MUL	LOGISTIC-BINARY	Diet by 24-hour recall	Online follow-up > Diet by 24-hour recall > Bread/pasta/rice yesterday
20003#1141172918	Treatment/medication code: celluvisc 1% single-use eye drops	32633	0.00715587	0.196172	0.613094		-0.0785949	-0.239751	0.081327	0.337219	0.741839	-0.959675	-0.00531312		-0.102088	-0.264826	0.0583432	0.215885	0.69872	-1.23754	-0.00685144		-0.111754	-0.28283	0.0561534	0.196172	0.613094	-1.29253	-0.00715587		32620/13(32633)	CAT-MUL	LOGISTIC-BINARY	Medications	UK Biobank Assessment Centre > Verbal interview > Medications
41245#1240	Main speciality of consultant (recoded): Ear, nose and throat (ENT)	32545	0.0101627	0.0667704	0.351611		0.0114936	-0.000799866	0.0237777	0.0667704	0.351611	1.83322	0.0101627		0.00451721	-0.00787487	0.0168958	0.47469	0.859852	0.71487	0.00396316		0.00851623	-0.00440661	0.0214222	0.196176	0.613094	1.29252	0.00716548		30262/2283(32545)	CAT-MUL	LOGISTIC-BINARY	Hospital Inpatient - Administration	Health-related outcomes > Hospital inpatient > Summary Administration
102230	Other dessert intake	4971	0.0188416	0.184356	0.574637		-0.0199111	-0.0461319	0.00630969	0.184356	0.574637	-1.32746	-0.0188416		-0.0152068	-0.0426244	0.0122109	0.321405	0.782056	-0.991575	-0.0140752		-0.0204859	-0.0488371	0.00786529	0.196633	0.613888	-1.2912	-0.0183271		4971	CAT-SIN	ORDERED-LOGISTIC	Diet by 24-hour recall	Online follow-up > Diet by 24-hour recall > Soup/snacks/pastries yesterday
41272#S444	Operative procedures - OPCS4: S44.4 Removal of glass from skin NEC	32633	0.00936965	0.0905636	0.409856		0.110567	-0.0183261	0.237752	0.0905636	0.409856	1.69243	0.00936965		0.050956	-0.0804632	0.180006	0.44343	0.846028	0.766414	0.00424317		0.0884456	-0.0472691	0.221314	0.196901	0.613888	1.29043	0.00714423		32614/19(32633)	CAT-MUL	LOGISTIC-BINARY	Operations	Health-related outcomes > Hospital inpatient > Summary Operations
41229#5JX	PCT responsible for patient data: BURY PCT	32633	0.00798696	0.149117	0.528515		0.0219176	-0.00790067	0.0516564	0.149117	0.528515	1.44266	0.00798696		0.0138421	-0.0162884	0.0438918	0.367238	0.812715	0.901658	0.00499193		0.0206211	-0.0107604	0.0518884	0.196932	0.613888	1.29034	0.00714372		32271/362(32633)	CAT-MUL	LOGISTIC-BINARY	Hospital Inpatient - Administration	Health-related outcomes > Hospital inpatient > Summary Administration
3404	Neck/shoulder pain for 3+ months	6671	0.0196827	0.10809	0.54447		0.00420412	-0.0108587	0.0192802	0.584462	0.883687	0.546879	0.00670007		0.012387	-0.0027127	0.0275103	0.10809	0.54447	1.60684	0.0196827		0.0104197	-0.00540443	0.0262693	0.197143	0.613888	1.28974	0.0157995		2272/4399(6671)	CAT-SIN	LOGISTIC-BINARY	Medical history and conditions	UK Biobank Assessment Centre > Touchscreen > Health and medical history > Pain
41210#Z126	Operative procedures - secondary OPCS4: Z12.6 Peripheral nerve of leg NEC	32633	0.00805643	0.145611	0.611429		0.0476389	-0.0886382	0.182991	0.491654	0.832301	0.687681	0.00380728		0.0990773	-0.0353552	0.23144	0.145611	0.611429	1.45521	0.00805643		0.0923801	-0.0488881	0.231968	0.197174	0.613888	1.28965	0.00713988		32616/17(32633)	CAT-MUL	LOGISTIC-BINARY	Operations	Health-related outcomes > Hospital inpatient > Summary Operations
41272#Z126	Operative procedures - OPCS4: Z12.6 Peripheral nerve of leg NEC	32633	0.00805643	0.145611	0.611429		0.0476389	-0.0886382	0.182991	0.491654	0.832301	0.687681	0.00380728		0.0990773	-0.0353552	0.23144	0.145611	0.611429	1.45521	0.00805643		0.0923801	-0.0488881	0.231968	0.197174	0.613888	1.28965	0.00713988		32616/17(32633)	CAT-MUL	LOGISTIC-BINARY	Operations	Health-related outcomes > Hospital inpatient > Summary Operations
41272#X921	Operative procedures - OPCS4: X92.1 Cytokine inhibitor drugs Band 1	32633	0.00717296	0.195106	0.613888		0.0429841	-0.0350111	0.120486	0.278492	0.68994	1.08371	0.00599981		0.0515377	-0.0267987	0.129127	0.195106	0.669064	1.29562	0.00717296		0.0533601	-0.0281854	0.13404	0.197227	0.613888	1.28949	0.00713902		32580/53(32633)	CAT-MUL	LOGISTIC-BINARY	Operations	Health-related outcomes > Hospital inpatient > Summary Operations
90032	Average acceleration 05:00 - 05:59	14715	0.0159612	0.0528873	0.306012		0.00460444	-5.73872e-05	0.00926626	0.0528873	0.306012	1.93584	0.0159612		0.00176639	-0.00289024	0.00642302	0.457173	0.84895	0.74351	0.006131		0.00320528	-0.00166736	0.00807792	0.197282	0.613888	1.28933	0.0106315		14715	CONTINUOUS	LINEAR	Physical activity	Additional exposures > Physical activity measurement > Acceleration averages
41210#Y766	Operative procedures - secondary OPCS4: Y76.6 Endonasal endoscopic approach to other body cavity	32633	0.00772526	0.162899	0.546183		0.0707591	-0.0290001	0.169793	0.162899	0.546183	1.39539	0.00772526		0.0477289	-0.0525712	0.146823	0.348212	0.8003	0.938064	0.00519347		0.0682241	-0.0361448	0.171272	0.197303	0.613888	1.28927	0.00713781		32601/32(32633)	CAT-MUL	LOGISTIC-BINARY	Operations	Health-related outcomes > Hospital inpatient > Summary Operations
41272#Y766	Operative procedures - OPCS4: Y76.6 Endonasal endoscopic approach to other body cavity	32633	0.00772526	0.162899	0.546183		0.0707591	-0.0290001	0.169793	0.162899	0.546183	1.39539	0.00772526		0.0477289	-0.0525712	0.146823	0.348212	0.8003	0.938064	0.00519347		0.0682241	-0.0361448	0.171272	0.197303	0.613888	1.28927	0.00713781		32601/32(32633)	CAT-MUL	LOGISTIC-BINARY	Operations	Health-related outcomes > Hospital inpatient > Summary Operations
22601#52412944	Job coding: electrician, electrical engineer, electrical contractor	18195	0.00955827	0.197383	0.613888		-0.0267504	-0.078267	0.0245058	0.307495	0.721316	-1.02049	-0.00756709		-0.0327442	-0.0838958	0.018146	0.208376	0.685869	-1.25804	-0.00932843		-0.0352434	-0.0890093	0.0181886	0.197383	0.613888	-1.28904	-0.00955827		18074/121(18195)	CAT-MUL	LOGISTIC-BINARY	Work environment	Online follow-up > Work environment > Employment history
100360	Decaffeinated coffee	4975	0.0238086	0.0932955	0.517318		0.00512472	-0.0156984	0.0259479	0.667463	0.911853	0.429632	0.00609657		0.0204595	-0.000751007	0.0416701	0.0932955	0.517318	1.67826	0.0238086		0.0162327	-0.0060434	0.0385088	0.197704	0.614485	1.28812	0.018276		4975	CAT-SIN	ORDERED-LOGISTIC	Diet by 24-hour recall	Online follow-up > Diet by 24-hour recall > Hot/cold beverages yesterday
6016	Chest pain felt outside physical activity	5282	0.0226732	0.099589	0.528652		0.0177496	-0.0278297	0.063329	0.491514	0.832301	0.687903	0.00947281		0.0428476	-0.00515437	0.0908495	0.099589	0.528652	1.64685	0.0226732		0.0348567	-0.0145339	0.0842473	0.197827	0.614485	1.28777	0.0177313		5282	CAT-SIN	ORDERED-LOGISTIC	Physical measures	UK Biobank Assessment Centre > Physical measures > ECG during exercise
41200#T279	Operative procedures - main OPCS4: T27.9 Unspecified repair of other hernia of abdominal wall	32633	0.00739805	0.181458	0.571075		0.100506	-0.0482	0.246576	0.181458	0.571075	1.33628	0.00739805		0.0795841	-0.0722256	0.227492	0.298243	0.765924	1.04021	0.00575896		0.101319	-0.0550882	0.253411	0.198019	0.614485	1.28721	0.00712642		32619/14(32633)	CAT-MUL	LOGISTIC-BINARY	Operations	Health-related outcomes > Hospital inpatient > Summary Operations
41272#T279	Operative procedures - OPCS4: T27.9 Unspecified repair of other hernia of abdominal wall	32633	0.00739805	0.181458	0.571075		0.100506	-0.0482	0.246576	0.181458	0.571075	1.33628	0.00739805		0.0795841	-0.0722256	0.227492	0.298243	0.765924	1.04021	0.00575896		0.101319	-0.0550882	0.253411	0.198019	0.614485	1.28721	0.00712642		32619/14(32633)	CAT-MUL	LOGISTIC-BINARY	Operations	Health-related outcomes > Hospital inpatient > Summary Operations
