## Supplementary Materials B (Tables) for "Genome-wide analysis of brain age identifies 25 associated loci and unveils relationships with mental and physical health" (part 2 of 3)

### Sheet: B2. Cross-trait associations (continued)
Table B2. Results of the PHESANT cross-trait association analysis
20187-5	FI12 : square sequence recognition	1032	0.0468901	0.133252	0.498786		-999	-999	-999	0.133252	0.498786	-1.5014	-0.0468901		-999	-999	-999	0.476354	0.861868	-0.712179	-0.0222609		-999	-999	-999	0.198071	0.614485	-1.28707	-0.0402079		456/1032	CAT-SIN	MULTINOMIAL-LOGISTIC	Cognitive function	Online follow-up > Cognitive function online > Fluid intelligence / reasoning
41200#L912	Operative procedures - main OPCS4: L91.2 Insertion of central venous catheter NEC	32633	0.0133961	0.0155273	0.141462		0.0899109	0.0169038	0.162555	0.0155273	0.141462	2.41984	0.0133961		0.00113427	-0.0726905	0.0743565	0.975881	0.994947	0.0302327	0.000167382		0.0500131	-0.0265317	0.125849	0.19826	0.614485	1.28652	0.0071226		32573/60(32633)	CAT-MUL	LOGISTIC-BINARY	Operations	Health-related outcomes > Hospital inpatient > Summary Operations
41272#M705	Operative procedures - OPCS4: M70.5 Massage of prostate	32633	0.00925774	0.0944818	0.419866		-0.0863367	-0.188245	0.0142124	0.0944818	0.419866	-1.67222	-0.00925774		-0.0310184	-0.132666	0.0695338	0.547703	0.883505	-0.601205	-0.00332852		-0.069995	-0.177481	0.0358592	0.198262	0.614485	-1.28652	-0.00712256		32602/31(32633)	CAT-MUL	LOGISTIC-BINARY	Operations	Health-related outcomes > Hospital inpatient > Summary Operations
41210#T912	Operative procedures - secondary OPCS4: T91.2 Scanning of sentinel lymph node	32633	0.00712109	0.198355	0.614485		0.0678436	-0.0509952	0.184618	0.259328	0.67265	1.12798	0.00624489		0.0718938	-0.0490017	0.191279	0.240912	0.723811	1.17271	0.00649252		0.0811611	-0.0438126	0.20344	0.198355	0.614485	1.28625	0.00712109		32609/24(32633)	CAT-MUL	LOGISTIC-BINARY	Operations	Health-related outcomes > Hospital inpatient > Summary Operations
41272#T912	Operative procedures - OPCS4: T91.2 Scanning of sentinel lymph node	32633	0.00712109	0.198355	0.614485		0.0678436	-0.0509952	0.184618	0.259328	0.67265	1.12798	0.00624489		0.0718938	-0.0490017	0.191279	0.240912	0.723811	1.17271	0.00649252		0.0811611	-0.0438126	0.20344	0.198355	0.614485	1.28625	0.00712109		32609/24(32633)	CAT-MUL	LOGISTIC-BINARY	Operations	Health-related outcomes > Hospital inpatient > Summary Operations
5983	ECG, heart rate	5196	0.020112	0.147399	0.613776		0.00371393	-0.00407424	0.0115021	0.349903	0.750994	0.934777	0.0129782		0.00587076	-0.00207209	0.0138136	0.147399	0.613776	1.44878	0.020112		0.00541061	-0.00283735	0.0136586	0.198492	0.614641	1.28586	0.0178511		5196	INTEGER	LINEAR	Physical measures	UK Biobank Assessment Centre > Physical measures > ECG during exercise
41272#E552	Operative procedures - OPCS4: E55.2 Open excision of lesion of lung	32633	0.00837995	0.130115	0.49292		0.130008	-0.040669	0.295641	0.130115	0.49292	1.51365	0.00837995		0.0719263	-0.102744	0.241691	0.413818	0.83342	0.817193	0.0045243		0.11647	-0.0641996	0.290534	0.198619	0.614735	1.2855	0.0071169		32622/11(32633)	CAT-MUL	LOGISTIC-BINARY	Operations	Health-related outcomes > Hospital inpatient > Summary Operations
41210#Y114	Operative procedures - secondary OPCS4: Y11.4 Radiofrequency controlled thermal destruction of organ NOC	32633	0.00823615	0.136837	0.504106		0.0448877	-0.014445	0.103827	0.136837	0.504106	1.48767	0.00823615		0.0296254	-0.030564	0.089341	0.33285	0.786989	0.968389	0.00536136		0.0407466	-0.0217183	0.102591	0.198866	0.614735	1.28479	0.007113		32541/92(32633)	CAT-MUL	LOGISTIC-BINARY	Operations	Health-related outcomes > Hospital inpatient > Summary Operations
41272#Y114	Operative procedures - OPCS4: Y11.4 Radiofrequency controlled thermal destruction of organ NOC	32633	0.00823615	0.136837	0.504106		0.0448877	-0.014445	0.103827	0.136837	0.504106	1.48767	0.00823615		0.0296254	-0.030564	0.089341	0.33285	0.786989	0.968389	0.00536136		0.0407466	-0.0217183	0.102591	0.198866	0.614735	1.28479	0.007113		32541/92(32633)	CAT-MUL	LOGISTIC-BINARY	Operations	Health-related outcomes > Hospital inpatient > Summary Operations
4924	Attempted fluid intelligence (FI) test.	10941	0.0122851	0.198938	0.614735		0.0522653	-0.0388265	0.142939	0.259447	0.67265	1.1277	0.0107849		0.053515	-0.0378348	0.143316	0.247027	0.726747	1.1576	0.0110709		0.0617602	-0.0332052	0.155278	0.198938	0.614735	1.28458	0.0122851		10902/39(10941)	CAT-SIN	LOGISTIC-BINARY	Cognitive function	UK Biobank Assessment Centre > Cognitive function > Fluid intelligence / reasoning
20003#1140852976	Treatment/medication code: multivitamins	32633	0.00801224	0.147833	0.526025		0.0125421	-0.0044551	0.0295174	0.147833	0.526025	1.44723	0.00801224		0.00882348	-0.00830219	0.0259195	0.312152	0.776328	1.01072	0.00559569		0.0116859	-0.0061637	0.0294988	0.198956	0.614735	1.28453	0.00711156		31480/1153(32633)	CAT-MUL	LOGISTIC-BINARY	Medications	UK Biobank Assessment Centre > Verbal interview > Medications
90046	Average acceleration 19:00 - 19:59	14715	0.0105867	0.199175	0.6148		-0.00264936	-0.00716797	0.00186926	0.250467	0.665658	-1.14922	-0.00947621		-0.00267181	-0.0071849	0.00184127	0.245895	0.725901	-1.16038	-0.00956824		-0.00309348	-0.00781605	0.00162909	0.199175	0.6148	-1.28391	-0.0105867		14715	CONTINUOUS	LINEAR	Physical activity	Additional exposures > Physical activity measurement > Acceleration averages
41210#A651	Operative procedures - secondary OPCS4: A65.1 Carpal tunnel release	32633	0.00807765	0.144553	0.519169		0.0813869	-0.0285377	0.190091	0.144553	0.519169	1.45904	0.00807765		0.0517147	-0.0595115	0.161677	0.359511	0.806379	0.916297	0.00507297		0.0750327	-0.0404215	0.188706	0.199302	0.6148	1.28354	0.00710609		32606/27(32633)	CAT-MUL	LOGISTIC-BINARY	Operations	Health-related outcomes > Hospital inpatient > Summary Operations
2754	Age at first live birth	11374	0.0212509	0.0234515	0.184488		-0.00615101	-0.0114711	-0.000830876	0.0234515	0.184488	-2.266	-0.0212509		-0.000348649	-0.00570332	0.00500602	0.898445	0.983039	-0.127626	-0.00119717		-0.003658	-0.00924777	0.00193178	0.199605	0.6148	-1.28268	-0.012031		11374	INTEGER	LINEAR	Maternity and sex-specific factors	UK Biobank Assessment Centre > Touchscreen > Sex-specific factors > Female-specific factors
41200#W861	Operative procedures - main OPCS4: W86.1 Endoscopic removal of loose body from joint NEC	32633	0.00906481	0.101554	0.532094		0.0455972	-0.118945	0.208028	0.584546	0.883687	0.546757	0.00302708		0.134874	-0.0281098	0.294647	0.101554	0.532094	1.63736	0.00906481		0.110626	-0.0601825	0.278028	0.199788	0.6148	1.28216	0.00709842		32621/12(32633)	CAT-MUL	LOGISTIC-BINARY	Operations	Health-related outcomes > Hospital inpatient > Summary Operations
41200#K632	Operative procedures - main OPCS4: K63.2 Angiocardiography of right side of heart NEC	32633	0.00813333	0.141806	0.51488		-0.105282	-0.246696	0.0343658	0.141806	0.51488	-1.4691	-0.00813333		-0.0617213	-0.201556	0.0768191	0.385165	0.821469	-0.868419	-0.0048079		-0.0964089	-0.24522	0.0497989	0.199992	0.6148	-1.28158	-0.0070952		32616/17(32633)	CAT-MUL	LOGISTIC-BINARY	Operations	Health-related outcomes > Hospital inpatient > Summary Operations
22601#12333358	Job coding: hairdressing or beauty salon manager or proprietor/owner	18195	0.0103815	0.161492	0.546183		-0.0513101	-0.123354	0.0203085	0.161492	0.546183	-1.40007	-0.0103815		-0.0364277	-0.109159	0.0357618	0.324487	0.783556	-0.98528	-0.007306		-0.0494976	-0.125594	0.0258122	0.200033	0.6148	-1.28146	-0.00950202		18128/67(18195)	CAT-MUL	LOGISTIC-BINARY	Work environment	Online follow-up > Work environment > Employment history
22617#1233	Job code - historical: Hairdressing and beauty salon managers and proprietors	18195	0.0103815	0.161492	0.546183		-0.0513101	-0.123354	0.0203085	0.161492	0.546183	-1.40007	-0.0103815		-0.0364277	-0.109159	0.0357618	0.324487	0.783556	-0.98528	-0.007306		-0.0494976	-0.125594	0.0258122	0.200033	0.6148	-1.28146	-0.00950202		18128/67(18195)	CAT-MUL	LOGISTIC-BINARY	Work environment	Online follow-up > Work environment > Employment history
102730	White rice intake	4975	0.0181814	0.200035	0.6148		-0.0136677	-0.0378024	0.010467	0.320992	0.731932	-0.992422	-0.0140815		-0.0163193	-0.0417378	0.00909923	0.250602	0.72806	-1.14889	-0.0163011		-0.0187739	-0.0450631	0.00751537	0.200035	0.6148	-1.28145	-0.0181814		4975	CAT-SIN	ORDERED-LOGISTIC	Diet by 24-hour recall	Online follow-up > Diet by 24-hour recall > Bread/pasta/rice yesterday
102010	Pancake intake	4960	0.0182078	0.200061	0.6148		0.0824634	-0.0786582	0.243639	0.314574	0.727027	1.00567	0.0142911		0.100952	-0.0662332	0.265516	0.233488	0.715954	1.19142	0.01693		0.111817	-0.0607963	0.281584	0.200061	0.6148	1.28138	0.0182078		4946/14(4960)	CAT-SIN	LOGISTIC-BINARY	Diet by 24-hour recall	Online follow-up > Diet by 24-hour recall > Soup/snacks/pastries yesterday
104030	Boiled/baked potatoes intake	4975	0.0181793	0.200086	0.6148		-0.0115109	-0.0285355	0.00551373	0.225002	0.637475	-1.21333	-0.0172152		-0.0115164	-0.0291581	0.00612533	0.231901	0.715954	-1.19548	-0.0169619		-0.0128004	-0.0311587	0.00555795	0.200086	0.6148	-1.28131	-0.0181793		4975	CAT-SIN	ORDERED-LOGISTIC	Diet by 24-hour recall	Online follow-up > Diet by 24-hour recall > Fruit/vegetables yesterday
41200#M421	Operative procedures - main OPCS4: M42.1 Endoscopic resection of lesion of bladder	32633	0.00777511	0.160202	0.544845		-0.0309582	-0.0742043	0.0122169	0.160202	0.544845	-1.40439	-0.00777511		-0.0187423	-0.0614621	0.0238326	0.389033	0.822836	-0.861373	-0.0047689		-0.0293602	-0.0743618	0.0154885	0.200164	0.6148	-1.28108	-0.00709248		32467/166(32633)	CAT-MUL	LOGISTIC-BINARY	Operations	Health-related outcomes > Hospital inpatient > Summary Operations
41210#Y841	Operative procedures - secondary OPCS4: Y84.1 Gas and air analgesia in labour	32633	0.00709214	0.200186	0.6148		-0.0377038	-0.0994068	0.0230532	0.227423	0.639821	-1.20702	-0.00668248		-0.0310959	-0.093981	0.03146	0.331218	0.786989	-0.971663	-0.00537949		-0.0433326	-0.110093	0.0224817	0.200186	0.6148	-1.28102	-0.00709214		32531/102(32633)	CAT-MUL	LOGISTIC-BINARY	Operations	Health-related outcomes > Hospital inpatient > Summary Operations
41272#Y841	Operative procedures - OPCS4: Y84.1 Gas and air analgesia in labour	32633	0.00709214	0.200186	0.6148		-0.0377038	-0.0994068	0.0230532	0.227423	0.639821	-1.20702	-0.00668248		-0.0310959	-0.093981	0.03146	0.331218	0.786989	-0.971663	-0.00537949		-0.0433326	-0.110093	0.0224817	0.200186	0.6148	-1.28102	-0.00709214		32531/102(32633)	CAT-MUL	LOGISTIC-BINARY	Operations	Health-related outcomes > Hospital inpatient > Summary Operations
4277	Volume level set by participant (right)	10799	0.0131039	0.173425	0.6148		0.00470125	-0.00441807	0.0138206	0.358913	0.754929	0.917438	0.0088318		0.0070664	-0.00237771	0.0165105	0.173425	0.646023	1.36128	0.0131039		0.00692463	-0.00293388	0.0167831	0.200192	0.6148	1.28101	0.0123313		10799	CAT-SIN	ORDERED-LOGISTIC	Physical measures	UK Biobank Assessment Centre > Physical measures > Hearing test
41210#C647	Operative procedures - secondary OPCS4: C64.7 Insertion of iris hooks	32633	0.00708888	0.200393	0.614843		0.0585181	-0.0440967	0.161183	0.26357	0.677924	1.11799	0.0061896		0.0596762	-0.0414789	0.159837	0.245307	0.72538	1.16182	0.00643224		0.0691592	-0.0370609	0.174733	0.200393	0.614843	1.28043	0.00708888		32603/30(32633)	CAT-MUL	LOGISTIC-BINARY	Operations	Health-related outcomes > Hospital inpatient > Summary Operations
41272#C647	Operative procedures - OPCS4: C64.7 Insertion of iris hooks	32633	0.00708888	0.200393	0.614843		0.0585181	-0.0440967	0.161183	0.26357	0.677924	1.11799	0.0061896		0.0596762	-0.0414789	0.159837	0.245307	0.72538	1.16182	0.00643224		0.0691592	-0.0370609	0.174733	0.200393	0.614843	1.28043	0.00708888		32603/30(32633)	CAT-MUL	LOGISTIC-BINARY	Operations	Health-related outcomes > Hospital inpatient > Summary Operations
41210#S362	Operative procedures - secondary OPCS4: S36.2 Full thickness autograft of skin NEC	32633	0.0112288	0.0425314	0.370882		0.0138889	-0.0634275	0.0909748	0.724326	0.928145	0.352683	0.00195261		0.0786104	0.00232717	0.154242	0.0425314	0.370882	2.02828	0.0112288		0.0522062	-0.0280616	0.131907	0.200748	0.614843	1.27942	0.00708329		32581/52(32633)	CAT-MUL	LOGISTIC-BINARY	Operations	Health-related outcomes > Hospital inpatient > Summary Operations
22601#53232556	Job coding: painter, decorator	18195	0.00997137	0.178702	0.569844		0.04617	-0.0213516	0.113253	0.178702	0.569844	1.34476	0.00997137		0.0298988	-0.037309	0.0967219	0.381821	0.821199	0.874547	0.00648493		0.0459222	-0.0246818	0.116045	0.200748	0.614843	1.27942	0.00948695		18124/71(18195)	CAT-MUL	LOGISTIC-BINARY	Work environment	Online follow-up > Work environment > Employment history
5206	logMAR, initial (left)	7482	0.0147984	0.200751	0.614843		0.0073164	-0.00394526	0.0185781	0.242656	0.656969	1.16837	0.0135143		0.00758935	-0.00415285	0.0193316	0.234039	0.715954	1.19002	0.0137647		0.00847742	-0.00369684	0.0206517	0.200751	0.614843	1.27941	0.0147984		7482	CONTINUOUS	ORDERED-LOGISTIC	Physical measures	UK Biobank Assessment Centre > Physical measures > Eye measures > Visual acuity
41200#K518	Operative procedures - main OPCS4: K51.8 Other specified diagnostic transluminal operations on coronary artery	32633	0.0110141	0.0466466	0.280196		0.173789	0.00319336	0.34597	0.0466466	0.280196	1.9895	0.0110141		0.0359786	-0.129919	0.199628	0.668895	0.917146	0.427665	0.00236774		0.113774	-0.0610574	0.287517	0.200799	0.614843	1.27928	0.00708248		32622/11(32633)	CAT-MUL	LOGISTIC-BINARY	Operations	Health-related outcomes > Hospital inpatient > Summary Operations
41272#W085	Operative procedures - OPCS4: W08.5 Partial excision of bone NEC	32633	0.0073156	0.186372	0.614843		-0.0312404	-0.0944403	0.0316122	0.331291	0.737571	-0.971517	-0.00537868		-0.0429342	-0.106816	0.0205327	0.186372	0.660584	-1.32139	-0.0073156		-0.0433633	-0.110098	0.0227891	0.200855	0.614843	-1.27912	-0.0070816		32550/83(32633)	CAT-MUL	LOGISTIC-BINARY	Operations	Health-related outcomes > Hospital inpatient > Summary Operations
41210#Q039	Operative procedures - secondary OPCS4: Q03.9 Unspecified biopsy of cervix uteri	32633	0.0070809	0.2009	0.614843		0.0656115	-0.0397205	0.168635	0.21735	0.629065	1.2336	0.00682963		0.0611399	-0.0476932	0.168421	0.267604	0.745882	1.1086	0.00613758		0.072326	-0.0398369	0.18173	0.2009	0.614843	1.27899	0.0070809		32603/30(32633)	CAT-MUL	LOGISTIC-BINARY	Operations	Health-related outcomes > Hospital inpatient > Summary Operations
20548#5	Manifestations of mania or irritability: I needed less sleep than usual	22686	0.0116854	0.0784399	0.383816		0.0191454	-0.00220682	0.0404423	0.0784399	0.383816	1.75981	0.0116854		0.00733507	-0.0144522	0.0290651	0.50876	0.867836	0.66077	0.00438787		0.0147228	-0.00789654	0.03726	0.2012	0.615496	1.27814	0.00848731		21948/738(22686)	CAT-MUL	LOGISTIC-BINARY	Mental health	Online follow-up > Mental health > Mania
22617#5216	Job code - historical: Pipe fitters	18195	0.00948826	0.200685	0.616199		-0.0475456	-0.136164	0.0405494	0.291259	0.70214	-1.05536	-0.00782565		-0.0573047	-0.145576	0.0300611	0.200685	0.676158	-1.2796	-0.00948826		-0.0598317	-0.152245	0.0315624	0.201578	0.616199	-1.27707	-0.00946949		18156/39(18195)	CAT-MUL	LOGISTIC-BINARY	Work environment	Online follow-up > Work environment > Employment history
41210#C812	Operative procedures - secondary OPCS4: C81.2 Laser photocoagulation of retina for detachment	32633	0.00839666	0.129351	0.581773		0.0239192	-0.0361846	0.083718	0.434183	0.803754	0.782054	0.00432976		0.0466418	-0.0138438	0.106702	0.129351	0.581773	1.51667	0.00839666		0.0408566	-0.022109	0.103313	0.201603	0.616199	1.277	0.00706985		32546/87(32633)	CAT-MUL	LOGISTIC-BINARY	Operations	Health-related outcomes > Hospital inpatient > Summary Operations
41272#P244	Operative procedures - OPCS4: P24.4 Repair of vault of vagina using vaginal approach NEC	32633	0.00749401	0.175859	0.567877		0.127634	-0.0581023	0.311181	0.175859	0.567877	1.35362	0.00749401		0.0918332	-0.0929421	0.270878	0.323218	0.782911	0.987867	0.00546919		0.12329	-0.0688807	0.309496	0.202043	0.617276	1.27575	0.00706296		32623/10(32633)	CAT-MUL	LOGISTIC-BINARY	Operations	Health-related outcomes > Hospital inpatient > Summary Operations
90124	Fraction acceleration <= 85 milli-gravities	14715	0.010643	0.196798	0.618824		0.00283482	-0.00176907	0.0074387	0.227476	0.639821	1.20689	0.00995171		0.00302803	-0.00157019	0.00762625	0.196798	0.670635	1.29073	0.010643		0.00312774	-0.00168398	0.00793945	0.202637	0.618824	1.27407	0.0105057		14715	CONTINUOUS	LINEAR	Physical activity	Additional exposures > Physical activity measurement > Acceleration intensity distribution
20004#1562	Operation code: adenoid surgery / adenoidectomy	32633	0.0100418	0.0697003	0.455752		-0.0116109	-0.0507901	0.0274002	0.560494	0.870269	-0.582109	-0.0032228		-0.0368696	-0.0768029	0.00287356	0.0697003	0.455752	-1.81385	-0.0100418		-0.0268803	-0.0684122	0.0143844	0.203145	0.619375	-1.27264	-0.00704574		32423/210(32633)	CAT-MUL	LOGISTIC-BINARY	Operations	UK Biobank Assessment Centre > Verbal interview > Operations
41210#Z303	Operative procedures - secondary OPCS4: Z30.3 Common bile duct	32633	0.00774457	0.16185	0.619375		0.0383096	-0.0626558	0.138564	0.455487	0.814453	0.746298	0.00413181		0.0711064	-0.0291023	0.170091	0.16185	0.635214	1.39887	0.00774457		0.0677187	-0.0372457	0.171345	0.203214	0.619375	1.27245	0.00704467		32601/32(32633)	CAT-MUL	LOGISTIC-BINARY	Operations	Health-related outcomes > Hospital inpatient > Summary Operations
41272#Z303	Operative procedures - OPCS4: Z30.3 Common bile duct	32633	0.00774457	0.16185	0.619375		0.0383096	-0.0626558	0.138564	0.455487	0.814453	0.746298	0.00413181		0.0711064	-0.0291023	0.170091	0.16185	0.635214	1.39887	0.00774457		0.0677187	-0.0372457	0.171345	0.203214	0.619375	1.27245	0.00704467		32601/32(32633)	CAT-MUL	LOGISTIC-BINARY	Operations	Health-related outcomes > Hospital inpatient > Summary Operations
41210#X512	Operative procedures - secondary OPCS4: X51.2 Active cooling	32633	0.00837503	0.130341	0.581773		0.0601991	-0.108006	0.229222	0.483515	0.830221	0.700661	0.00387914		0.124605	-0.0377541	0.285013	0.130341	0.581773	1.51276	0.00837503		0.112541	-0.0608328	0.286262	0.203254	0.619375	1.27233	0.00704404		32622/11(32633)	CAT-MUL	LOGISTIC-BINARY	Operations	Health-related outcomes > Hospital inpatient > Summary Operations
41272#X512	Operative procedures - OPCS4: X51.2 Active cooling	32633	0.00837503	0.130341	0.581773		0.0601991	-0.108006	0.229222	0.483515	0.830221	0.700661	0.00387914		0.124605	-0.0377541	0.285013	0.130341	0.581773	1.51276	0.00837503		0.112541	-0.0608328	0.286262	0.203254	0.619375	1.27233	0.00704404		32622/11(32633)	CAT-MUL	LOGISTIC-BINARY	Operations	Health-related outcomes > Hospital inpatient > Summary Operations
101990	Crumble intake	4973	0.0180444	0.203537	0.619597		-0.0307061	-0.0790579	0.0176457	0.260892	0.674891	-1.12429	-0.0159553		-0.0320943	-0.0817345	0.0175459	0.247143	0.726747	-1.15732	-0.0164239		-0.0365595	-0.0884296	0.0153107	0.203537	0.619597	-1.27154	-0.0180444		4973	CAT-SIN	ORDERED-LOGISTIC	Diet by 24-hour recall	Online follow-up > Diet by 24-hour recall > Soup/snacks/pastries yesterday
20003#1189	Treatment/medication code: co-enzyme q10/ubiquinone/bio-quinone/coenzyme q10	32633	0.00891492	0.107335	0.448845		0.0412845	-0.00901426	0.0914906	0.107335	0.448845	1.61029	0.00891492		0.0166008	-0.0334889	0.0664268	0.514875	0.869328	0.651265	0.00360567		0.033864	-0.0184695	0.0859368	0.20356	0.619597	1.27147	0.00703928		32504/129(32633)	CAT-MUL	LOGISTIC-BINARY	Medications	UK Biobank Assessment Centre > Verbal interview > Medications
41200#E495	Operative procedures - main OPCS4: E49.5 Diagnostic fibreoptic endoscopic examination of lower respiratory tract with biopsy, lavage and brush cytology of lesion of lower respiratory tract	32633	0.00906456	0.101564	0.532094		0.0497573	-0.0916198	0.190033	0.488542	0.832185	0.69263	0.00383468		0.115472	-0.0239822	0.252325	0.101564	0.532094	1.63732	0.00906456		0.0943176	-0.0522533	0.238569	0.203647	0.619597	1.27123	0.00703793		32617/16(32633)	CAT-MUL	LOGISTIC-BINARY	Operations	Health-related outcomes > Hospital inpatient > Summary Operations
22617#4122	Job code - historical: Accounts and wages clerks, book-keepers, other financial clerks	18195	0.00980542	0.186042	0.619597		-0.0132884	-0.0395139	0.0128758	0.32006	0.731422	-0.994334	-0.00737313		-0.0177235	-0.04403	0.00851081	0.186042	0.660324	-1.32238	-0.00980542		-0.0178098	-0.0453229	0.00960245	0.203679	0.619597	-1.27114	-0.00942551		17686/509(18195)	CAT-MUL	LOGISTIC-BINARY	Work environment	Online follow-up > Work environment > Employment history
102830	Soft cheese intake	4967	0.0180463	0.203764	0.619597		0.0262068	-0.0125133	0.0649268	0.21921	0.631097	1.22863	0.0174463		0.0243139	-0.0157894	0.0644171	0.262788	0.742211	1.11983	0.0159017		0.028466	-0.0131255	0.0700574	0.203764	0.619597	1.2709	0.0180463		4967	CAT-SIN	ORDERED-LOGISTIC	Diet by 24-hour recall	Online follow-up > Diet by 24-hour recall > Milk/eggs/cheese yesterday
2010	Suffer from 'nerves'	31759	0.0148863	0.00798235	0.0885428		0.0111751	0.00291759	0.0194311	0.00798235	0.0885428	2.65282	0.0148863		-0.000537166	-0.00890385	0.0078238	0.899825	0.983039	-0.125882	-0.000706469		0.00563889	-0.00306761	0.0143398	0.204138	0.620189	1.26985	0.00712639		25941/5818(31759)	CAT-SIN	LOGISTIC-BINARY	Mental health	UK Biobank Assessment Centre > Touchscreen > Psychosocial factors > Mental health
40013#1809	Type of cancer: ICD9: 1809 Malignant neoplasm of cervix uteri, unspecified	32633	0.0071739	0.195047	0.620189		-0.0382143	-0.123002	0.0458773	0.375126	0.770471	-0.886912	-0.00491029		-0.0569384	-0.143448	0.0287597	0.195047	0.669064	-1.29579	-0.0071739		-0.058023	-0.148165	0.0309506	0.204192	0.620189	-1.2697	-0.00702946		32586/47(32633)	CAT-MUL	LOGISTIC-BINARY	Cancer register	Health-related outcomes > Cancer register
20003#1140909726	Treatment/medication code: vitamin c product	32633	0.0104656	0.0587039	0.42858		0.00165021	-0.0241229	0.0273639	0.900016	0.979335	0.125642	0.000695608		0.0248948	-0.00095365	0.0506689	0.0587039	0.42858	1.8904	0.0104656		0.0174548	-0.00953796	0.0443549	0.204221	0.620189	1.26962	0.007029		32141/492(32633)	CAT-MUL	LOGISTIC-BINARY	Medications	UK Biobank Assessment Centre > Verbal interview > Medications
22601#11612673	Job coding: air transport/traffic manager, haulage contractor/manager, airport director/manager, shipping manager	18195	0.00940559	0.204637	0.620951		-0.090305	-0.262089	0.0786121	0.298161	0.710012	-1.04039	-0.00771459		-0.108937	-0.283234	0.0613805	0.215236	0.697255	-1.2393	-0.00918942		-0.117119	-0.301026	0.0614716	0.204637	0.620951	-1.26845	-0.00940559		18184/11(18195)	CAT-MUL	LOGISTIC-BINARY	Work environment	Online follow-up > Work environment > Employment history
5779-5	FI11 : antonym	1280	0.0355563	0.204647	0.620951		-999	-999	-999	0.277809	0.68994	-1.08526	-0.0304269		-999	-999	-999	0.283369	0.757751	-1.07278	-0.0300775		-999	-999	-999	0.204647	0.620951	-1.26842	-0.0355563		1011/1280	CAT-SIN	MULTINOMIAL-LOGISTIC	Cognitive function	UK Biobank Assessment Centre > Cognitive function > Fluid intelligence / reasoning
23120	Arm fat mass (right)	32236	0.0250918	6.61041e-06	0.000249226		0.00709127	0.00400709	0.0101754	6.61041e-06	0.000249226	4.50586	0.0250918		-0.00177017	-0.00488183	0.00134148	0.264843	0.744039	-1.11502	-0.00621102		0.00209834	-0.00114599	0.00534267	0.204916	0.621377	1.26767	0.0070613		32236	CONTINUOUS	LINEAR	Physical measures	UK Biobank Assessment Centre > Physical measures > Anthropometry > Impedance measures
24011	Traffic intensity on the nearest major road	32282	0.00705554	0.204963	0.621377		-0.00167093	-0.00481974	0.00147788	0.2983	0.710012	-1.04009	-0.00578952		-0.00171686	-0.00489089	0.00145717	0.289061	0.76143	-1.06018	-0.00590138		-0.00214045	-0.00545024	0.00116934	0.204963	0.621377	-1.26754	-0.00705554		32282	INTEGER	LINEAR	Local environment	Additional exposures > Local environment > Residential air pollution
24010	Inverse distance to the nearest road	32282	0.00705276	0.205142	0.621476		0.00162642	-0.00152497	0.00477781	0.311752	0.724728	1.01155	0.0056307		0.00197208	-0.00120453	0.00514869	0.223684	0.704615	1.21679	0.00677308		0.00214136	-0.00117114	0.00545385	0.205142	0.621476	1.26704	0.00705276		32282	CONTINUOUS	LINEAR	Local environment	Additional exposures > Local environment > Residential air pollution
5209	Number of rounds to result (left)	7455	0.0146855	0.205031	0.621476		-0.00538064	-0.0160897	0.0053284	0.373904	0.769074	-0.889185	-0.010304		-0.00783706	-0.0190074	0.00333327	0.205031	0.68243	-1.26735	-0.0146855		-0.00811685	-0.019728	0.00349426	0.205232	0.621476	-1.26679	-0.0146789		7455	INTEGER	ORDERED-LOGISTIC	Physical measures	UK Biobank Assessment Centre > Physical measures > Eye measures > Visual acuity
41200#B364	Operative procedures - main OPCS4: B36.4 Tattooing of nipple	32633	0.010219	0.0649125	0.43991		0.0287365	-0.0971669	0.152879	0.652435	0.907025	0.450382	0.00249351		0.117133	-0.00826798	0.240454	0.0649125	0.43991	1.84586	0.010219		0.0837893	-0.0471771	0.21208	0.205259	0.621476	1.26671	0.00701291		32612/21(32633)	CAT-MUL	LOGISTIC-BINARY	Operations	Health-related outcomes > Hospital inpatient > Summary Operations
22615#0	Workplace had a lot of diesel exhaust: Rarely/never	18123	0.0102608	0.167263	0.552669		-0.0158796	-0.0384067	0.00666938	0.167263	0.552669	-1.38105	-0.0102608		-0.0118674	-0.0341953	0.0104938	0.297856	0.765761	-1.04104	-0.00773478		-0.0151193	-0.0385341	0.00833346	0.205989	0.623003	-1.26467	-0.00939619		659/17464(18123)	CAT-MUL	LOGISTIC-BINARY	Work environment	Online follow-up > Work environment > Employment history
6332#2	Item selected for each puzzle: 2	21244	0.0108887	0.112555	0.552506		-0.00745007	-0.0257409	0.0108576	0.424879	0.797548	-0.797986	-0.00547599		-0.0148524	-0.0331853	0.00350628	0.112555	0.552506	-1.58681	-0.0108887		-0.0123453	-0.0314639	0.00680496	0.206014	0.623003	-1.2646	-0.00867784		1020/20224(21244)	CAT-MUL	LOGISTIC-BINARY	Cognitive function	UK Biobank Assessment Centre > Cognitive function > Matrix pattern completion
41272#R222	Operative procedures - OPCS4: R22.2 Low vacuum delivery	32633	0.00777622	0.160143	0.544845		-0.0583894	-0.140837	0.0221439	0.160143	0.544845	-1.40459	-0.00777622		-0.0459281	-0.129511	0.0369149	0.27954	0.757588	-1.08135	-0.00598675		-0.0565859	-0.145165	0.0301618	0.206027	0.623003	-1.26457	-0.00700103		32576/57(32633)	CAT-MUL	LOGISTIC-BINARY	Operations	Health-related outcomes > Hospital inpatient > Summary Operations
41272#F241	Operative procedures - OPCS4: F24.1 Biopsy of lesion of tongue	32633	0.0091184	0.0995489	0.528652		-0.0125941	-0.0652957	0.0398857	0.638792	0.901944	-0.469388	-0.00259874		-0.0446395	-0.0979113	0.00832683	0.0995489	0.528652	-1.64704	-0.0091184		-0.0357248	-0.0913179	0.0194795	0.206234	0.623363	-1.26399	-0.00699784		32517/116(32633)	CAT-MUL	LOGISTIC-BINARY	Operations	Health-related outcomes > Hospital inpatient > Summary Operations
41210#W262	Operative procedures - secondary OPCS4: W26.2 Manipulation of fracture of bone NEC	32633	0.00761457	0.16901	0.555117		0.105138	-0.0455879	0.254008	0.16901	0.555117	1.37539	0.00761457		0.0735176	-0.0782719	0.222063	0.337717	0.791488	0.958685	0.00530764		0.100138	-0.0571346	0.253689	0.206889	0.624235	1.26217	0.00698775		32619/14(32633)	CAT-MUL	LOGISTIC-BINARY	Operations	Health-related outcomes > Hospital inpatient > Summary Operations
41272#T249	Operative procedures - OPCS4: T24.9 Unspecified primary repair of umbilical hernia	32633	0.00747812	0.176777	0.624235		-0.0393514	-0.139897	0.0602816	0.440902	0.808267	-0.770671	-0.00426674		-0.0693396	-0.170354	0.0308099	0.176777	0.650569	-1.35075	-0.00747812		-0.0680378	-0.174383	0.0369784	0.206933	0.624235	-1.26204	-0.00698707		32601/32(32633)	CAT-MUL	LOGISTIC-BINARY	Operations	Health-related outcomes > Hospital inpatient > Summary Operations
41246#1480	Treatment speciality of consultant (recoded): Gastroenterology	31855	0.00963242	0.0856092	0.400862		0.0064709	-0.000907802	0.0138484	0.0856092	0.400862	1.71903	0.00963242		0.0026297	-0.00481127	0.0100678	0.48842	0.863254	0.692824	0.00388233		0.00499025	-0.00276469	0.012742	0.20712	0.624235	1.26152	0.00706899		23974/7881(31855)	CAT-MUL	LOGISTIC-BINARY	Hospital Inpatient - Administration	Health-related outcomes > Hospital inpatient > Summary Administration
20003#1140876146	Treatment/medication code: rhinocort 50micrograms nasal spray	32633	0.00846929	0.126069	0.484851		0.131729	-0.0401418	0.296705	0.126069	0.484851	1.52979	0.00846929		0.082515	-0.0979979	0.257453	0.363843	0.808439	0.908066	0.0050274		0.116232	-0.0681481	0.292224	0.207144	0.624235	1.26146	0.00698383		32622/11(32633)	CAT-MUL	LOGISTIC-BINARY	Medications	UK Biobank Assessment Centre > Verbal interview > Medications
41272#M275	Operative procedures - OPCS4: M27.5 Ureteroscopic removal of ureteric stent	32633	0.00698355	0.207162	0.624235		0.0695917	-0.068205	0.205183	0.318472	0.729818	0.997603	0.0055231		0.0883525	-0.0508509	0.224893	0.209354	0.687957	1.25534	0.00694999		0.0917938	-0.0525045	0.232634	0.207162	0.624235	1.26141	0.00698355		32616/17(32633)	CAT-MUL	LOGISTIC-BINARY	Operations	Health-related outcomes > Hospital inpatient > Summary Operations
41200#K492	Operative procedures - main OPCS4: K49.2 Percutaneous transluminal balloon angioplasty of multiple coronary arteries	32633	0.00712942	0.19783	0.599726		0.106424	-0.0546546	0.269765	0.19783	0.599726	1.28776	0.00712942		0.0804883	-0.0742953	0.233536	0.305834	0.768717	1.024	0.00566925		0.106131	-0.058665	0.271551	0.207427	0.624235	1.26067	0.00697948		32621/12(32633)	CAT-MUL	LOGISTIC-BINARY	Operations	Health-related outcomes > Hospital inpatient > Summary Operations
41272#T462	Operative procedures - OPCS4: T46.2 Drainage of ascites NEC	32633	0.0113787	0.0398436	0.256272		0.113321	0.00502912	0.221203	0.0398436	0.256272	2.05537	0.0113787		0.0131836	-0.096219	0.121167	0.81215	0.959833	0.237653	0.00131575		0.0721102	-0.0407678	0.183452	0.207432	0.624235	1.26066	0.0069794		32606/27(32633)	CAT-MUL	LOGISTIC-BINARY	Operations	Health-related outcomes > Hospital inpatient > Summary Operations
41200#W198	Operative procedures - main OPCS4: W19.8 Other specified primary open reduction of fracture of bone and intramedullary fixation	32633	0.0100323	0.0699643	0.361448		0.0944019	-0.00816027	0.196052	0.0699643	0.361448	1.81214	0.0100323		0.0278393	-0.0761445	0.130478	0.597487	0.899339	0.528018	0.00292333		0.0687929	-0.0389343	0.175015	0.207538	0.624235	1.26036	0.00697777		32603/30(32633)	CAT-MUL	LOGISTIC-BINARY	Operations	Health-related outcomes > Hospital inpatient > Summary Operations
40012#3	Behaviour of cancer tumour: Malignant, primary site	32633	0.0107868	0.0513636	0.402421		0.00133934	-0.00883161	0.0115061	0.796284	0.949104	0.258159	0.00142928		0.0100511	-6.2658e-05	0.0201594	0.0513636	0.402421	1.94843	0.0107868		0.00680415	-0.00379014	0.0173911	0.207931	0.624235	1.25927	0.00697174		29092/3541(32633)	CAT-MUL	LOGISTIC-BINARY	Cancer register	Health-related outcomes > Cancer register
41272#S159	Operative procedures - OPCS4: S15.9 Unspecified other biopsy of skin	32633	0.00777913	0.159986	0.624235		0.069276	-0.0947502	0.233297	0.407407	0.787901	0.828465	0.00458671		0.114095	-0.0464905	0.271612	0.159986	0.633176	1.40512	0.00777913		0.10813	-0.0611433	0.275668	0.208014	0.624235	1.25905	0.00697047		32621/12(32633)	CAT-MUL	LOGISTIC-BINARY	Operations	Health-related outcomes > Hospital inpatient > Summary Operations
41272#T212	Operative procedures - OPCS4: T21.2 Repair of recurrent inguinal hernia using insert of prosthetic material	32633	0.00797074	0.149944	0.617549		0.0220372	-0.0320165	0.0760185	0.423858	0.797548	0.799747	0.00442771		0.0392231	-0.0142847	0.0925111	0.149944	0.617549	1.43973	0.00797074		0.0360159	-0.0202032	0.0920661	0.208492	0.624235	1.25772	0.00696315		32529/104(32633)	CAT-MUL	LOGISTIC-BINARY	Operations	Health-related outcomes > Hospital inpatient > Summary Operations
20003#1141166200	Treatment/medication code: implanon 68mg subdermal implant	32633	0.00737709	0.182698	0.624235		0.0603246	-0.0770823	0.192769	0.381813	0.772437	0.87456	0.0048419		0.0961661	-0.0462033	0.236409	0.182698	0.656675	1.33249	0.00737709		0.0925587	-0.0543984	0.233663	0.208656	0.624235	1.25727	0.00696064		32614/19(32633)	CAT-MUL	LOGISTIC-BINARY	Medications	UK Biobank Assessment Centre > Verbal interview > Medications
41210#S642	Operative procedures - secondary OPCS4: S64.2 Chemical destruction of nail bed	32633	0.00827118	0.135175	0.591069		0.0604125	-0.0835472	0.201631	0.406534	0.787729	0.830008	0.00459525		0.1092	-0.0353687	0.250901	0.135175	0.591069	1.494	0.00827118		0.0955738	-0.0552761	0.242544	0.208726	0.624235	1.25708	0.00695957		32617/16(32633)	CAT-MUL	LOGISTIC-BINARY	Operations	Health-related outcomes > Hospital inpatient > Summary Operations
26415	Housing score (England)	29833	0.0072785	0.208753	0.624235		-0.00156938	-0.0047548	0.00161603	0.334216	0.738213	-0.965656	-0.00559155		-0.00190186	-0.00510767	0.00130394	0.244916	0.72538	-1.16279	-0.00673298		-0.00214516	-0.00549004	0.00119972	0.208753	0.624235	-1.257	-0.0072785		29833	CONTINUOUS	LINEAR	Sociodemographics	Population characteristics > Baseline characteristics > Indices of Multiple Deprivation
20004#1506	Operation code: ovarian cyst removal/surgery	32633	0.0092331	0.0953626	0.421666		-0.0275078	-0.0598915	0.0047651	0.0953626	0.421666	-1.66776	-0.0092331		-0.0112734	-0.044027	0.0213474	0.499057	0.863722	-0.675975	-0.00374247		-0.0218318	-0.0559698	0.0121292	0.208859	0.624235	-1.25671	-0.00695753		32303/330(32633)	CAT-MUL	LOGISTIC-BINARY	Operations	UK Biobank Assessment Centre > Verbal interview > Operations
41245#1700	Main speciality of consultant (recoded): Pain management	32545	0.00697322	0.208449	0.616647		-0.0578198	-0.148275	0.0319305	0.208449	0.616647	-1.25784	-0.00697322		-0.0396172	-0.13059	0.0506016	0.391531	0.822836	-0.856845	-0.00475024		-0.060806	-0.156291	0.0335541	0.20929	0.624235	-1.25552	-0.00696035		32504/41(32545)	CAT-MUL	LOGISTIC-BINARY	Hospital Inpatient - Administration	Health-related outcomes > Hospital inpatient > Summary Administration
41229#5AT	PCT responsible for patient data: HILLINGDON PCT	32633	0.0069493	0.209399	0.624235		0.0404174	-0.0453223	0.12554	0.353678	0.752903	0.927479	0.00513487		0.0480448	-0.0386497	0.132977	0.272675	0.752757	1.09692	0.00607295		0.0568724	-0.0328097	0.144787	0.209399	0.624235	1.25522	0.0069493		32590/43(32633)	CAT-MUL	LOGISTIC-BINARY	Hospital Inpatient - Administration	Health-related outcomes > Hospital inpatient > Summary Administration
22617#8134	Job code - historical: Weighers, graders, sorters	18195	0.0104597	0.158355	0.624235		0.0293189	-0.0525646	0.11064	0.48124	0.829257	0.704309	0.00522262		0.0581685	-0.0229166	0.138745	0.158355	0.630698	1.41063	0.0104597		0.0541291	-0.0307777	0.138296	0.209402	0.624235	1.25521	0.00930742		18145/50(18195)	CAT-MUL	LOGISTIC-BINARY	Work environment	Online follow-up > Work environment > Employment history
2306	Weight change compared with 1 year ago	32279	0.0107961	0.0524396	0.405777		9.30993e-05	-0.00560616	0.00579236	0.976568	0.995996	0.029372	0.000163506		-0.00627456	-0.0121404	-0.000408741	0.0524396	0.405777	-1.93951	-0.0107961		-0.00422928	-0.0103826	0.00192406	0.20947	0.624235	-1.25502	-0.00698622		32279	CAT-SIN	ORDERED-LOGISTIC	Medical history and conditions	UK Biobank Assessment Centre > Touchscreen > Health and medical history > General health
41210#H024	Operative procedures - secondary OPCS4: H02.4 Incidental appendicectomy	32633	0.00746675	0.177437	0.569082		0.105319	-0.0493832	0.256589	0.177437	0.569082	1.34869	0.00746675		0.0821141	-0.0765508	0.2367	0.30462	0.768717	1.02658	0.0056835		0.103047	-0.0603649	0.261326	0.209479	0.624235	1.255	0.00694807		32620/13(32633)	CAT-MUL	LOGISTIC-BINARY	Operations	Health-related outcomes > Hospital inpatient > Summary Operations
41272#H024	Operative procedures - OPCS4: H02.4 Incidental appendicectomy	32633	0.00746675	0.177437	0.569082		0.105319	-0.0493832	0.256589	0.177437	0.569082	1.34869	0.00746675		0.0821141	-0.0765508	0.2367	0.30462	0.768717	1.02658	0.0056835		0.103047	-0.0603649	0.261326	0.209479	0.624235	1.255	0.00694807		32620/13(32633)	CAT-MUL	LOGISTIC-BINARY	Operations	Health-related outcomes > Hospital inpatient > Summary Operations
20003#1140869162	Treatment/medication code: marvelon tablet	32633	0.00859155	0.120693	0.473157		0.133476	-0.040298	0.296283	0.120693	0.473157	1.55187	0.00859155		0.0795986	-0.107961	0.262604	0.400904	0.829265	0.840007	0.00465061		0.118235	-0.0720069	0.297057	0.209602	0.624235	1.25466	0.0069462		32622/11(32633)	CAT-MUL	LOGISTIC-BINARY	Medications	UK Biobank Assessment Centre > Verbal interview > Medications
20003#1141150620	Treatment/medication code: zolmitriptan	32633	0.00716511	0.195595	0.595267		-0.0668031	-0.168492	0.0338159	0.195595	0.595267	-1.2942	-0.00716511		-0.0445453	-0.147658	0.0573416	0.394498	0.826057	-0.851488	-0.00471417		-0.0686681	-0.176713	0.0377703	0.20961	0.624235	-1.25464	-0.00694608		32600/33(32633)	CAT-MUL	LOGISTIC-BINARY	Medications	UK Biobank Assessment Centre > Verbal interview > Medications
41200#C126	Operative procedures - main OPCS4: C12.6 Wedge excision of lesion of eyelid	32633	0.00797404	0.149775	0.529479		-0.124178	-0.29471	0.0435443	0.149775	0.529479	-1.44033	-0.00797404		-0.0791678	-0.251061	0.0895872	0.362621	0.807757	-0.910382	-0.00504022		-0.114322	-0.295527	0.0620907	0.209649	0.624235	-1.25453	-0.00694547		32622/11(32633)	CAT-MUL	LOGISTIC-BINARY	Operations	Health-related outcomes > Hospital inpatient > Summary Operations
41272#C126	Operative procedures - OPCS4: C12.6 Wedge excision of lesion of eyelid	32633	0.00797404	0.149775	0.529479		-0.124178	-0.29471	0.0435443	0.149775	0.529479	-1.44033	-0.00797404		-0.0791678	-0.251061	0.0895872	0.362621	0.807757	-0.910382	-0.00504022		-0.114322	-0.295527	0.0620907	0.209649	0.624235	-1.25453	-0.00694547		32622/11(32633)	CAT-MUL	LOGISTIC-BINARY	Operations	Health-related outcomes > Hospital inpatient > Summary Operations
90026-4	First weekday of wear	14715	0.0160567	0.0514848	0.300844		-999	-999	-999	0.0514848	0.300844	-1.94742	-0.0160567		-999	-999	-999	0.482489	0.862426	-0.702305	-0.00579124		-999	-999	-999	0.209696	0.624235	-1.2544	-0.0103435		3553/14715	CAT-SIN	MULTINOMIAL-LOGISTIC	Physical activity	Additional exposures > Physical activity measurement > Accelerometer wear time duration
41229#5NF	PCT responsible for patient data: NORTH LANCASHIRE TEACHING PCT	32633	0.0126119	0.0227171	0.272447		0.00621081	-0.0755203	0.0873812	0.881181	0.974537	0.149473	0.000827548		-0.096323	-0.179421	-0.0137181	0.0227171	0.272447	-2.27816	-0.0126119		-0.0552721	-0.142115	0.0306481	0.209716	0.624235	-1.25435	-0.00694445		32586/47(32633)	CAT-MUL	LOGISTIC-BINARY	Hospital Inpatient - Administration	Health-related outcomes > Hospital inpatient > Summary Administration
102800	Cheese consumers	4975	0.0190585	0.179177	0.569844		-0.0111728	-0.0274874	0.00512285	0.179177	0.569844	-1.34329	-0.0190585		-0.0078558	-0.0245884	0.00886193	0.357162	0.806212	-0.920787	-0.0130653		-0.0110457	-0.0283195	0.00620788	0.209738	0.624235	-1.25429	-0.0177961		2645/2330(4975)	CAT-SIN	LOGISTIC-BINARY	Diet by 24-hour recall	Online follow-up > Diet by 24-hour recall > Milk/eggs/cheese yesterday
41272#S571	Operative procedures - OPCS4: S57.1 Debridement of skin NEC	32633	0.00694113	0.209934	0.624235		0.0203393	-0.0164408	0.0570096	0.277692	0.68994	1.08552	0.00600981		0.0209095	-0.0159678	0.0576405	0.265488	0.744395	1.11351	0.0061648		0.0245986	-0.0139443	0.0629673	0.209934	0.624235	1.25375	0.00694113		32396/237(32633)	CAT-MUL	LOGISTIC-BINARY	Operations	Health-related outcomes > Hospital inpatient > Summary Operations
41210#Z716	Operative procedures - secondary OPCS4: Z71.6 Lower end of ulna NEC	32633	0.00998614	0.071263	0.365381		0.115604	-0.0109247	0.2402	0.071263	0.365381	1.8038	0.00998614		0.0238048	-0.106724	0.152058	0.718621	0.936422	0.360303	0.00199479		0.0844454	-0.0490884	0.214812	0.209965	0.624235	1.25366	0.00694066		32613/20(32633)	CAT-MUL	LOGISTIC-BINARY	Operations	Health-related outcomes > Hospital inpatient > Summary Operations
41272#Z716	Operative procedures - OPCS4: Z71.6 Lower end of ulna NEC	32633	0.00998614	0.071263	0.365381		0.115604	-0.0109247	0.2402	0.071263	0.365381	1.8038	0.00998614		0.0238048	-0.106724	0.152058	0.718621	0.936422	0.360303	0.00199479		0.0844454	-0.0490884	0.214812	0.209965	0.624235	1.25366	0.00694066		32613/20(32633)	CAT-MUL	LOGISTIC-BINARY	Operations	Health-related outcomes > Hospital inpatient > Summary Operations
22601#21212864	Job coding: mining engineer in mining, water or natural gas/oil	18195	0.00978381	0.187014	0.578236		-0.0725997	-0.181006	0.0348312	0.187014	0.578236	-1.31946	-0.00978381		-0.0507274	-0.158828	0.0559863	0.354401	0.8042	-0.926087	-0.00686709		-0.0723492	-0.186453	0.0399973	0.209971	0.624235	-1.25365	-0.00929582		18168/27(18195)	CAT-MUL	LOGISTIC-BINARY	Work environment	Online follow-up > Work environment > Employment history
41210#Z813	Operative procedures - secondary OPCS4: Z81.3 Glenohumeral joint	32633	0.0132341	0.0168225	0.233342		-0.00942868	-0.113048	0.0931334	0.857731	0.96829	-0.179264	-0.000992483		0.123639	0.0215117	0.224201	0.0168225	0.233342	2.39057	0.0132341		0.0682166	-0.0392966	0.173997	0.21001	0.624235	1.25354	0.00693999		32603/30(32633)	CAT-MUL	LOGISTIC-BINARY	Operations	Health-related outcomes > Hospital inpatient > Summary Operations
41272#Z813	Operative procedures - OPCS4: Z81.3 Glenohumeral joint	32633	0.0132341	0.0168225	0.233342		-0.00942868	-0.113048	0.0931334	0.857731	0.96829	-0.179264	-0.000992483		0.123639	0.0215117	0.224201	0.0168225	0.233342	2.39057	0.0132341		0.0682166	-0.0392966	0.173997	0.21001	0.624235	1.25354	0.00693999		32603/30(32633)	CAT-MUL	LOGISTIC-BINARY	Operations	Health-related outcomes > Hospital inpatient > Summary Operations
41272#Q171	Operative procedures - OPCS4: Q17.1 Endoscopic resection of lesion of uterus	32633	0.00978327	0.077203	0.3824		-0.0218799	-0.0461824	0.0023543	0.077203	0.3824	-1.76715	-0.00978327		-0.00729506	-0.031905	0.0172394	0.560634	0.88589	-0.5819	-0.00322165		-0.0163513	-0.0419751	0.00916965	0.210104	0.624235	-1.25328	-0.00693856		32043/590(32633)	CAT-MUL	LOGISTIC-BINARY	Operations	Health-related outcomes > Hospital inpatient > Summary Operations
40011#8743	Histology of cancer tumour: Superficial spreading melanoma	32633	0.00797339	0.149808	0.61735		-0.0168559	-0.0570511	0.0232014	0.410306	0.789924	-0.823356	-0.00455842		-0.0297999	-0.0704518	0.0106556	0.149808	0.61735	-1.44021	-0.00797339		-0.0270074	-0.0693662	0.0151101	0.210111	0.624235	-1.25326	-0.00693845		32435/198(32633)	CAT-MUL	LOGISTIC-BINARY	Cancer register	Health-related outcomes > Cancer register
41200#W248	Operative procedures - main OPCS4: W24.8 Other specified closed reduction of fracture of bone and internal fixation	32633	0.0116485	0.0353686	0.237628		0.0919217	0.00586943	0.177091	0.0353686	0.237628	2.10411	0.0116485		0.0139423	-0.073975	0.101093	0.754949	0.945281	0.31212	0.00172804		0.0578541	-0.0332105	0.14774	0.210148	0.624235	1.25316	0.00693788		32589/44(32633)	CAT-MUL	LOGISTIC-BINARY	Operations	Health-related outcomes > Hospital inpatient > Summary Operations
41200#M132	Operative procedures - main OPCS4: M13.2 Percutaneous drainage of kidney	32633	0.014222	0.0101975	0.107132		0.222453	0.0511049	0.390711	0.0101975	0.107132	2.56906	0.014222		0.00119178	-0.178325	0.177025	0.989519	0.996679	0.0131369	7.27317e-05		0.115776	-0.067718	0.294637	0.210198	0.624235	1.25302	0.00693713		32623/10(32633)	CAT-MUL	LOGISTIC-BINARY	Operations	Health-related outcomes > Hospital inpatient > Summary Operations
41200#X333	Operative procedures - main OPCS4: X33.3 Intravenous blood transfusion of platelets	32633	0.00693622	0.210257	0.624235		0.0826333	-0.0564752	0.220439	0.241955	0.656215	1.17012	0.00647815		0.0695191	-0.0694395	0.206516	0.323525	0.782911	0.98724	0.00546572		0.0922318	-0.0530906	0.235566	0.210257	0.624235	1.25286	0.00693622		32617/16(32633)	CAT-MUL	LOGISTIC-BINARY	Operations	Health-related outcomes > Hospital inpatient > Summary Operations
41272#M093	Operative procedures - OPCS4: M09.3 Endoscopic laser fragmentation of calculus of kidney	32633	0.00693585	0.210282	0.624235		0.0580952	-0.0440479	0.159263	0.262628	0.677652	1.1202	0.00620182		0.0549124	-0.0480008	0.156543	0.292695	0.762494	1.05223	0.0058255		0.0679356	-0.0390925	0.173495	0.210282	0.624235	1.25279	0.00693585		32603/30(32633)	CAT-MUL	LOGISTIC-BINARY	Operations	Health-related outcomes > Hospital inpatient > Summary Operations
41272#M471	Operative procedures - OPCS4: M47.1 Urethral irrigation of bladder	32633	0.00693525	0.210321	0.624235		0.0502668	-0.0354789	0.135838	0.249909	0.664922	1.15057	0.00636995		0.0499699	-0.0352273	0.134461	0.24838	0.727112	1.15429	0.00639055		0.056852	-0.0323982	0.145546	0.210321	0.624235	1.25268	0.00693525		32592/41(32633)	CAT-MUL	LOGISTIC-BINARY	Operations	Health-related outcomes > Hospital inpatient > Summary Operations
20003#1140910548	Treatment/medication code: iron sulphate	32633	0.0129482	0.0193401	0.164565		0.173493	0.0262307	0.316581	0.0193401	0.164565	2.33891	0.0129482		0.00609105	-0.148407	0.158342	0.93801	0.989908	0.0777711	0.000430576		0.0995432	-0.0582943	0.252889	0.21036	0.624235	1.25258	0.00693466		32618/15(32633)	CAT-MUL	LOGISTIC-BINARY	Medications	UK Biobank Assessment Centre > Verbal interview > Medications
20003#1141146612	Treatment/medication code: calceos chewable tablet	32633	0.00981069	0.0763774	0.379637		0.163943	-0.0185113	0.343966	0.0763774	0.379637	1.7721	0.00981069		0.0508682	-0.132732	0.229806	0.582981	0.893248	0.549036	0.0030397		0.119319	-0.0699578	0.303156	0.210445	0.624235	1.25234	0.00693336		32623/10(32633)	CAT-MUL	LOGISTIC-BINARY	Medications	UK Biobank Assessment Centre > Verbal interview > Medications
41256#4011	Operative procedures - main OPCS3: 401.1 Paracentesis abdomini : laparoscopy, peritoneoscopy	32633	0.00693141	0.210574	0.624235		-0.0606508	-0.181187	0.0594248	0.32319	0.732578	-0.987923	-0.00546951		-0.0666522	-0.189577	0.0539835	0.283515	0.757751	-1.07246	-0.0059375		-0.081158	-0.209205	0.0447948	0.210574	0.624235	-1.25199	-0.00693141		32609/24(32633)	CAT-MUL	LOGISTIC-BINARY	Operations	Health-related outcomes > Hospital inpatient > Summary Operations
41210#Z494	Operative procedures - secondary OPCS4: Z49.4 Skin of back	32633	0.00757559	0.171202	0.624235		-0.00850827	-0.0304757	0.0134217	0.447378	0.811054	-0.759793	-0.00420652		-0.0153575	-0.0373816	0.00661398	0.171202	0.642785	-1.36835	-0.00757559		-0.0146943	-0.0377399	0.00828833	0.210766	0.624235	-1.25146	-0.00692849		31954/679(32633)	CAT-MUL	LOGISTIC-BINARY	Operations	Health-related outcomes > Hospital inpatient > Summary Operations
41272#Z494	Operative procedures - OPCS4: Z49.4 Skin of back	32633	0.00757559	0.171202	0.624235		-0.00850827	-0.0304757	0.0134217	0.447378	0.811054	-0.759793	-0.00420652		-0.0153575	-0.0373816	0.00661398	0.171202	0.642785	-1.36835	-0.00757559		-0.0146943	-0.0377399	0.00828833	0.210766	0.624235	-1.25146	-0.00692849		31954/679(32633)	CAT-MUL	LOGISTIC-BINARY	Operations	Health-related outcomes > Hospital inpatient > Summary Operations
41272#C793	Operative procedures - OPCS4: C79.3 Injection of vitreous substitute into vitreous body NEC	32633	0.00692782	0.21081	0.624235		0.057151	-0.0393764	0.153158	0.244491	0.659022	1.16383	0.00644338		0.0502899	-0.0462886	0.145746	0.304682	0.768717	1.02644	0.00568277		0.0639093	-0.036732	0.163509	0.21081	0.624235	1.25134	0.00692782		32600/33(32633)	CAT-MUL	LOGISTIC-BINARY	Operations	Health-related outcomes > Hospital inpatient > Summary Operations
41222#3	Delivery onset methods: Surgical induction by amniotomy	623	0.0504337	0.210829	0.624235		0.0595771	-0.0450303	0.162772	0.259456	0.67265	1.12768	0.0454623		0.066525	-0.0441492	0.178843	0.241448	0.723811	1.17137	0.0472201		0.0716017	-0.0413449	0.183612	0.210829	0.624235	1.25129	0.0504337		588/35(623)	CAT-MUL	LOGISTIC-BINARY	Maternity and sex-specific factors	Health-related outcomes > Hospital inpatient > Summary Maternity
22601#41313272	Job coding: filing clerk, records assistant/clerk	18195	0.0131678	0.0757493	0.377044		0.0479957	-0.00511459	0.10083	0.0757493	0.377044	1.7759	0.0131678		0.0131295	-0.0404744	0.0664491	0.630265	0.910178	0.481354	0.00356938		0.0354828	-0.020309	0.0908653	0.210876	0.624235	1.25116	0.00927739		18078/117(18195)	CAT-MUL	LOGISTIC-BINARY	Work environment	Online follow-up > Work environment > Employment history
22601#41363428	Job coding: database assistant/clerk, computer clerk, data entry clerk/processor, book keeping/accounts machinist	18195	0.0106986	0.149063	0.615709		-0.0324666	-0.123044	0.057271	0.480317	0.829257	-0.705793	-0.00523362		-0.0674256	-0.159431	0.0237425	0.149063	0.615709	-1.44285	-0.0106986		-0.0610636	-0.157374	0.0339582	0.210926	0.624235	-1.25102	-0.00927637		18154/41(18195)	CAT-MUL	LOGISTIC-BINARY	Work environment	Online follow-up > Work environment > Employment history
41272#T798	Operative procedures - OPCS4: T79.8 Other specified repair of muscle	32633	0.00876388	0.113421	0.553373		0.0534431	-0.122114	0.2253	0.546248	0.862008	0.603392	0.00334063		0.14016	-0.0351918	0.312181	0.113421	0.553373	1.583	0.00876388		0.115576	-0.0678724	0.294908	0.211322	0.625147	1.24994	0.00692005		32623/10(32633)	CAT-MUL	LOGISTIC-BINARY	Operations	Health-related outcomes > Hospital inpatient > Summary Operations
24005	Particulate matter air pollution (pm10); 2010	30454	0.00730272	0.202575	0.625957		0.00184354	-0.00138912	0.0050762	0.263669	0.677924	1.11776	0.00640593		0.00211647	-0.001139	0.00537193	0.202575	0.678564	1.27425	0.00730272		0.00216379	-0.00123258	0.00556015	0.211777	0.625957	1.24869	0.00715628		30454	CONTINUOUS	LINEAR	Local environment	Additional exposures > Local environment > Residential air pollution
1408	Cheese intake	32114	0.0121626	0.029299	0.212996		-0.00650248	-0.0118603	-0.00114465	0.029299	0.212996	-2.17944	-0.0121626		-0.000171098	-0.00567877	0.00533658	0.954674	0.992166	-0.0568386	-0.000317218		-0.00391962	-0.00968756	0.00184832	0.211847	0.625957	-1.2485	-0.00696776		32114	CAT-SIN	ORDERED-LOGISTIC	Lifestyle and environment	UK Biobank Assessment Centre > Touchscreen > Lifestyle and environment > Diet
41248#3001	Destinations on discharge from hospital (recoded): High security psychiatric hospital: NHS	32419	0.00989926	0.0747118	0.468583		-0.0242939	-0.202483	0.14904	0.786623	0.945752	-0.270698	-0.00150364		-0.165379	-0.347388	0.0156026	0.0747118	0.468583	-1.78223	-0.00989926		-0.121912	-0.315559	0.0668058	0.211861	0.625957	-1.24846	-0.00693467		32408/11(32419)	CAT-MUL	LOGISTIC-BINARY	Hospital Inpatient - Administration	Health-related outcomes > Hospital inpatient > Summary Administration
22671	Mean carotid IMT (intima-medial thickness) at 120 degrees	30938	0.0115628	0.0419874	0.369239		-0.000205892	-0.00316465	0.00275286	0.891511	0.977119	-0.136393	-0.000775549		-0.00310524	-0.00609798	-0.000112513	0.0419874	0.369239	-2.03364	-0.0115628		-0.00198367	-0.00510021	0.00113287	0.212201	0.6267	-1.24754	-0.00709348		30938	CONTINUOUS	LINEAR	Physical measures	UK Biobank Assessment Centre > Physical measures > Carotid ultrasound
102620	Homemade soup intake	4974	0.017692	0.212463	0.627134		0.0166103	-0.0131203	0.0463409	0.317547	0.728877	0.999512	0.0141835		0.0201473	-0.0108078	0.0511024	0.233784	0.715954	1.19067	0.0168954		0.0218024	-0.0102963	0.0539011	0.212463	0.627134	1.24682	0.017692		4974	CAT-SIN	ORDERED-LOGISTIC	Diet by 24-hour recall	Online follow-up > Diet by 24-hour recall > Soup/snacks/pastries yesterday
20183-2	FI10 : arithmetic sequence recognition	3450	0.024967	0.142915	0.516302		-999	-999	-999	0.142915	0.516302	-1.46502	-0.024967		-999	-999	-999	0.165726	0.63929	-1.38607	-0.0236223		-999	-999	-999	0.212572	0.627134	-1.24652	-0.0212452		2956/3450	CAT-SIN	MULTINOMIAL-LOGISTIC	Cognitive function	Online follow-up > Cognitive function online > Fluid intelligence / reasoning
41210#Z904	Operative procedures - secondary OPCS4: Z90.4 Lower leg NEC	32633	0.00992605	0.072982	0.46331		-0.0153074	-0.0915381	0.0604017	0.692887	0.917326	-0.39494	-0.00218656		-0.0703554	-0.147508	0.00628492	0.072982	0.46331	-1.79294	-0.00992605		-0.0510652	-0.131799	0.0288643	0.212772	0.627134	-1.24598	-0.00689814		32577/56(32633)	CAT-MUL	LOGISTIC-BINARY	Operations	Health-related outcomes > Hospital inpatient > Summary Operations
41272#Z904	Operative procedures - OPCS4: Z90.4 Lower leg NEC	32633	0.00992605	0.072982	0.46331		-0.0153074	-0.0915381	0.0604017	0.692887	0.917326	-0.39494	-0.00218656		-0.0703554	-0.147508	0.00628492	0.072982	0.46331	-1.79294	-0.00992605		-0.0510652	-0.131799	0.0288643	0.212772	0.627134	-1.24598	-0.00689814		32577/56(32633)	CAT-MUL	LOGISTIC-BINARY	Operations	Health-related outcomes > Hospital inpatient > Summary Operations
22601#23293164	Job coding: researcher in broadcasting, journalism, photography, printing and publishing	18195	0.00923811	0.212815	0.627134		-0.0617814	-0.175415	0.0505004	0.283546	0.69395	-1.07239	-0.00795187		-0.0691401	-0.183958	0.0442432	0.235032	0.717139	-1.1875	-0.00880535		-0.0759578	-0.196559	0.042479	0.212815	0.627134	-1.24586	-0.00923811		18169/26(18195)	CAT-MUL	LOGISTIC-BINARY	Work environment	Online follow-up > Work environment > Employment history
20003#1140868482	Treatment/medication code: tibolone	32633	0.00813757	0.141598	0.603516		-0.0311655	-0.101063	0.0384173	0.381118	0.772259	-0.875839	-0.00484898		-0.0528574	-0.123612	0.0173331	0.141598	0.603516	-1.46987	-0.00813757		-0.0466274	-0.120332	0.026383	0.212879	0.627134	-1.24569	-0.00689653		32563/70(32633)	CAT-MUL	LOGISTIC-BINARY	Medications	UK Biobank Assessment Centre > Verbal interview > Medications
41210#Z062	Operative procedures - secondary OPCS4: Z06.2 Thoracic spinal cord	32633	0.00800747	0.148075	0.613776		-0.0722915	-0.255781	0.108723	0.436845	0.805399	-0.777533	-0.00430473		-0.134498	-0.317499	0.0465306	0.148075	0.613776	-1.44636	-0.00800747		-0.122312	-0.317005	0.068353	0.213228	0.627642	-1.24474	-0.00689126		32623/10(32633)	CAT-MUL	LOGISTIC-BINARY	Operations	Health-related outcomes > Hospital inpatient > Summary Operations
41272#Z062	Operative procedures - OPCS4: Z06.2 Thoracic spinal cord	32633	0.00800747	0.148075	0.613776		-0.0722915	-0.255781	0.108723	0.436845	0.805399	-0.777533	-0.00430473		-0.134498	-0.317499	0.0465306	0.148075	0.613776	-1.44636	-0.00800747		-0.122312	-0.317005	0.068353	0.213228	0.627642	-1.24474	-0.00689126		32623/10(32633)	CAT-MUL	LOGISTIC-BINARY	Operations	Health-related outcomes > Hospital inpatient > Summary Operations
22601#52412543	Job coding: electrician, electrical fitter	18195	0.0117475	0.11312	0.46213		0.0550856	-0.0132296	0.123093	0.11312	0.46213	1.58432	0.0117475		0.0226754	-0.0450392	0.0900554	0.510498	0.867836	0.658063	0.00487971		0.044961	-0.0260928	0.115634	0.213546	0.628318	1.24387	0.00922335		18126/69(18195)	CAT-MUL	LOGISTIC-BINARY	Work environment	Online follow-up > Work environment > Employment history
41210#W845	Operative procedures - secondary OPCS4: W84.5 Endoscopic drilling of epiphysis for repair of articular cartilage	32633	0.00701425	0.205172	0.628709		0.0572823	-0.0782511	0.188815	0.4008	0.783923	0.840193	0.00465164		0.0893709	-0.0500971	0.226305	0.205172	0.68243	1.26695	0.00701425		0.0899671	-0.0541374	0.229328	0.213777	0.628709	1.24325	0.00688302		32615/18(32633)	CAT-MUL	LOGISTIC-BINARY	Operations	Health-related outcomes > Hospital inpatient > Summary Operations
22337	T axis	18053	0.0136091	0.0675116	0.353413		-0.00390094	-0.00808293	0.00028106	0.0675116	0.353413	-1.82825	-0.0136091		-0.00107285	-0.00531429	0.00316859	0.620044	0.908004	-0.495787	-0.00369085		-0.00279908	-0.00721271	0.00161455	0.213857	0.628709	-1.24303	-0.0092533		18053	INTEGER	LINEAR	Physical measures	UK Biobank Assessment Centre > Physical measures > ECG at rest, 12-lead
41200#E022	Operative procedures - main OPCS4: E02.2 Reconstruction of nose NEC	32633	0.00742066	0.180127	0.629572		-0.0804638	-0.259255	0.0969469	0.375685	0.770725	-0.885875	-0.00490454		-0.12329	-0.304989	0.0553827	0.180127	0.65472	-1.34036	-0.00742066		-0.119408	-0.310325	0.0669343	0.214239	0.629572	-1.24199	-0.00687607		32623/10(32633)	CAT-MUL	LOGISTIC-BINARY	Operations	Health-related outcomes > Hospital inpatient > Summary Operations
41210#F021	Operative procedures - secondary OPCS4: F02.1 Excision of lesion of lip	32633	0.00865334	0.118044	0.469457		0.10805	-0.027359	0.243793	0.118044	0.469457	1.56303	0.00865334		0.0526136	-0.0797327	0.183023	0.432682	0.842078	0.784611	0.00434392		0.0878534	-0.0513817	0.226228	0.214565	0.630269	1.24111	0.00687118		32616/17(32633)	CAT-MUL	LOGISTIC-BINARY	Operations	Health-related outcomes > Hospital inpatient > Summary Operations
41272#A611	Operative procedures - OPCS4: A61.1 Excision of lesion of peripheral nerve	32633	0.0120445	0.0295814	0.313412		-0.00205048	-0.0507029	0.0464123	0.934037	0.988718	-0.0827664	-0.000458232		-0.0549543	-0.104597	-0.00559026	0.0295814	0.313412	-2.17565	-0.0120445		-0.0324597	-0.0839165	0.0186349	0.214705	0.630392	-1.24073	-0.00686909		32493/140(32633)	CAT-MUL	LOGISTIC-BINARY	Operations	Health-related outcomes > Hospital inpatient > Summary Operations
41228#3	Statuses of person conducting delivery: Midwife	750	0.0455242	0.214785	0.630392		-0.0259345	-0.0768274	0.0250552	0.317708	0.72901	-0.999179	-0.0366811		-0.0294213	-0.0843149	0.0251706	0.291566	0.761467	-1.05469	-0.038716		-0.0356058	-0.0919599	0.0207039	0.214785	0.630392	-1.24051	-0.0455242		202/548(750)	CAT-MUL	LOGISTIC-BINARY	Maternity and sex-specific factors	Health-related outcomes > Hospital inpatient > Summary Maternity
41246#1310	Treatment speciality of consultant (recoded): Colorectal surgery	31576	0.00930421	0.0982983	0.428235		0.0114083	-0.00212417	0.0249281	0.0982983	0.428235	1.65316	0.00930421		0.00580773	-0.00784301	0.0194392	0.404002	0.831088	0.834495	0.0046968		0.00898837	-0.00522955	0.0231832	0.214929	0.630554	1.24012	0.00697972		29719/1857(31576)	CAT-MUL	LOGISTIC-BINARY	Hospital Inpatient - Administration	Health-related outcomes > Hospital inpatient > Summary Administration
41200#M473	Operative procedures - main OPCS4: M47.3 Removal of urethral catheter from bladder	32633	0.00686097	0.215247	0.631107		-0.0160985	-0.0424845	0.0102574	0.231463	0.643105	-1.1966	-0.00662476		-0.0137281	-0.0399441	0.0124251	0.30412	0.768717	-1.02764	-0.00568938		-0.0173767	-0.0448939	0.0100754	0.215247	0.631107	-1.23927	-0.00686097		32183/450(32633)	CAT-MUL	LOGISTIC-BINARY	Operations	Health-related outcomes > Hospital inpatient > Summary Operations
4825	Noisy workplace	10912	0.0138733	0.147407	0.525036		0.0101962	-0.00246791	0.0228603	0.147407	0.525036	1.44875	0.0138733		0.00604454	-0.00705845	0.0191475	0.397136	0.827068	0.846748	0.00810899		0.00923192	-0.00446418	0.022928	0.215309	0.631107	1.2391	0.0118659		10912	CAT-SIN	ORDERED-LOGISTIC	Medical history and conditions	UK Biobank Assessment Centre > Touchscreen > Health and medical history > Hearing
41229#5EM	PCT responsible for patient data: NOTTINGHAM CITY PCT	32633	0.00783025	0.157258	0.628324		0.0150304	-0.020826	0.0507588	0.410453	0.789924	0.823097	0.00455699		0.0260677	-0.0101191	0.0621304	0.157258	0.628324	1.41435	0.00783025		0.0237721	-0.0139269	0.0612936	0.215385	0.631107	1.23889	0.00685891		32383/250(32633)	CAT-MUL	LOGISTIC-BINARY	Hospital Inpatient - Administration	Health-related outcomes > Hospital inpatient > Summary Administration
21035	Currently (in last 3 months) suffer from abdominal pain	25577	0.00808577	0.196026	0.596072		0.0053239	-0.00274725	0.0133942	0.196026	0.596072	1.29296	0.00808577		0.00456857	-0.00363507	0.0127699	0.274968	0.753956	1.09169	0.00682719		0.00538703	-0.00314096	0.0139125	0.215598	0.631197	1.23832	0.00774409		18412/7165(25577)	CAT-SIN	LOGISTIC-BINARY	Digestive health	Online follow-up > Digestive health
41272#H208	Operative procedures - OPCS4: H20.8 Other specified endoscopic extirpation of lesion of colon	32633	0.00685421	0.215699	0.631197		-0.038709	-0.111193	0.0334691	0.294108	0.705516	-1.04915	-0.00580848		-0.0409221	-0.113407	0.0310731	0.266902	0.745683	-1.11023	-0.0061466		-0.0478652	-0.123976	0.0276167	0.215699	0.631197	-1.23804	-0.00685421		32573/60(32633)	CAT-MUL	LOGISTIC-BINARY	Operations	Health-related outcomes > Hospital inpatient > Summary Operations
22617#1137	Job code - historical: Research and development managers	18195	0.00917901	0.215756	0.631197		0.0179639	-0.0148763	0.0507391	0.283147	0.69395	1.07328	0.00795847		0.0193789	-0.0132724	0.0519378	0.244015	0.725125	1.16501	0.00863862		0.0215798	-0.0126431	0.0556992	0.215756	0.631197	1.23789	0.00917901		17897/298(18195)	CAT-MUL	LOGISTIC-BINARY	Work environment	Online follow-up > Work environment > Employment history
41272#S471	Operative procedures - OPCS4: S47.1 Drainage of lesion of skin of head or neck	32633	0.00754648	0.172853	0.562494		0.0634471	-0.0282441	0.154212	0.172853	0.562494	1.36309	0.00754648		0.0398663	-0.0528676	0.13149	0.396713	0.82697	0.847507	0.00469213		0.0604285	-0.0359386	0.155414	0.215772	0.631197	1.23785	0.00685313		32595/38(32633)	CAT-MUL	LOGISTIC-BINARY	Operations	Health-related outcomes > Hospital inpatient > Summary Operations
41272#A528	Operative procedures - OPCS4: A52.8 Other specified therapeutic epidural injection	32633	0.00739986	0.181351	0.571075		-0.0670798	-0.166023	0.0307058	0.181351	0.571075	-1.33661	-0.00739986		-0.0429115	-0.142487	0.055681	0.39611	0.826502	-0.848589	-0.00469812		-0.0657183	-0.170612	0.0375877	0.215958	0.631254	-1.23735	-0.00685035		32599/34(32633)	CAT-MUL	LOGISTIC-BINARY	Operations	Health-related outcomes > Hospital inpatient > Summary Operations
22604#1	Work hours - lumped category	18195	0.0119001	0.108514	0.54447		-0.00425169	-0.0183282	0.00980894	0.553606	0.866504	-0.592365	-0.00439255		-0.0116254	-0.0258345	0.00256193	0.108514	0.54447	-1.60491	-0.0119001		-0.00933855	-0.0241459	0.00544154	0.215969	0.631254	-1.23732	-0.00917475		16228/1967(18195)	CAT-MUL	LOGISTIC-BINARY	Work environment	Online follow-up > Work environment > Employment history
41210#Z853	Operative procedures - secondary OPCS4: Z85.3 Talocalcaneal joint	32633	0.00927589	0.0938375	0.417305		-0.134833	-0.293322	0.0223362	0.0938375	0.417305	-1.67549	-0.00927589		-0.0545302	-0.21097	0.0995307	0.49146	0.863254	-0.687989	-0.00380899		-0.103896	-0.270022	0.0595406	0.216266	0.631599	-1.23652	-0.00684576		32620/13(32633)	CAT-MUL	LOGISTIC-BINARY	Operations	Health-related outcomes > Hospital inpatient > Summary Operations
41272#Z853	Operative procedures - OPCS4: Z85.3 Talocalcaneal joint	32633	0.00927589	0.0938375	0.417305		-0.134833	-0.293322	0.0223362	0.0938375	0.417305	-1.67549	-0.00927589		-0.0545302	-0.21097	0.0995307	0.49146	0.863254	-0.687989	-0.00380899		-0.103896	-0.270022	0.0595406	0.216266	0.631599	-1.23652	-0.00684576		32620/13(32633)	CAT-MUL	LOGISTIC-BINARY	Operations	Health-related outcomes > Hospital inpatient > Summary Operations
20084#471	Vitamin and/or mineral supplement use: Multivitamin with multimineral	4975	0.0194245	0.170967	0.631797		-0.0142685	-0.0487762	0.0200971	0.416598	0.792847	-0.812338	-0.0115267		-0.0248182	-0.0604399	0.0106361	0.170967	0.642785	-1.3691	-0.0194245		-0.0230978	-0.0598399	0.0134288	0.216423	0.631797	-1.2361	-0.0175381		4678/297(4975)	CAT-MUL	LOGISTIC-BINARY	Diet by 24-hour recall	Online follow-up > Diet by 24-hour recall > Vitamin/mineral supplements yesterday
41229#5QE	PCT responsible for patient data: OXFORDSHIRE PCT	32633	0.00942696	0.0886084	0.406772		-0.0235142	-0.0506318	0.0035126	0.0886084	0.406772	-1.70278	-0.00942696		-0.00778101	-0.0351704	0.019485	0.576719	0.892529	-0.558184	-0.00309034		-0.0179122	-0.0464052	0.0104228	0.216515	0.631807	-1.23585	-0.00684205		32141/492(32633)	CAT-MUL	LOGISTIC-BINARY	Hospital Inpatient - Administration	Health-related outcomes > Hospital inpatient > Summary Administration
23099	Body fat percentage	32230	0.0233362	2.78906e-05	0.000837665		0.00500753	0.00266542	0.00734964	2.78906e-05	0.000837665	4.19004	0.0233362		-0.00112252	-0.00348522	0.00124018	0.35175	0.803047	-0.931201	-0.00518762		0.00155212	-0.000911373	0.00401562	0.216869	0.63258	1.2349	0.0068794		32230	CONTINUOUS	LINEAR	Physical measures	UK Biobank Assessment Centre > Physical measures > Anthropometry > Impedance measures
41272#X481	Operative procedures - OPCS4: X48.1 Application of plaster cast	32633	0.00871276	0.115541	0.554762		0.0279062	-0.0570342	0.112596	0.518949	0.845783	0.644966	0.0035708		0.0667067	-0.0167714	0.149349	0.115541	0.554762	1.57377	0.00871276		0.055154	-0.0327927	0.142388	0.21715	0.633139	1.23414	0.0068326		32588/45(32633)	CAT-MUL	LOGISTIC-BINARY	Operations	Health-related outcomes > Hospital inpatient > Summary Operations
20529-0	Victim of physically violent crime	22756	0.00817929	0.217333	0.633412		-999	-999	-999	0.25241	0.668066	-1.14452	-0.00758835		-999	-999	-999	0.248152	0.727112	-1.15485	-0.00765686		-999	-999	-999	0.217333	0.633412	-1.23365	-0.00817929		18522/22756	CAT-SIN	MULTINOMIAL-LOGISTIC	Mental health	Online follow-up > Mental health > Traumatic events
22617#3564	Job code - historical: Careers advisers and vocational guidance specialists	18195	0.0134212	0.0702833	0.362304		0.0535477	-0.00459286	0.11138	0.0702833	0.362304	1.81008	0.0134212		0.012968	-0.0460246	0.0716004	0.665602	0.917032	0.432192	0.00320484		0.0383074	-0.0228518	0.0989673	0.217649	0.633818	1.2328	0.00914128		18098/97(18195)	CAT-MUL	LOGISTIC-BINARY	Work environment	Online follow-up > Work environment > Employment history
102140	Milk-based pudding intake	4972	0.0197162	0.164758	0.633818		0.0158978	-0.0215373	0.0533328	0.448047	0.811054	0.758675	0.0107686		0.0296762	-0.0095306	0.068883	0.164758	0.63929	1.38925	0.0197162		0.0272308	-0.0133157	0.0677774	0.217651	0.633818	1.2328	0.0174966		4972	CAT-SIN	ORDERED-LOGISTIC	Diet by 24-hour recall	Online follow-up > Diet by 24-hour recall > Soup/snacks/pastries yesterday
41272#V509	Operative procedures - OPCS4: V50.9 Unspecified manipulation of spine	32633	0.00682383	0.217741	0.633819		-0.0991569	-0.289963	0.0864675	0.302078	0.712523	-1.03199	-0.00571345		-0.111622	-0.304114	0.0783993	0.253536	0.730054	-1.1418	-0.00632141		-0.127125	-0.331548	0.0720356	0.217741	0.633819	-1.23256	-0.00682383		32623/10(32633)	CAT-MUL	LOGISTIC-BINARY	Operations	Health-related outcomes > Hospital inpatient > Summary Operations
41200#N171	Operative procedures - main OPCS4: N17.1 Bilateral vasectomy	32633	0.00717757	0.194819	0.593926		-0.0172596	-0.0434272	0.00876453	0.194819	0.593926	-1.29645	-0.00717757		-0.0136078	-0.0406295	0.0133237	0.32278	0.782911	-0.988762	-0.00547415		-0.0176856	-0.0459176	0.0103902	0.218198	0.634369	-1.23133	-0.00681706		32110/523(32633)	CAT-MUL	LOGISTIC-BINARY	Operations	Health-related outcomes > Hospital inpatient > Summary Operations
41210#Y663	Operative procedures - secondary OPCS4: Y66.3 Harvest of bone from iliac crest	32633	0.00681498	0.218339	0.634369		0.0534891	-0.0418396	0.147916	0.269198	0.681376	1.10491	0.00611718		0.0488358	-0.0473195	0.143741	0.316485	0.7786	1.00171	0.00554582		0.0622979	-0.0376068	0.160761	0.218339	0.634369	1.23096	0.00681498		32598/35(32633)	CAT-MUL	LOGISTIC-BINARY	Operations	Health-related outcomes > Hospital inpatient > Summary Operations
41272#Y663	Operative procedures - OPCS4: Y66.3 Harvest of bone from iliac crest	32633	0.00681498	0.218339	0.634369		0.0534891	-0.0418396	0.147916	0.269198	0.681376	1.10491	0.00611718		0.0488358	-0.0473195	0.143741	0.316485	0.7786	1.00171	0.00554582		0.0622979	-0.0376068	0.160761	0.218339	0.634369	1.23096	0.00681498		32598/35(32633)	CAT-MUL	LOGISTIC-BINARY	Operations	Health-related outcomes > Hospital inpatient > Summary Operations
41200#X714	Operative procedures - main OPCS4: X71.4 Procurement of drugs for chemotherapy for neoplasm for regimens in Band 9	32633	0.00766885	0.165992	0.634369		0.0320299	-0.0450709	0.108941	0.414847	0.792356	0.815394	0.00451434		0.0538581	-0.0226697	0.129729	0.165992	0.63929	1.3852	0.00766885		0.0501147	-0.0299932	0.129626	0.218378	0.634369	1.23085	0.0068144		32580/53(32633)	CAT-MUL	LOGISTIC-BINARY	Operations	Health-related outcomes > Hospital inpatient > Summary Operations
41272#X714	Operative procedures - OPCS4: X71.4 Procurement of drugs for chemotherapy for neoplasm for regimens in Band 9	32633	0.00766885	0.165992	0.634369		0.0320299	-0.0450709	0.108941	0.414847	0.792356	0.815394	0.00451434		0.0538581	-0.0226697	0.129729	0.165992	0.63929	1.3852	0.00766885		0.0501147	-0.0299932	0.129626	0.218378	0.634369	1.23085	0.0068144		32580/53(32633)	CAT-MUL	LOGISTIC-BINARY	Operations	Health-related outcomes > Hospital inpatient > Summary Operations
41210#Z765	Operative procedures - secondary OPCS4: Z76.5 Lower end of femur NEC	32633	0.00681069	0.218628	0.634405		0.0348563	-0.0216168	0.090938	0.224752	0.637475	1.21399	0.00672103		0.029952	-0.027364	0.0869343	0.30432	0.768717	1.02721	0.00568703		0.0372617	-0.0223631	0.0963748	0.218628	0.634405	1.23018	0.00681069		32532/101(32633)	CAT-MUL	LOGISTIC-BINARY	Operations	Health-related outcomes > Hospital inpatient > Summary Operations
41272#Z765	Operative procedures - OPCS4: Z76.5 Lower end of femur NEC	32633	0.00681069	0.218628	0.634405		0.0348563	-0.0216168	0.090938	0.224752	0.637475	1.21399	0.00672103		0.029952	-0.027364	0.0869343	0.30432	0.768717	1.02721	0.00568703		0.0372617	-0.0223631	0.0963748	0.218628	0.634405	1.23018	0.00681069		32532/101(32633)	CAT-MUL	LOGISTIC-BINARY	Operations	Health-related outcomes > Hospital inpatient > Summary Operations
41272#B301	Operative procedures - OPCS4: B30.1 Insertion of prosthesis for breast	32633	0.00680701	0.218877	0.634405		0.0335613	-0.0284422	0.0950582	0.28682	0.695427	1.06512	0.0058969		0.0372587	-0.0258304	0.0998415	0.245215	0.72538	1.16205	0.00643351		0.0407967	-0.0246006	0.105452	0.218877	0.634405	1.22952	0.00680701		32545/88(32633)	CAT-MUL	LOGISTIC-BINARY	Operations	Health-related outcomes > Hospital inpatient > Summary Operations
22601#82152612	Job coding: driving instructor, hgv instructor	18195	0.0100932	0.173455	0.634405		-0.0411874	-0.138645	0.0551532	0.404666	0.787084	-0.833317	-0.00617922		-0.0675383	-0.165327	0.0292006	0.173455	0.646023	-1.36119	-0.0100932		-0.0638783	-0.166495	0.0372886	0.218981	0.634405	-1.22924	-0.00911489		18161/34(18195)	CAT-MUL	LOGISTIC-BINARY	Work environment	Online follow-up > Work environment > Employment history
22617#8215	Job code - historical: Driving instructors	18195	0.0100932	0.173455	0.634405		-0.0411874	-0.138645	0.0551532	0.404666	0.787084	-0.833317	-0.00617922		-0.0675383	-0.165327	0.0292006	0.173455	0.646023	-1.36119	-0.0100932		-0.0638783	-0.166495	0.0372886	0.218981	0.634405	-1.22924	-0.00911489		18161/34(18195)	CAT-MUL	LOGISTIC-BINARY	Work environment	Online follow-up > Work environment > Employment history
41210#Q124	Operative procedures - secondary OPCS4: Q12.4 Removal of intrauterine contraceptive device NEC	32633	0.00914323	0.0986303	0.429154		0.0442526	-0.00850829	0.0965174	0.0986303	0.429154	1.65153	0.00914323		0.022029	-0.0325753	0.0762667	0.427615	0.83911	0.79328	0.00439191		0.0351585	-0.0212173	0.0909012	0.219042	0.634405	1.22908	0.00680458		32511/122(32633)	CAT-MUL	LOGISTIC-BINARY	Operations	Health-related outcomes > Hospital inpatient > Summary Operations
22606#1	Workplace very noisy	18159	0.0167407	0.0240919	0.187349		0.0097877	0.0012851	0.0182953	0.0240919	0.187349	2.25566	0.0167407		0.000163282	-0.00835303	0.00868035	0.970023	0.994317	0.0375789	0.000278937		0.00558165	-0.00331997	0.0144867	0.219141	0.634405	1.22881	0.00912074		8041/10118(18159)	CAT-MUL	LOGISTIC-BINARY	Work environment	Online follow-up > Work environment > Employment history
5132	3mm strong meridian (right)	7174	0.0222595	0.0594765	0.329866		0.00626574	-0.00025044	0.0127819	0.0594765	0.329866	1.88465	0.0222595		0.00152055	-0.00510616	0.00814726	0.652864	0.915611	0.449787	0.00531365		0.00431725	-0.00256995	0.0112045	0.219182	0.634405	1.22871	0.0145142		7174	CONTINUOUS	LINEAR	Physical measures	UK Biobank Assessment Centre > Physical measures > Eye measures > Autorefraction
20004#1525	Operation code: mastoidectomy/mastoid surgery	32633	0.00750398	0.175285	0.634405		0.0428324	-0.0709012	0.155745	0.458731	0.817462	0.740939	0.00410214		0.0778975	-0.0354897	0.189716	0.175285	0.647895	1.35542	0.00750398		0.0736675	-0.044692	0.190349	0.219256	0.634405	1.22851	0.00680141		32608/25(32633)	CAT-MUL	LOGISTIC-BINARY	Operations	UK Biobank Assessment Centre > Verbal interview > Operations
22601#11143212	Job coding: senior official of special interest organisation including general manager or director or executive or general secretary of charity, or trade union/association or religious organisation	18195	0.0111508	0.132621	0.497102		-0.0231467	-0.0533574	0.00698173	0.132621	0.497102	-1.50385	-0.0111508		-0.0119679	-0.0421803	0.0181402	0.436694	0.844207	-0.777788	-0.00576747		-0.0197884	-0.0514346	0.0117279	0.219374	0.634405	-1.22819	-0.0091071		17839/356(18195)	CAT-MUL	LOGISTIC-BINARY	Work environment	Online follow-up > Work environment > Employment history
22617#1114	Job code - historical: Senior officials of special interest organisations	18195	0.0111508	0.132621	0.497102		-0.0231467	-0.0533574	0.00698173	0.132621	0.497102	-1.50385	-0.0111508		-0.0119679	-0.0421803	0.0181402	0.436694	0.844207	-0.777788	-0.00576747		-0.0197884	-0.0514346	0.0117279	0.219374	0.634405	-1.22819	-0.0091071		17839/356(18195)	CAT-MUL	LOGISTIC-BINARY	Work environment	Online follow-up > Work environment > Employment history
41272#E094	Operative procedures - OPCS4: E09.4 Shave of skin of nose	32633	0.00765781	0.166602	0.634753		-0.0603852	-0.230737	0.10618	0.482543	0.829833	-0.702218	-0.00388776		-0.121785	-0.295061	0.0494294	0.166602	0.63929	-1.3832	-0.00765781		-0.113435	-0.296529	0.0652553	0.219584	0.634753	-1.22763	-0.00679658		32621/12(32633)	CAT-MUL	LOGISTIC-BINARY	Operations	Health-related outcomes > Hospital inpatient > Summary Operations
40006#C509	Type of cancer: ICD10: C50.9 Breast, unspecified	32633	0.00679462	0.219717	0.634877		0.0178923	-0.0150839	0.0507946	0.287022	0.695427	1.06468	0.00589443		0.0206206	-0.0124628	0.053572	0.220914	0.702961	1.2241	0.00677702		0.0215229	-0.0129275	0.055819	0.219717	0.634877	1.22728	0.00679462		32319/314(32633)	CAT-MUL	LOGISTIC-BINARY	Cancer register	Health-related outcomes > Cancer register
21043	Least number of times bowels opened per week	25465	0.0130328	0.0375671	0.349443		-0.000778394	-0.00695387	0.00539708	0.818382	0.958994	-0.229626	-0.00143921		0.00714922	0.000754833	0.0135436	0.0375671	0.349443	2.07955	0.0130328		0.00438316	-0.00226721	0.0110335	0.220018	0.635405	1.22648	0.00768693		25465	INTEGER	ORDERED-LOGISTIC	Digestive health	Online follow-up > Digestive health
41200#K635	Operative procedures - main OPCS4: K63.5 Coronary arteriography using single catheter	32633	0.00678929	0.220079	0.635405		0.0358683	-0.0262711	0.0978464	0.257257	0.67265	1.1329	0.00627211		0.0323861	-0.0294022	0.0937519	0.302652	0.768717	1.03076	0.00570667		0.0403099	-0.0243253	0.104531	0.220079	0.635405	1.22632	0.00678929		32550/83(32633)	CAT-MUL	LOGISTIC-BINARY	Operations	Health-related outcomes > Hospital inpatient > Summary Operations
20003#1199	Treatment/medication code: food supplement/plant/herbal extract	32633	0.00678721	0.22022	0.635554		0.0227657	-0.018603	0.0639529	0.279693	0.690273	1.08101	0.00598485		0.0259431	-0.0158407	0.0675328	0.222551	0.704061	1.21977	0.00675306		0.0271258	-0.0163781	0.0703598	0.22022	0.635554	1.22594	0.00678721		32440/193(32633)	CAT-MUL	LOGISTIC-BINARY	Medications	UK Biobank Assessment Centre > Verbal interview > Medications
22661	Number of gap periods	18176	0.0167919	0.0235981	0.276012		0.000671863	-0.00653646	0.00788019	0.865554	0.971093	0.169309	0.00125614		-0.00904171	-0.0163929	-0.00169051	0.0235981	0.276012	-2.26361	-0.0167919		-0.00511425	-0.0128447	0.00261624	0.220528	0.635739	-1.22513	-0.0090891		18176	INTEGER	ORDERED-LOGISTIC	Work environment	Online follow-up > Work environment > Employment history
20003#2038460150	Treatment/medication code: paracetamol	32633	0.00678157	0.220604	0.635739		-0.00496738	-0.0140158	0.00407366	0.281702	0.692239	-1.0765	-0.00595991		-0.00495611	-0.0141218	0.0042014	0.288981	0.76143	-1.06036	-0.00587052		-0.00596224	-0.0155084	0.00357317	0.220604	0.635739	-1.22492	-0.00678157		27806/4827(32633)	CAT-MUL	LOGISTIC-BINARY	Medications	UK Biobank Assessment Centre > Verbal interview > Medications
41200#J439	Operative procedures - main OPCS4: J43.9 Unspecified diagnostic endoscopic retrograde examination of bile duct and pancreatic duct	32633	0.007382	0.182407	0.635739		0.0334726	-0.0545555	0.121161	0.455248	0.814453	0.746695	0.004134		0.0587895	-0.0280797	0.144705	0.182407	0.656542	1.33338	0.007382		0.0566962	-0.0345104	0.146973	0.220785	0.635739	1.22444	0.00677891		32590/43(32633)	CAT-MUL	LOGISTIC-BINARY	Operations	Health-related outcomes > Hospital inpatient > Summary Operations
22601#81332715	Job coding: routine inspector, tester	18195	0.00907923	0.220788	0.635739		-0.0645025	-0.20808	0.0773117	0.375464	0.770725	-0.886285	-0.00657197		-0.088617	-0.231436	0.0528254	0.221737	0.703208	-1.22192	-0.00906061		-0.0938562	-0.245364	0.0551572	0.220788	0.635739	-1.22443	-0.00907923		18178/17(18195)	CAT-MUL	LOGISTIC-BINARY	Work environment	Online follow-up > Work environment > Employment history
5832-3	Which eye(s) affected by hypermetropia (long sight)	1195	0.0487662	0.09268	0.517318		-999	-999	-999	0.61266	0.89463	-0.50628	-0.0146995		-999	-999	-999	0.09268	0.517318	-1.68143	-0.0487662		-999	-999	-999	0.220897	0.635739	-1.22415	-0.0355236		1043/1195	CAT-SIN	MULTINOMIAL-LOGISTIC	Medical history and conditions	UK Biobank Assessment Centre > Touchscreen > Health and medical history > Eyesight
22601#61223105	Job coding: childminder, au pair, children's nanny	18195	0.00983565	0.184689	0.635739		-0.026251	-0.0898732	0.0368503	0.416781	0.792847	-0.812018	-0.00602128		-0.0435576	-0.108096	0.0206222	0.184689	0.659098	-1.32646	-0.00983565		-0.0420084	-0.109609	0.0249112	0.220945	0.635739	-1.22402	-0.00907616		18108/87(18195)	CAT-MUL	LOGISTIC-BINARY	Work environment	Online follow-up > Work environment > Employment history
41210#R159	Operative procedures - secondary OPCS4: R15.9 Unspecified other induction of labour	32633	0.00677573	0.221002	0.635739		0.0714281	-0.066272	0.20359	0.300259	0.711071	1.03588	0.00573499		0.0669482	-0.0762225	0.20886	0.35738	0.806212	0.920369	0.00509551		0.0907933	-0.0574829	0.233006	0.221002	0.635739	1.22387	0.00677573		32614/19(32633)	CAT-MUL	LOGISTIC-BINARY	Operations	Health-related outcomes > Hospital inpatient > Summary Operations
41272#R159	Operative procedures - OPCS4: R15.9 Unspecified other induction of labour	32633	0.00677573	0.221002	0.635739		0.0714281	-0.066272	0.20359	0.300259	0.711071	1.03588	0.00573499		0.0669482	-0.0762225	0.20886	0.35738	0.806212	0.920369	0.00509551		0.0907933	-0.0574829	0.233006	0.221002	0.635739	1.22387	0.00677573		32614/19(32633)	CAT-MUL	LOGISTIC-BINARY	Operations	Health-related outcomes > Hospital inpatient > Summary Operations
41229#5QA	PCT responsible for patient data: EASTERN AND COASTAL KENT PCT	32633	0.00943443	0.0883562	0.406756		0.152045	-0.0233846	0.326441	0.0883562	0.406756	1.70413	0.00943443		0.0626057	-0.113902	0.233556	0.480392	0.862426	0.705672	0.00390689		0.111524	-0.0699798	0.286843	0.221112	0.635797	1.22358	0.00677412		32623/10(32633)	CAT-MUL	LOGISTIC-BINARY	Hospital Inpatient - Administration	Health-related outcomes > Hospital inpatient > Summary Administration
41200#Q223	Operative procedures - main OPCS4: Q22.3 Bilateral oophorectomy NEC	32633	0.00684995	0.215985	0.627677		-0.0816472	-0.211276	0.047319	0.215985	0.627677	-1.23727	-0.00684995		-0.0686871	-0.200298	0.0608264	0.302695	0.768717	-1.03067	-0.00570616		-0.0851409	-0.222749	0.0501078	0.221343	0.636205	-1.22296	-0.00677072		32613/20(32633)	CAT-MUL	LOGISTIC-BINARY	Operations	Health-related outcomes > Hospital inpatient > Summary Operations
20003#1140869930	Treatment/medication code: azathioprine	32633	0.00970643	0.0795557	0.481136		0.0266118	-0.0654035	0.117681	0.568834	0.875708	0.569769	0.00315448		0.0818718	-0.0102291	0.172795	0.0795557	0.481136	1.75327	0.00970643		0.0596134	-0.0367016	0.154506	0.221688	0.636937	1.22205	0.00676568		32595/38(32633)	CAT-MUL	LOGISTIC-BINARY	Medications	UK Biobank Assessment Centre > Verbal interview > Medications
20121	Cascot confidence score	1236	0.034844	0.221982	0.637123		0.00991972	-0.00620082	0.0260403	0.227569	0.63983	1.20664	0.034427		0.00922609	-0.00779788	0.0262501	0.28788	0.76143	1.06278	0.0303265		0.0108346	-0.00656165	0.0282309	0.221982	0.637123	1.22128	0.034844		1236	INTEGER	LINEAR	Sociodemographics	UK Biobank Assessment Centre > Verbal interview > Employment
41272#V486	Operative procedures - OPCS4: V48.6 Denervation of spinal facet joint of lumbar vertebra NEC	32633	0.00938203	0.0901384	0.511121		0.0329655	-0.093556	0.158304	0.607907	0.894026	0.513064	0.00284054		0.106794	-0.0179637	0.228959	0.0901384	0.511121	1.69467	0.00938203		0.0809791	-0.0501878	0.209781	0.222128	0.637123	1.22089	0.00675924		32613/20(32633)	CAT-MUL	LOGISTIC-BINARY	Operations	Health-related outcomes > Hospital inpatient > Summary Operations
20427	Frequent trouble falling or staying asleep during worst period of anxiety	6764	0.0154562	0.203914	0.608528		-0.011817	-0.0300484	0.00641725	0.203914	0.608528	-1.27048	-0.0154562		-0.00917689	-0.0275149	0.00917555	0.326793	0.784876	-0.980594	-0.0119301		-0.0119372	-0.0310943	0.00724152	0.222162	0.637123	-1.2208	-0.0148519		1206/5558(6764)	CAT-SIN	LOGISTIC-BINARY	Mental health	Online follow-up > Mental health > Anxiety
41272#C254	Operative procedures - OPCS4: C25.4 Dacryocystorhinostomy NEC	32633	0.00862703	0.119166	0.471346		-0.111288	-0.251529	0.0285615	0.119166	0.471346	-1.55828	-0.00862703		-0.0534189	-0.192923	0.0842437	0.45013	0.846028	-0.755199	-0.00418108		-0.0910237	-0.238084	0.054297	0.222214	0.637123	-1.22066	-0.00675798		32616/17(32633)	CAT-MUL	LOGISTIC-BINARY	Operations	Health-related outcomes > Hospital inpatient > Summary Operations
41210#Z158	Operative procedures - secondary OPCS4: Z15.8 Specified breast NEC	32633	0.00895834	0.105634	0.445397		-0.141016	-0.313224	0.0282527	0.105634	0.445397	-1.61813	-0.00895834		-0.0559781	-0.228471	0.113273	0.521331	0.86965	-0.641295	-0.00355048		-0.112579	-0.295295	0.0659098	0.222361	0.637123	-1.22027	-0.00675583		32621/12(32633)	CAT-MUL	LOGISTIC-BINARY	Operations	Health-related outcomes > Hospital inpatient > Summary Operations
41272#Z158	Operative procedures - OPCS4: Z15.8 Specified breast NEC	32633	0.00895834	0.105634	0.445397		-0.141016	-0.313224	0.0282527	0.105634	0.445397	-1.61813	-0.00895834		-0.0559781	-0.228471	0.113273	0.521331	0.86965	-0.641295	-0.00355048		-0.112579	-0.295295	0.0659098	0.222361	0.637123	-1.22027	-0.00675583		32621/12(32633)	CAT-MUL	LOGISTIC-BINARY	Operations	Health-related outcomes > Hospital inpatient > Summary Operations
41272#R324	Operative procedures - OPCS4: R32.4 Repair of minor obstetric laceration	32633	0.0101156	0.0676723	0.353732		-0.0513446	-0.106827	0.00333506	0.0676723	0.353732	-1.82718	-0.0101156		-0.00983239	-0.0660735	0.0461369	0.731246	0.939636	-0.343468	-0.00190159		-0.0367762	-0.0962357	0.0218916	0.222382	0.637123	-1.22022	-0.00675553		32508/125(32633)	CAT-MUL	LOGISTIC-BINARY	Operations	Health-related outcomes > Hospital inpatient > Summary Operations
41200#E371	Operative procedures - main OPCS4: E37.1 Diagnostic microendoscopic examination of larynx and biopsy of lesion of larynx	32633	0.00934155	0.0915352	0.41325		0.0956405	-0.0158543	0.206366	0.0915352	0.41325	1.68735	0.00934155		0.028976	-0.0830492	0.139694	0.610202	0.902491	0.509786	0.00282239		0.0721764	-0.0445146	0.187492	0.222614	0.63753	1.21961	0.00675214		32608/25(32633)	CAT-MUL	LOGISTIC-BINARY	Operations	Health-related outcomes > Hospital inpatient > Summary Operations
41200#H553	Operative procedures - main OPCS4: H55.3 Laying open of anal fistula NEC	32633	0.009018	0.103332	0.439101		0.0634945	-0.0133249	0.139478	0.103332	0.439101	1.62891	0.009018		0.0234762	-0.0557682	0.101959	0.55965	0.885165	0.583361	0.00322973		0.0504673	-0.0312619	0.13106	0.222961	0.638266	1.21869	0.00674708		32580/53(32633)	CAT-MUL	LOGISTIC-BINARY	Operations	Health-related outcomes > Hospital inpatient > Summary Operations
102710	White pasta intake	4975	0.0177566	0.210751	0.619065		-0.0167418	-0.0403027	0.00681901	0.210751	0.619065	-1.2515	-0.0177566		-0.012576	-0.0373901	0.0122381	0.359557	0.806379	-0.91621	-0.0130003		-0.0172251	-0.0428965	0.00844625	0.22329	0.63895	-1.21783	-0.0172789		4975	CAT-SIN	ORDERED-LOGISTIC	Diet by 24-hour recall	Online follow-up > Diet by 24-hour recall > Bread/pasta/rice yesterday
3090	Used an inhaler for chest within last hour	30702	0.00714896	0.210392	0.619065		0.0292705	-0.0166399	0.0749708	0.210392	0.619065	1.25249	0.00714896		0.020458	-0.0258869	0.0665472	0.385647	0.821469	0.867539	0.00495181		0.02987	-0.0183801	0.0777948	0.223434	0.639105	1.21745	0.00694896		30548/154(30702)	CAT-SIN	LOGISTIC-BINARY	Physical measures	UK Biobank Assessment Centre > Physical measures > Spirometry
24507	Natural environment percentage, buffer 300m	32336	0.00684298	0.218556	0.630197		-0.00196429	-0.00509343	0.00116484	0.218556	0.630197	-1.23038	-0.00684298		-0.00167113	-0.00482973	0.00148747	0.299743	0.766959	-1.03698	-0.00576743		-0.00204257	-0.00533421	0.00124906	0.223891	0.640153	-1.21625	-0.0067644		32336	CONTINUOUS	LINEAR	Local environment	Additional exposures > Local environment > Greenspace and coastal proximity
1021	Duration of light DIY	18300	0.00936784	0.205155	0.610719		-0.00479139	-0.0116402	0.00205737	0.205155	0.610719	-1.267	-0.00936784		-0.003757	-0.0108283	0.00331433	0.328944	0.785884	-0.976243	-0.00721818		-0.00485819	-0.0122471	0.00253075	0.223989	0.640175	-1.21599	-0.0089907		18300	CAT-SIN	ORDERED-LOGISTIC	Lifestyle and environment	UK Biobank Assessment Centre > Touchscreen > Lifestyle and environment > Physical activity
41210#K601	Operative procedures - secondary OPCS4: K60.1 Implantation of intravenous cardiac pacemaker system NEC	32633	0.00747837	0.176763	0.568722		0.103775	-0.0468177	0.254831	0.176763	0.568722	1.35079	0.00747837		0.0727316	-0.0779301	0.221583	0.340857	0.793691	0.952473	0.00527324		0.0968453	-0.0600974	0.252808	0.224333	0.64057	1.21509	0.00672712		32620/13(32633)	CAT-MUL	LOGISTIC-BINARY	Operations	Health-related outcomes > Hospital inpatient > Summary Operations
41210#E091	Operative procedures - secondary OPCS4: E09.1 Excision of lesion of external nose	32633	0.00672394	0.224552	0.64057		0.0475903	-0.0344076	0.129525	0.255021	0.670967	1.13824	0.00630168		0.0386447	-0.0423979	0.118929	0.347787	0.800102	0.93889	0.00519805		0.0523942	-0.0324571	0.136671	0.224552	0.64057	1.21451	0.00672394		32586/47(32633)	CAT-MUL	LOGISTIC-BINARY	Operations	Health-related outcomes > Hospital inpatient > Summary Operations
41210#Y118	Operative procedures - secondary OPCS4: Y11.8 Other specified other destruction of organ NOC	32633	0.00707436	0.201316	0.605318		0.0686829	-0.0375739	0.173007	0.201316	0.605318	1.27781	0.00707436		0.0496848	-0.060385	0.157914	0.372525	0.816764	0.891754	0.00493709		0.0691911	-0.0437224	0.179547	0.22467	0.64057	1.2142	0.00672222		32604/29(32633)	CAT-MUL	LOGISTIC-BINARY	Operations	Health-related outcomes > Hospital inpatient > Summary Operations
41272#Y118	Operative procedures - OPCS4: Y11.8 Other specified other destruction of organ NOC	32633	0.00707436	0.201316	0.605318		0.0686829	-0.0375739	0.173007	0.201316	0.605318	1.27781	0.00707436		0.0496848	-0.060385	0.157914	0.372525	0.816764	0.891754	0.00493709		0.0691911	-0.0437224	0.179547	0.22467	0.64057	1.2142	0.00672222		32604/29(32633)	CAT-MUL	LOGISTIC-BINARY	Operations	Health-related outcomes > Hospital inpatient > Summary Operations
41272#G458	Operative procedures - OPCS4: G45.8 Other specified diagnostic fibreoptic endoscopic examination of upper gastrointestinal tract	32633	0.00992342	0.0730581	0.46331		0.0133919	-0.0697309	0.0959013	0.751264	0.937658	0.316973	0.0017549		0.0755406	-0.00750266	0.157686	0.0730581	0.46331	1.79247	0.00992342		0.0534172	-0.0333317	0.139148	0.224724	0.64057	1.21406	0.00672144		32587/46(32633)	CAT-MUL	LOGISTIC-BINARY	Operations	Health-related outcomes > Hospital inpatient > Summary Operations
41210#C222	Operative procedures - secondary OPCS4: C22.2 Biopsy of lesion of eyelid	32633	0.00776723	0.160626	0.634463		0.0383775	-0.109044	0.184598	0.608304	0.894026	0.512496	0.0028374		0.103613	-0.0424046	0.246886	0.160626	0.634463	1.40297	0.00776723		0.0936677	-0.0589375	0.243416	0.224749	0.64057	1.214	0.00672108		32618/15(32633)	CAT-MUL	LOGISTIC-BINARY	Operations	Health-related outcomes > Hospital inpatient > Summary Operations
20004#1558	Operation code: sinus surgery	32633	0.00706076	0.202184	0.64057		0.0208894	-0.0321925	0.0737299	0.439459	0.808252	0.773107	0.00428023		0.0345745	-0.0187263	0.0875379	0.202184	0.678541	1.27535	0.00706076		0.0343098	-0.0212865	0.0895042	0.22476	0.64057	1.21397	0.00672092		32521/112(32633)	CAT-MUL	LOGISTIC-BINARY	Operations	UK Biobank Assessment Centre > Verbal interview > Operations
40006#C433	Type of cancer: ICD10: C43.3 Malignant melanoma of other and unspecified parts of face	32633	0.0103928	0.0604814	0.430034		-0.00858167	-0.131838	0.114022	0.891118	0.977119	-0.136889	-0.00075788		-0.118697	-0.243191	0.00457786	0.0604814	0.430034	-1.87727	-0.0103928		-0.0800722	-0.210417	0.0484187	0.224915	0.640616	-1.21356	-0.00671868		32613/20(32633)	CAT-MUL	LOGISTIC-BINARY	Cancer register	Health-related outcomes > Cancer register
20433	Age at first episode of depression	11877	0.0135016	0.141291	0.513836		-0.00379622	-0.00885449	0.00126204	0.141291	0.513836	-1.471	-0.0135016		-0.00210048	-0.00721352	0.00301256	0.420691	0.836001	-0.805223	-0.00739121		-0.00328504	-0.0085913	0.00202121	0.224957	0.640616	-1.21345	-0.011138		11877	INTEGER	LINEAR	Mental health	Online follow-up > Mental health > Depression
41272#E051	Operative procedures - OPCS4: E05.1 Cauterisation of internal nose	32633	0.00887006	0.109115	0.452285		0.0552233	-0.0123739	0.122755	0.109115	0.452285	1.60218	0.00887006		0.0238905	-0.0430746	0.0903897	0.482912	0.862426	0.701626	0.00388449		0.0432749	-0.0268398	0.113013	0.225107	0.640786	1.21306	0.0067159		32564/69(32633)	CAT-MUL	LOGISTIC-BINARY	Operations	Health-related outcomes > Hospital inpatient > Summary Operations
41200#Q552	Operative procedures - main OPCS4: Q55.2 Examination of female genital tract under anaesthetic NEC	32633	0.0074355	0.179257	0.569844		0.0892947	-0.0421053	0.218174	0.179257	0.569844	1.34305	0.0074355		0.0599104	-0.0741564	0.191778	0.37766	0.818327	0.882217	0.00488429		0.0845584	-0.0538065	0.21933	0.225486	0.641606	1.21207	0.00671042		32613/20(32633)	CAT-MUL	LOGISTIC-BINARY	Operations	Health-related outcomes > Hospital inpatient > Summary Operations
41210#S279	Operative procedures - secondary OPCS4: S27.9 Unspecified other local flap of skin	32633	0.00918892	0.0969582	0.42618		-0.0964513	-0.210668	0.0172036	0.0969582	0.42618	-1.65978	-0.00918892		-0.0515857	-0.16456	0.0604538	0.368935	0.814138	-0.89847	-0.00497427		-0.0734367	-0.19281	0.044787	0.225588	0.641639	-1.2118	-0.00670894		32607/26(32633)	CAT-MUL	LOGISTIC-BINARY	Operations	Health-related outcomes > Hospital inpatient > Summary Operations
20004#1593	Operation code: removal of malignant melanoma	32633	0.00670443	0.2259	0.642269		0.0424964	-0.0329958	0.117516	0.268355	0.681376	1.10686	0.00612796		0.0424133	-0.0334805	0.117564	0.271075	0.750247	1.10059	0.00609324		0.0485876	-0.0304769	0.126802	0.2259	0.642269	1.21099	0.00670443		32578/55(32633)	CAT-MUL	LOGISTIC-BINARY	Operations	UK Biobank Assessment Centre > Verbal interview > Operations
41272#S454	Operative procedures - OPCS4: S45.4 Removal of organic material from skin NEC	32633	0.0117664	0.0335527	0.23019		-0.159319	-0.307584	-0.0137594	0.0335527	0.23019	-2.12541	-0.0117664		-0.0067723	-0.152842	0.136753	0.927011	0.988057	-0.0916061	-0.000507173		-0.0952569	-0.251306	0.057197	0.226339	0.643259	-1.20984	-0.00669809		32617/16(32633)	CAT-MUL	LOGISTIC-BINARY	Operations	Health-related outcomes > Hospital inpatient > Summary Operations
41272#N271	Operative procedures - OPCS4: N27.1 Excision of lesion of penis	32633	0.00707592	0.201217	0.644579		-0.0589999	-0.177831	0.058512	0.327654	0.734101	-0.978851	-0.00541928		-0.0774222	-0.196698	0.0406677	0.201217	0.676257	-1.27809	-0.00707592		-0.0768402	-0.202526	0.0468771	0.22696	0.644579	-1.20823	-0.00668914		32610/23(32633)	CAT-MUL	LOGISTIC-BINARY	Operations	Health-related outcomes > Hospital inpatient > Summary Operations
41272#B304	Operative procedures - OPCS4: B30.4 Renewal of prosthesis for breast	32633	0.00668755	0.22707	0.644283		0.0911219	-0.0603678	0.239138	0.233886	0.644283	1.19041	0.00659049		0.0784653	-0.0760592	0.229799	0.315263	0.778021	1.00424	0.00555984		0.0967889	-0.0624722	0.251093	0.22707	0.644579	1.20794	0.00668755		32618/15(32633)	CAT-MUL	LOGISTIC-BINARY	Operations	Health-related outcomes > Hospital inpatient > Summary Operations
20003#1140879494	Treatment/medication code: metoclopramide	32633	0.00753956	0.173247	0.644579		-0.0530126	-0.170001	0.0631069	0.372701	0.767268	-0.891426	-0.00493528		-0.0814329	-0.199278	0.0350336	0.173247	0.646023	-1.36184	-0.00753956		-0.0755759	-0.199035	0.0462205	0.227076	0.644579	-1.20793	-0.00668747		32609/24(32633)	CAT-MUL	LOGISTIC-BINARY	Medications	UK Biobank Assessment Centre > Verbal interview > Medications
41210#Z966	Operative procedures - secondary OPCS4: Z96.6 Uterine artery	32633	0.00781154	0.158253	0.542407		-0.0843467	-0.202943	0.0313252	0.158253	0.542407	-1.41097	-0.00781154		-0.0426531	-0.162181	0.0758128	0.482865	0.862426	-0.701703	-0.00388491		-0.0773896	-0.204129	0.0467451	0.227286	0.64466	-1.20738	-0.00668444		32606/27(32633)	CAT-MUL	LOGISTIC-BINARY	Operations	Health-related outcomes > Hospital inpatient > Summary Operations
41272#Z966	Operative procedures - OPCS4: Z96.6 Uterine artery	32633	0.00781154	0.158253	0.542407		-0.0843467	-0.202943	0.0313252	0.158253	0.542407	-1.41097	-0.00781154		-0.0426531	-0.162181	0.0758128	0.482865	0.862426	-0.701703	-0.00388491		-0.0773896	-0.204129	0.0467451	0.227286	0.64466	-1.20738	-0.00668444		32606/27(32633)	CAT-MUL	LOGISTIC-BINARY	Operations	Health-related outcomes > Hospital inpatient > Summary Operations
103290	Other vegetarian alternative intake	4963	0.0171454	0.227452	0.644872		0.0477928	-0.0388269	0.133979	0.277901	0.68994	1.08505	0.0154141		0.0446501	-0.0440992	0.132397	0.3214	0.782056	0.991585	0.0140867		0.0560291	-0.0355043	0.146558	0.227452	0.644872	1.20695	0.0171454		4919/44(4963)	CAT-SIN	LOGISTIC-BINARY	Diet by 24-hour recall	Online follow-up > Diet by 24-hour recall > Vegetarian alternatives yesterday
41200#C851	Operative procedures - main OPCS4: C85.1 Retinopexy using cryotherapy	32633	0.00739438	0.181674	0.645057		0.0468927	-0.0672749	0.160462	0.419477	0.795088	0.807329	0.00446969		0.0766045	-0.0367422	0.188008	0.181674	0.656421	1.33562	0.00739438		0.0723785	-0.0461218	0.189001	0.227608	0.645057	1.20654	0.00667982		32609/24(32633)	CAT-MUL	LOGISTIC-BINARY	Operations	Health-related outcomes > Hospital inpatient > Summary Operations
90156	Fraction acceleration <= 1800 milli-gravities	14715	0.0100551	0.222683	0.635674		-0.0319656	-0.0805785	0.0166473	0.222683	0.635674	-1.21942	-0.0100551		-0.0259012	-0.0763618	0.0245593	0.333045	0.786989	-0.967998	-0.00798203		-0.0336189	-0.0859865	0.0187488	0.227953	0.645776	-1.20565	-0.0099415		14715	CONTINUOUS	ORDERED-LOGISTIC	Physical activity	Additional exposures > Physical activity measurement > Acceleration intensity distribution
100018	Retinol	4820	0.0229203	0.111789	0.551944		0.00209771	-0.00608402	0.0102795	0.61524	0.89553	0.502608	0.00724604		0.00680638	-0.00158323	0.015196	0.111789	0.551944	1.5902	0.0229203		0.00532102	-0.00333556	0.0139776	0.228242	0.646081	1.2049	0.0173687		4820	CONTINUOUS	LINEAR	Diet by 24-hour recall	Online follow-up > Diet by 24-hour recall > Estimated nutrients yesterday
90112	Fraction acceleration <= 25 milli-gravities	14715	0.0112281	0.173294	0.646023		-0.00137764	-0.0060064	0.00325111	0.559642	0.869663	-0.583373	-0.00481054		-0.00321165	-0.00783451	0.00141121	0.173294	0.646023	-1.3617	-0.0112281		-0.00297379	-0.00781135	0.00186377	0.228243	0.646081	-1.2049	-0.00993531		14715	CONTINUOUS	LINEAR	Physical activity	Additional exposures > Physical activity measurement > Acceleration intensity distribution
40012#0	Behaviour of cancer tumour: Benign	32633	0.0072163	0.192421	0.646194		0.0408455	-0.0564713	0.137269	0.408485	0.788496	0.826562	0.00457617		0.0648549	-0.0332305	0.161817	0.192421	0.666607	1.30345	0.0072163		0.0622369	-0.0397274	0.162844	0.228374	0.646194	1.20456	0.00666883		32600/33(32633)	CAT-MUL	LOGISTIC-BINARY	Cancer register	Health-related outcomes > Cancer register
41200#S361	Operative procedures - main OPCS4: S36.1 Full thickness autograft of skin to head or neck	32633	0.00666613	0.228562	0.646467		-0.0794356	-0.214345	0.055198	0.247678	0.662719	-1.15601	-0.00640005		-0.0741479	-0.207776	0.0581844	0.274592	0.753956	-1.09255	-0.00604873		-0.0859897	-0.226814	0.0533836	0.228562	0.646467	-1.20407	-0.00666613		32616/17(32633)	CAT-MUL	LOGISTIC-BINARY	Operations	Health-related outcomes > Hospital inpatient > Summary Operations
41272#X931	Operative procedures - OPCS4: X93.1 Subfoveal choroidal neovascularisation drugs Band 1	32633	0.0066956	0.226512	0.639062		-0.0526018	-0.137903	0.0326406	0.226512	0.639062	-1.20939	-0.0066956		-0.0389361	-0.12261	0.0443197	0.360623	0.806379	-0.914178	-0.00506124		-0.0542196	-0.142794	0.0339068	0.228879	0.647107	-1.20325	-0.00666159		32589/44(32633)	CAT-MUL	LOGISTIC-BINARY	Operations	Health-related outcomes > Hospital inpatient > Summary Operations
20003#1140870422	Treatment/medication code: folic acid product	32633	0.00994987	0.0722965	0.46201		0.0106618	-0.0298138	0.0510156	0.60511	0.893918	0.517067	0.0028627		0.0368636	-0.00343364	0.0769668	0.0722965	0.46201	1.79725	0.00994987		0.0258462	-0.0163858	0.0678551	0.229096	0.647462	1.20269	0.00665849		32431/202(32633)	CAT-MUL	LOGISTIC-BINARY	Medications	UK Biobank Assessment Centre > Verbal interview > Medications
41200#M432	Operative procedures - main OPCS4: M43.2 Endoscopic hydrostatic distension of bladder	32633	0.0066535	0.229445	0.647513		-0.0741367	-0.197874	0.0479523	0.237202	0.648145	-1.18201	-0.00654399		-0.074284	-0.199287	0.0495394	0.242227	0.724785	-1.16944	-0.0064744		-0.0799914	-0.211457	0.0493098	0.229445	0.647513	-1.20179	-0.0066535		32610/23(32633)	CAT-MUL	LOGISTIC-BINARY	Operations	Health-related outcomes > Hospital inpatient > Summary Operations
41200#C253	Operative procedures - main OPCS4: C25.3 Dacryocystorhinostomy and insertion of tube HFQ	32633	0.00665285	0.229491	0.647513		-0.0443597	-0.128625	0.0395161	0.301025	0.71146	-1.03424	-0.00572591		-0.049357	-0.133654	0.0342902	0.24938	0.727112	-1.15186	-0.00637706		-0.0540127	-0.142496	0.0336995	0.229491	0.647513	-1.20167	-0.00665285		32586/47(32633)	CAT-MUL	LOGISTIC-BINARY	Operations	Health-related outcomes > Hospital inpatient > Summary Operations
41272#C253	Operative procedures - OPCS4: C25.3 Dacryocystorhinostomy and insertion of tube HFQ	32633	0.00665285	0.229491	0.647513		-0.0443597	-0.128625	0.0395161	0.301025	0.71146	-1.03424	-0.00572591		-0.049357	-0.133654	0.0342902	0.24938	0.727112	-1.15186	-0.00637706		-0.0540127	-0.142496	0.0336995	0.229491	0.647513	-1.20167	-0.00665285		32586/47(32633)	CAT-MUL	LOGISTIC-BINARY	Operations	Health-related outcomes > Hospital inpatient > Summary Operations
20003#1140916282	Treatment/medication code: venlafaxine	32633	0.00775968	0.161033	0.634463		0.0278926	-0.0316284	0.0869991	0.356699	0.754852	0.921673	0.00510273		0.0429902	-0.017337	0.102887	0.161033	0.634463	1.40161	0.00775968		0.0382321	-0.024435	0.100293	0.229556	0.647513	1.2015	0.00665192		32541/92(32633)	CAT-MUL	LOGISTIC-BINARY	Medications	UK Biobank Assessment Centre > Verbal interview > Medications
20108#6	Ingredients in canned soup: Other ingredients	4975	0.0174555	0.218595	0.630197		-0.116223	-0.304673	0.066223	0.218595	0.630197	-1.23027	-0.0174555		-0.0786807	-0.270116	0.109174	0.416531	0.834003	-0.812454	-0.0115283		-0.121757	-0.324194	0.0733883	0.229655	0.647513	-1.20125	-0.0170438		4965/10(4975)	CAT-MUL	LOGISTIC-BINARY	Diet by 24-hour recall	Online follow-up > Diet by 24-hour recall > Soup/snacks/pastries yesterday
41200#X481	Operative procedures - main OPCS4: X48.1 Application of plaster cast	32633	0.0100183	0.0703569	0.457667		0.0122386	-0.0913953	0.115384	0.816535	0.958819	0.232004	0.00128448		0.093165	-0.00843034	0.193282	0.0703569	0.457667	1.80961	0.0100183		0.0652666	-0.041877	0.171051	0.229662	0.647513	1.20123	0.0066504		32602/31(32633)	CAT-MUL	LOGISTIC-BINARY	Operations	Health-related outcomes > Hospital inpatient > Summary Operations
22601#11513250	Job coding: bank manager, bank section manager, building society manager, post/sub-post office manager	18195	0.0111956	0.131073	0.582837		-0.0107862	-0.0459868	0.0242799	0.547322	0.862093	-0.601778	-0.00446235		-0.0272123	-0.0626125	0.00804117	0.131073	0.582837	-1.50989	-0.0111956		-0.0226178	-0.0596401	0.0142162	0.229918	0.647718	-1.20057	-0.00890229		17934/261(18195)	CAT-MUL	LOGISTIC-BINARY	Work environment	Online follow-up > Work environment > Employment history
22617#1151	Job code - historical: Financial institution managers	18195	0.0111956	0.131073	0.582837		-0.0107862	-0.0459868	0.0242799	0.547322	0.862093	-0.601778	-0.00446235		-0.0272123	-0.0626125	0.00804117	0.131073	0.582837	-1.50989	-0.0111956		-0.0226178	-0.0596401	0.0142162	0.229918	0.647718	-1.20057	-0.00890229		17934/261(18195)	CAT-MUL	LOGISTIC-BINARY	Work environment	Online follow-up > Work environment > Employment history
20087#169	Types of spread used on bread/crackers: Unknown olive spread on bread/crackers	4975	0.0195225	0.168818	0.63954		0.0265224	-0.0546334	0.107037	0.519925	0.84585	0.643461	0.00913063		0.0580742	-0.0250471	0.140415	0.168818	0.63954	1.37601	0.0195225		0.0521319	-0.0335333	0.136812	0.230065	0.647875	1.20019	0.0170288		4925/50(4975)	CAT-MUL	LOGISTIC-BINARY	Diet by 24-hour recall	Online follow-up > Diet by 24-hour recall > Bread/pasta/rice yesterday
22642	Usual length of each night shift during mixed shift periods	4283	0.023864	0.118625	0.562415		-0.00534819	-0.0205743	0.0098779	0.519387	0.84585	-0.64429	-0.00985469		-0.0128775	-0.0283199	0.00256483	0.118625	0.562415	-1.56057	-0.023864		-0.0103385	-0.0264913	0.00581426	0.230236	0.648099	-1.19975	-0.0183485		4283	INTEGER	ORDERED-LOGISTIC	Work environment	Online follow-up > Work environment > Employment history
22601#35393271	Job coding: management information officer, conference/events co-ordinator/organiser, exhibition officer, work study engineer/officer/analyst, contract adviser/agent, election agent, business system analyst	18195	0.00888359	0.230899	0.649316		-0.0165714	-0.0459935	0.0127616	0.268873	0.681376	-1.10566	-0.00819859		-0.015519	-0.045096	0.0139569	0.302911	0.768717	-1.03021	-0.00763915		-0.0188632	-0.0497922	0.0119319	0.230899	0.649316	-1.19805	-0.00888359		17817/378(18195)	CAT-MUL	LOGISTIC-BINARY	Work environment	Online follow-up > Work environment > Employment history
41210#Z388	Operative procedures - secondary OPCS4: Z38.8 Specified terminal branch of aorta NEC	32633	0.00692975	0.210683	0.619065		0.0913765	-0.0523743	0.233861	0.210683	0.619065	1.25169	0.00692975		0.0751923	-0.0697268	0.216848	0.303959	0.768717	1.02798	0.00569127		0.0906594	-0.0593316	0.237332	0.231003	0.649316	1.19778	0.0066313		32618/15(32633)	CAT-MUL	LOGISTIC-BINARY	Operations	Health-related outcomes > Hospital inpatient > Summary Operations
41272#Z388	Operative procedures - OPCS4: Z38.8 Specified terminal branch of aorta NEC	32633	0.00692975	0.210683	0.619065		0.0913765	-0.0523743	0.233861	0.210683	0.619065	1.25169	0.00692975		0.0751923	-0.0697268	0.216848	0.303959	0.768717	1.02798	0.00569127		0.0906594	-0.0593316	0.237332	0.231003	0.649316	1.19778	0.0066313		32618/15(32633)	CAT-MUL	LOGISTIC-BINARY	Operations	Health-related outcomes > Hospital inpatient > Summary Operations
100250	Instant coffee intake	4975	0.0287334	0.0427984	0.267745		0.0156235	0.00189297	0.0293541	0.0427984	0.267745	2.02567	0.0287334		0.00283099	-0.011525	0.017187	0.720444	0.936871	0.357865	0.00507821		0.00978273	-0.0050986	0.0246641	0.231035	0.649316	1.1977	0.0169934		4975	CAT-SIN	ORDERED-LOGISTIC	Diet by 24-hour recall	Online follow-up > Diet by 24-hour recall > Hot/cold beverages yesterday
41200#G438	Operative procedures - main OPCS4: G43.8 Other specified fibreoptic endoscopic extirpation of lesion of upper gastrointestinal tract	32633	0.0107048	0.0531604	0.408235		-0.0226216	-0.201393	0.154328	0.802974	0.952244	-0.249499	-0.00138134		-0.182611	-0.369071	0.000802166	0.0531604	0.408235	-1.93362	-0.0107048		-0.116492	-0.310069	0.0716164	0.231182	0.649383	-1.19732	-0.00662876		32623/10(32633)	CAT-MUL	LOGISTIC-BINARY	Operations	Health-related outcomes > Hospital inpatient > Summary Operations
22617#3512	Job code - historical: Aircraft pilots and flight engineers	18195	0.0101002	0.173156	0.646023		0.0411447	-0.0772622	0.159292	0.495044	0.832808	0.682308	0.00505949		0.0807182	-0.0359998	0.196434	0.173156	0.646023	1.36213	0.0101002		0.0746471	-0.0480608	0.196667	0.231375	0.649383	1.19682	0.00887452		18173/22(18195)	CAT-MUL	LOGISTIC-BINARY	Work environment	Online follow-up > Work environment > Employment history
41210#C904	Operative procedures - secondary OPCS4: C90.4 Peribulbar anaesthetic	32633	0.00694549	0.209648	0.649383		0.030943	-0.0340782	0.0959526	0.350832	0.750994	0.932976	0.00516531		0.0408012	-0.0231159	0.104366	0.209648	0.687957	1.25453	0.00694549		0.0410109	-0.0262911	0.108064	0.231425	0.649383	1.1967	0.0066253		32557/76(32633)	CAT-MUL	LOGISTIC-BINARY	Operations	Health-related outcomes > Hospital inpatient > Summary Operations
41272#C904	Operative procedures - OPCS4: C90.4 Peribulbar anaesthetic	32633	0.00694549	0.209648	0.649383		0.030943	-0.0340782	0.0959526	0.350832	0.750994	0.932976	0.00516531		0.0408012	-0.0231159	0.104366	0.209648	0.687957	1.25453	0.00694549		0.0410109	-0.0262911	0.108064	0.231425	0.649383	1.1967	0.0066253		32557/76(32633)	CAT-MUL	LOGISTIC-BINARY	Operations	Health-related outcomes > Hospital inpatient > Summary Operations
100008	Total sugars	4977	0.0196695	0.165546	0.549208		-0.00570107	-0.01376	0.00235786	0.165546	0.549208	-1.38666	-0.0196695		-0.00374924	-0.0120206	0.00452214	0.374247	0.817714	-0.888546	-0.0126053		-0.00520674	-0.0137416	0.00332812	0.231762	0.649757	-1.19583	-0.0169636		4977	CONTINUOUS	LINEAR	Diet by 24-hour recall	Online follow-up > Diet by 24-hour recall > Estimated nutrients yesterday
20004#1490	Operation code: male circumcision	32633	0.00907212	0.101279	0.434269		0.0257367	-0.00509118	0.0564797	0.101279	0.434269	1.63868	0.00907212		0.0110135	-0.0202363	0.042164	0.489007	0.863254	0.691889	0.00383058		0.0198262	-0.0127371	0.0522653	0.231812	0.649757	1.1957	0.00661981		32303/330(32633)	CAT-MUL	LOGISTIC-BINARY	Operations	UK Biobank Assessment Centre > Verbal interview > Operations
20003#1141164828	Treatment/medication code: adcal-d3 1.5g/10micrograms chewable tablet	32633	0.0067625	0.221905	0.634809		0.0292518	-0.0177183	0.0761634	0.221905	0.634809	1.22148	0.0067625		0.023147	-0.0233785	0.0694401	0.328293	0.785647	0.977558	0.00541212		0.029635	-0.0190606	0.0781071	0.231846	0.649757	1.19562	0.00661932		32480/153(32633)	CAT-MUL	LOGISTIC-BINARY	Medications	UK Biobank Assessment Centre > Verbal interview > Medications
41210#M451	Operative procedures - secondary OPCS4: M45.1 Diagnostic endoscopic examination of bladder and biopsy of lesion of bladder NEC	32633	0.00661821	0.231925	0.64856		-0.0623194	-0.165961	0.0408787	0.237445	0.64856	-1.1814	-0.0065406		-0.0574165	-0.160603	0.0448455	0.273425	0.753027	-1.09521	-0.00606346		-0.0658823	-0.174528	0.0415643	0.231925	0.649757	-1.19541	-0.00661821		32602/31(32633)	CAT-MUL	LOGISTIC-BINARY	Operations	Health-related outcomes > Hospital inpatient > Summary Operations
20004#1432	Operation code: thyroidectomy/partial thyroidectomy	32633	0.00686394	0.215048	0.649949		0.0226811	-0.0286132	0.0737393	0.385038	0.773592	0.86865	0.00480918		0.0325938	-0.0190987	0.0839499	0.215048	0.697255	1.2398	0.00686394		0.0326324	-0.0211064	0.0859564	0.232177	0.649949	1.19477	0.00661464		32507/126(32633)	CAT-MUL	LOGISTIC-BINARY	Operations	UK Biobank Assessment Centre > Verbal interview > Operations
41200#B304	Operative procedures - main OPCS4: B30.4 Renewal of prosthesis for breast	32633	0.00911303	0.0997485	0.431012		0.139203	-0.0289487	0.301562	0.0997485	0.431012	1.64607	0.00911303		0.0531844	-0.121453	0.224075	0.547124	0.882982	0.602076	0.00333335		0.10709	-0.0715604	0.27892	0.232234	0.649949	1.19462	0.00661383		32621/12(32633)	CAT-MUL	LOGISTIC-BINARY	Operations	Health-related outcomes > Hospital inpatient > Summary Operations
41200#T252	Operative procedures - main OPCS4: T25.2 Primary repair of incisional hernia using insert of prosthetic material	32633	0.00753979	0.173234	0.562992		0.0615537	-0.0274132	0.149776	0.173234	0.562992	1.36188	0.00753979		0.0503975	-0.039505	0.139297	0.269258	0.746793	1.10477	0.0061164		0.056596	-0.0368792	0.148868	0.23231	0.649949	1.19443	0.00661276		32593/40(32633)	CAT-MUL	LOGISTIC-BINARY	Operations	Health-related outcomes > Hospital inpatient > Summary Operations
6157#1	Why stopped smoking: Illness or ill health	7174	0.0207911	0.0783614	0.383816		0.0224733	-0.00255839	0.0474941	0.0783614	0.383816	1.76027	0.0207911		0.00779927	-0.0171337	0.0327014	0.539511	0.879847	0.613553	0.00724824		0.0158542	-0.0101866	0.041857	0.23236	0.649949	1.1943	0.0141079		6624/550(7174)	CAT-MUL	LOGISTIC-BINARY	Lifestyle and environment	UK Biobank Assessment Centre > Touchscreen > Lifestyle and environment > Smoking
41200#S604	Operative procedures - main OPCS4: S60.4 Refashioning of scar NEC	32633	0.00741423	0.180504	0.650073		0.0464787	-0.0817943	0.173547	0.475551	0.82798	0.713477	0.0039501		0.086659	-0.0412501	0.212266	0.180504	0.65472	1.3392	0.00741423		0.0805396	-0.0528932	0.211517	0.232603	0.650073	1.19368	0.00660861		32613/20(32633)	CAT-MUL	LOGISTIC-BINARY	Operations	Health-related outcomes > Hospital inpatient > Summary Operations
21029	More frequent bowel movements when abdominal discomfort/pain started	13398	0.0103144	0.232652	0.650073		0.00408732	-0.0042468	0.0124214	0.377525	0.771569	0.882466	0.00762626		0.00526509	-0.00342784	0.013958	0.265765	0.744563	1.11287	0.00961722		0.00585896	-0.00319448	0.0149124	0.232652	0.650073	1.19356	0.0103144		13398	CAT-SIN	ORDERED-LOGISTIC	Digestive health	Online follow-up > Digestive health
41210#Z779	Operative procedures - secondary OPCS4: Z77.9 Tibia NEC	32633	0.0066022	0.233056	0.650073		0.0572559	-0.0466831	0.159888	0.27735	0.689774	1.08629	0.00601409		0.0564291	-0.0489029	0.16015	0.290309	0.76143	1.05744	0.00585438		0.0657271	-0.043334	0.172615	0.233056	0.650073	1.19252	0.0066022		32603/30(32633)	CAT-MUL	LOGISTIC-BINARY	Operations	Health-related outcomes > Hospital inpatient > Summary Operations
41272#Z779	Operative procedures - OPCS4: Z77.9 Tibia NEC	32633	0.0066022	0.233056	0.650073		0.0572559	-0.0466831	0.159888	0.27735	0.689774	1.08629	0.00601409		0.0564291	-0.0489029	0.16015	0.290309	0.76143	1.05744	0.00585438		0.0657271	-0.043334	0.172615	0.233056	0.650073	1.19252	0.0066022		32603/30(32633)	CAT-MUL	LOGISTIC-BINARY	Operations	Health-related outcomes > Hospital inpatient > Summary Operations
20003#1141180342	Treatment/medication code: beclometasone dipropionate+salbutamol	32633	0.00660153	0.233104	0.644283		0.0921212	-0.0611319	0.24211	0.233728	0.644283	1.19081	0.00659271		0.0729747	-0.0842696	0.226693	0.357655	0.806379	0.919843	0.0050926		0.0971602	-0.0647805	0.254682	0.233104	0.650073	1.1924	0.00660153		32620/13(32633)	CAT-MUL	LOGISTIC-BINARY	Medications	UK Biobank Assessment Centre > Verbal interview > Medications
41210#Z763	Operative procedures - secondary OPCS4: Z76.3 Trochanter of femur	32633	0.0103531	0.0614711	0.33571		0.0960727	-0.0047191	0.196734	0.0614711	0.33571	1.87009	0.0103531		0.034968	-0.0656185	0.134449	0.493357	0.863254	0.684979	0.00379232		0.0633996	-0.0413553	0.167129	0.233165	0.650073	1.19225	0.00660066		32601/32(32633)	CAT-MUL	LOGISTIC-BINARY	Operations	Health-related outcomes > Hospital inpatient > Summary Operations
41272#Z763	Operative procedures - OPCS4: Z76.3 Trochanter of femur	32633	0.0103531	0.0614711	0.33571		0.0960727	-0.0047191	0.196734	0.0614711	0.33571	1.87009	0.0103531		0.034968	-0.0656185	0.134449	0.493357	0.863254	0.684979	0.00379232		0.0633996	-0.0413553	0.167129	0.233165	0.650073	1.19225	0.00660066		32601/32(32633)	CAT-MUL	LOGISTIC-BINARY	Operations	Health-related outcomes > Hospital inpatient > Summary Operations
41200#D061	Operative procedures - main OPCS4: D06.1 Biopsy of lesion of external ear	32633	0.00866043	0.117743	0.56168		-0.0315809	-0.136375	0.0739243	0.555834	0.866677	-0.58904	-0.00326117		-0.0808402	-0.182377	0.0202491	0.117743	0.56168	-1.56432	-0.00866043		-0.0652361	-0.172554	0.0421036	0.233175	0.650073	-1.19222	-0.00660052		32605/28(32633)	CAT-MUL	LOGISTIC-BINARY	Operations	Health-related outcomes > Hospital inpatient > Summary Operations
41272#A671	Operative procedures - OPCS4: A67.1 Cubital tunnel release	32633	0.00837741	0.130231	0.581773		0.0197591	-0.0589631	0.0976362	0.620889	0.898134	0.494591	0.00273827		0.0610277	-0.0184148	0.139655	0.130231	0.581773	1.51319	0.00837741		0.04995	-0.0327621	0.131472	0.23323	0.650073	1.19208	0.00659975		32580/53(32633)	CAT-MUL	LOGISTIC-BINARY	Operations	Health-related outcomes > Hospital inpatient > Summary Operations
22601#11633322	Job coding: retail or wholesale shop manager, showroom manager	18195	0.0106875	0.149486	0.61707		0.0117227	-0.0196862	0.0430284	0.463705	0.820032	0.732759	0.00543358		0.0231781	-0.00838831	0.0546509	0.149486	0.61707	1.44135	0.0106875		0.0200002	-0.012975	0.0528367	0.23352	0.650624	1.19134	0.00883386		17859/336(18195)	CAT-MUL	LOGISTIC-BINARY	Work environment	Online follow-up > Work environment > Employment history
22617#5312	Job code - historical: Bricklayers, masons	18195	0.00972595	0.189635	0.652626		-0.0365332	-0.144605	0.0704002	0.505237	0.835891	-0.666273	-0.00494059		-0.0709432	-0.17748	0.0345906	0.189635	0.663204	-1.31166	-0.00972595		-0.068111	-0.18112	0.0435188	0.23433	0.652626	-1.18928	-0.00881856		18167/28(18195)	CAT-MUL	LOGISTIC-BINARY	Work environment	Online follow-up > Work environment > Employment history
41210#Z757	Operative procedures - secondary OPCS4: Z75.7 Coccyx	32633	0.0073374	0.185063	0.574637		-0.079579	-0.198092	0.0372406	0.185063	0.574637	-1.32533	-0.0073374		-0.0530363	-0.173037	0.0658691	0.384592	0.821328	-0.869467	-0.0048137		-0.0758365	-0.201874	0.0480591	0.234554	0.652677	-1.18871	-0.00658109		32608/25(32633)	CAT-MUL	LOGISTIC-BINARY	Operations	Health-related outcomes > Hospital inpatient > Summary Operations
41272#Z757	Operative procedures - OPCS4: Z75.7 Coccyx	32633	0.0073374	0.185063	0.574637		-0.079579	-0.198092	0.0372406	0.185063	0.574637	-1.32533	-0.0073374		-0.0530363	-0.173037	0.0658691	0.384592	0.821328	-0.869467	-0.0048137		-0.0758365	-0.201874	0.0480591	0.234554	0.652677	-1.18871	-0.00658109		32608/25(32633)	CAT-MUL	LOGISTIC-BINARY	Operations	Health-related outcomes > Hospital inpatient > Summary Operations
41272#K638	Operative procedures - OPCS4: K63.8 Other specified contrast radiology of heart	32633	0.00762608	0.168367	0.63929		0.0590179	-0.120572	0.241124	0.521624	0.846057	0.640844	0.00354798		0.121268	-0.0522169	0.292375	0.168367	0.63929	1.37747	0.00762608		0.112112	-0.0724844	0.297728	0.234625	0.652677	1.18853	0.00658009		32623/10(32633)	CAT-MUL	LOGISTIC-BINARY	Operations	Health-related outcomes > Hospital inpatient > Summary Operations
41210#C719	Operative procedures - secondary OPCS4: C71.9 Unspecified extracapsular extraction of lens	32633	0.00772776	0.162763	0.546183		0.0785918	-0.0311378	0.189613	0.162763	0.546183	1.39584	0.00772776		0.0405145	-0.0618583	0.142464	0.436962	0.844207	0.777334	0.00430363		0.0669504	-0.0432577	0.177721	0.23492	0.652986	1.18778	0.00657594		32605/28(32633)	CAT-MUL	LOGISTIC-BINARY	Operations	Health-related outcomes > Hospital inpatient > Summary Operations
41272#C719	Operative procedures - OPCS4: C71.9 Unspecified extracapsular extraction of lens	32633	0.00772776	0.162763	0.546183		0.0785918	-0.0311378	0.189613	0.162763	0.546183	1.39584	0.00772776		0.0405145	-0.0618583	0.142464	0.436962	0.844207	0.777334	0.00430363		0.0669504	-0.0432577	0.177721	0.23492	0.652986	1.18778	0.00657594		32605/28(32633)	CAT-MUL	LOGISTIC-BINARY	Operations	Health-related outcomes > Hospital inpatient > Summary Operations
20003#1140911736	Treatment/medication code: ginseng product	32633	0.00837276	0.130445	0.493378		0.0507218	-0.0151921	0.116276	0.130445	0.493378	1.51235	0.00837276		0.0251752	-0.0412213	0.0910364	0.455619	0.847619	0.74608	0.0041306		0.0416765	-0.0274179	0.110152	0.235027	0.653026	1.18751	0.00657444		32559/74(32633)	CAT-MUL	LOGISTIC-BINARY	Medications	UK Biobank Assessment Centre > Verbal interview > Medications
20003#1140928274	Treatment/medication code: ropinirole	32633	0.00991147	0.0734043	0.370134		0.141394	-0.013603	0.296202	0.0734043	0.370134	1.79031	0.00991147		0.0391139	-0.115074	0.190939	0.616555	0.906605	0.500738	0.0027723		0.096767	-0.0641135	0.255953	0.235766	0.654823	1.18564	0.00656408		32620/13(32633)	CAT-MUL	LOGISTIC-BINARY	Medications	UK Biobank Assessment Centre > Verbal interview > Medications
104490	Grapefruit intake	4975	0.0168166	0.235926	0.655011		0.0220286	-0.0192661	0.0633233	0.338637	0.743294	0.956863	0.0135771		0.0269779	-0.0160022	0.069958	0.24867	0.727112	1.15359	0.0163677		0.0286455	-0.0159284	0.0732194	0.235926	0.655011	1.18523	0.0168166		4975	CAT-SIN	ORDERED-LOGISTIC	Diet by 24-hour recall	Online follow-up > Diet by 24-hour recall > Fruit/vegetables yesterday
90111	Fraction acceleration <= 20 milli-gravities	14715	0.0125399	0.128308	0.581773		-0.000892904	-0.00552594	0.00374013	0.70561	0.921682	-0.377759	-0.00311505		-0.00359019	-0.00821722	0.00103684	0.128308	0.581773	-1.52081	-0.0125399		-0.00292549	-0.00776749	0.00191651	0.236318	0.655162	-1.18424	-0.009765		14715	CONTINUOUS	LINEAR	Physical activity	Additional exposures > Physical activity measurement > Acceleration intensity distribution
20003#1140861128	Treatment/medication code: tildiem 60mg m/r tablet	32633	0.0114699	0.0382797	0.248687		0.137171	0.00793338	0.267701	0.0382797	0.248687	2.07185	0.0114699		0.0161259	-0.108843	0.139982	0.799543	0.956813	0.253939	0.00140592		0.079706	-0.0523099	0.211666	0.236322	0.655162	1.18423	0.00655629		32614/19(32633)	CAT-MUL	LOGISTIC-BINARY	Medications	UK Biobank Assessment Centre > Verbal interview > Medications
90123	Fraction acceleration <= 80 milli-gravities	14715	0.0100811	0.22149	0.655162		0.00260627	-0.00199918	0.00721172	0.267338	0.680283	1.10921	0.00914639		0.00286911	-0.00173067	0.00746889	0.22149	0.703166	1.22258	0.0100811		0.00290807	-0.00190528	0.00772142	0.236336	0.655162	1.18419	0.00976461		14715	CONTINUOUS	LINEAR	Physical activity	Additional exposures > Physical activity measurement > Acceleration intensity distribution
41245#1170	Main speciality of consultant (recoded): Clinical pharmacology	32532	0.00834874	0.13215	0.49665		-0.0948727	-0.218719	0.0283458	0.13215	0.49665	-1.50568	-0.00834874		-0.0395784	-0.163298	0.0824527	0.527983	0.872212	-0.631088	-0.00349939		-0.0781118	-0.208216	0.0503429	0.23635	0.655162	-1.18416	-0.00656607		32510/22(32532)	CAT-MUL	LOGISTIC-BINARY	Hospital Inpatient - Administration	Health-related outcomes > Hospital inpatient > Summary Administration
4244	Mean signal-to-noise ratio (SNR), (right)	10789	0.0156871	0.103326	0.439101		0.00448198	-0.000910951	0.0098749	0.103326	0.439101	1.62894	0.0156871		0.00169776	-0.00377597	0.0071715	0.543212	0.881498	0.607962	0.00585544		0.00343738	-0.0022566	0.00913136	0.236702	0.65588	1.18327	0.0113959		10789	CONTINUOUS	LINEAR	Physical measures	UK Biobank Assessment Centre > Physical measures > Hearing test
41210#L871	Operative procedures - secondary OPCS4: L87.1 Stripping of long saphenous vein	32633	0.00654593	0.237064	0.656275		0.019866	-0.018354	0.0579683	0.307562	0.721316	1.02035	0.00564903		0.0230795	-0.015273	0.0612493	0.237098	0.720904	1.18227	0.00654544		0.0240752	-0.0159366	0.0638832	0.237064	0.656275	1.18236	0.00654593		32412/221(32633)	CAT-MUL	LOGISTIC-BINARY	Operations	Health-related outcomes > Hospital inpatient > Summary Operations
20004#1488	Operation code: anterior/posterior repair bladder/uterus	32633	0.00677251	0.221221	0.656275		0.0163685	-0.02746	0.0600846	0.463584	0.820032	0.732958	0.00405795		0.0272359	-0.016511	0.0707657	0.221221	0.702961	1.22329	0.00677251		0.0274664	-0.0181938	0.0728803	0.237113	0.656275	1.18223	0.00654523		32456/177(32633)	CAT-MUL	LOGISTIC-BINARY	Operations	UK Biobank Assessment Centre > Verbal interview > Operations
41272#J381	Operative procedures - OPCS4: J38.1 Endoscopic sphincterotomy of sphincter of Oddi and removal of calculus HFQ	32633	0.00654511	0.237122	0.656275		0.0237593	-0.028636	0.0760022	0.373383	0.768449	0.890154	0.00492824		0.0282441	-0.0239481	0.0801344	0.287451	0.76143	1.06373	0.00588919		0.0328195	-0.0217591	0.0870702	0.237122	0.656275	1.18221	0.00654511		32514/119(32633)	CAT-MUL	LOGISTIC-BINARY	Operations	Health-related outcomes > Hospital inpatient > Summary Operations
20010	Interpolated Year when operation took place	24103	0.0113961	0.0768866	0.473122		0.000478087	-0.00306789	0.00402406	0.791577	0.946177	0.264263	0.00170248		0.00321416	-0.000346909	0.00677524	0.0768866	0.473122	1.76904	0.0113961		0.00223849	-0.00147479	0.00595177	0.237379	0.656571	1.18156	0.00761184		24103	CONTINUOUS	LINEAR	Operations	UK Biobank Assessment Centre > Verbal interview > Operations
41229#5M3	PCT responsible for patient data: WALSALL TEACHING PCT	32633	0.0135542	0.014349	0.21648		-0.0203971	-0.0815753	0.0403355	0.5119	0.841332	-0.655882	-0.00363123		0.0760006	0.0149751	0.136661	0.014349	0.21648	2.44841	0.0135542		0.0383288	-0.0255399	0.101636	0.237414	0.656571	1.18147	0.00654104		32546/87(32633)	CAT-MUL	LOGISTIC-BINARY	Hospital Inpatient - Administration	Health-related outcomes > Hospital inpatient > Summary Administration
5507	Leg pain on walking : action taken	1569	0.0321927	0.203312	0.60805		-0.0181543	-0.0440044	0.00769587	0.203312	0.60805	-1.27217	-0.0321927		-0.0152193	-0.0420584	0.0116197	0.292872	0.762494	-1.05184	-0.0266216		-0.0177481	-0.0456494	0.0101532	0.237824	0.656835	-1.18044	-0.0298737		1569	CAT-SIN	ORDERED-LOGISTIC	Medical history and conditions	UK Biobank Assessment Centre > Touchscreen > Health and medical history > Claudication and peripheral artery disease
20003#1140909708	Treatment/medication code: furosemide	32633	0.00696791	0.208181	0.656835		0.0318907	-0.0351623	0.098948	0.351202	0.750994	0.93226	0.00516135		0.0420642	-0.0236294	0.107372	0.208181	0.685869	1.25858	0.00696791		0.0416312	-0.02765	0.110644	0.237942	0.656835	1.18015	0.00653368		32560/73(32633)	CAT-MUL	LOGISTIC-BINARY	Medications	UK Biobank Assessment Centre > Verbal interview > Medications
22601#21123022	Job coding: biochemist, medical laboratory scientific officer	18195	0.0087502	0.237977	0.656835		-0.0319231	-0.0916311	0.027497	0.293483	0.704537	-1.05051	-0.00778967		-0.0320058	-0.0918574	0.0274628	0.293035	0.762494	-1.05149	-0.0077969		-0.0376139	-0.100346	0.0246114	0.237977	0.656835	-1.18006	-0.0087502		18102/93(18195)	CAT-MUL	LOGISTIC-BINARY	Work environment	Online follow-up > Work environment > Employment history
41229#5QR	PCT responsible for patient data: REDCAR AND CLEVELAND PCT	32633	0.00733322	0.185314	0.574637		0.0287072	-0.0138232	0.0711414	0.185314	0.574637	1.32457	0.00733322		0.0181584	-0.0244277	0.0605375	0.402138	0.830214	0.837809	0.00463844		0.0267372	-0.0177753	0.0710548	0.23802	0.656835	1.17995	0.0065326		32446/187(32633)	CAT-MUL	LOGISTIC-BINARY	Hospital Inpatient - Administration	Health-related outcomes > Hospital inpatient > Summary Administration
22682	Quality control indicator for IMT at 120 degrees	1929	0.0374485	0.100577	0.43258		0.0386732	-0.00754607	0.0848282	0.100577	0.43258	1.64206	0.0374485		0.0157665	-0.0316699	0.0628666	0.512977	0.868261	0.65421	0.0149286		0.0292188	-0.0195057	0.0776711	0.238215	0.656835	1.17946	0.0269076		1774/155(1929)	CAT-SIN	LOGISTIC-BINARY	Physical measures	UK Biobank Assessment Centre > Physical measures > Carotid ultrasound
22601#52232929	Job coding: metal working production or maintenance fitter, machine fitter, fitter and turner, bench fitter, plant fitter	18195	0.00969923	0.190854	0.656835		-0.0194521	-0.0709069	0.0318253	0.457868	0.817062	-0.742362	-0.00550479		-0.0336748	-0.0842537	0.0166801	0.190854	0.664029	-1.30806	-0.00969923		-0.0320057	-0.0853385	0.021086	0.238335	0.656835	-1.17916	-0.00874353		18074/121(18195)	CAT-MUL	LOGISTIC-BINARY	Work environment	Online follow-up > Work environment > Employment history
41232#10	Administrative and legal statuses: NHS patient: not formally detained	32633	0.00743507	0.179282	0.569844		0.00491966	-0.00226097	0.0120992	0.179282	0.569844	1.34297	0.00743507		0.00335977	-0.00388368	0.010601	0.363209	0.807799	0.909267	0.00503405		0.00454299	-0.00301078	0.0120942	0.238398	0.656835	1.179	0.00652734		23835/8798(32633)	CAT-MUL	LOGISTIC-BINARY	Hospital Inpatient - Administration	Health-related outcomes > Hospital inpatient > Summary Administration
41272#Q124	Operative procedures - OPCS4: Q12.4 Removal of intrauterine contraceptive device NEC	32633	0.00807257	0.144806	0.51969		0.0335948	-0.0117255	0.078586	0.144806	0.51969	1.45812	0.00807257		0.0196774	-0.0269822	0.0660754	0.407196	0.83129	0.828838	0.00458877		0.0288948	-0.0193576	0.0767113	0.238424	0.656835	1.17894	0.00652698		32467/166(32633)	CAT-MUL	LOGISTIC-BINARY	Operations	Health-related outcomes > Hospital inpatient > Summary Operations
41210#Z471	Operative procedures - secondary OPCS4: Z47.1 Skin of forehead	32633	0.00994451	0.0724503	0.36733		-0.0279187	-0.0584064	0.00252225	0.0724503	0.36733	-1.79628	-0.00994451		-0.00685529	-0.037015	0.0232147	0.655473	0.916637	-0.446172	-0.0024702		-0.0190571	-0.050788	0.0125815	0.238436	0.656835	-1.1789	-0.00652681		32286/347(32633)	CAT-MUL	LOGISTIC-BINARY	Operations	Health-related outcomes > Hospital inpatient > Summary Operations
41272#Z471	Operative procedures - OPCS4: Z47.1 Skin of forehead	32633	0.00994451	0.0724503	0.36733		-0.0279187	-0.0584064	0.00252225	0.0724503	0.36733	-1.79628	-0.00994451		-0.00685529	-0.037015	0.0232147	0.655473	0.916637	-0.446172	-0.0024702		-0.0190571	-0.050788	0.0125815	0.238436	0.656835	-1.1789	-0.00652681		32286/347(32633)	CAT-MUL	LOGISTIC-BINARY	Operations	Health-related outcomes > Hospital inpatient > Summary Operations
41200#M441	Operative procedures - main OPCS4: M44.1 Endoscopic lithopaxy	32633	0.00653086	0.238145	0.657054		0.0521859	-0.0554858	0.159611	0.341314	0.745428	0.951571	0.00526825		0.0639661	-0.0428456	0.169692	0.238145	0.720904	1.17964	0.00653086		0.067095	-0.0449437	0.178312	0.238621	0.657054	1.17844	0.00652424		32607/26(32633)	CAT-MUL	LOGISTIC-BINARY	Operations	Health-related outcomes > Hospital inpatient > Summary Operations
41272#U262	Operative procedures - OPCS4: U26.2 Uroflowmetry NEC	32633	0.00666851	0.228396	0.657054		-0.0672036	-0.199581	0.0633026	0.316113	0.727942	-1.00248	-0.00555009		-0.0807134	-0.212402	0.0500098	0.228396	0.71259	-1.2045	-0.00666851		-0.0834032	-0.223525	0.0541094	0.238701	0.657054	-1.17824	-0.00652312		32614/19(32633)	CAT-MUL	LOGISTIC-BINARY	Operations	Health-related outcomes > Hospital inpatient > Summary Operations
41272#M309	Operative procedures - OPCS4: M30.9 Unspecified diagnostic endoscopic examination of ureter	32633	0.0098146	0.0762603	0.471265		0.0141766	-0.0735531	0.101495	0.75085	0.937471	0.317519	0.00175793		0.0778325	-0.00861186	0.163464	0.0762603	0.471265	1.77281	0.0098146		0.0544447	-0.0366	0.144666	0.239017	0.657471	1.17745	0.00651875		32591/42(32633)	CAT-MUL	LOGISTIC-BINARY	Operations	Health-related outcomes > Hospital inpatient > Summary Operations
22601#81112700	Job coding: machine operator, processor, foreman	18195	0.0126167	0.0888363	0.406971		-0.0688701	-0.148566	0.0101127	0.0888363	0.406971	-1.70157	-0.0126167		-0.0189339	-0.0979934	0.05944	0.637305	0.911744	-0.47147	-0.00349609		-0.04985	-0.133326	0.0327032	0.239131	0.657471	-1.17716	-0.00872873		18143/52(18195)	CAT-MUL	LOGISTIC-BINARY	Work environment	Online follow-up > Work environment > Employment history
22617#8111	Job code - historical: Food, drink and tobacco process operatives	18195	0.0126167	0.0888363	0.406971		-0.0688701	-0.148566	0.0101127	0.0888363	0.406971	-1.70157	-0.0126167		-0.0189339	-0.0979934	0.05944	0.637305	0.911744	-0.47147	-0.00349609		-0.04985	-0.133326	0.0327032	0.239131	0.657471	-1.17716	-0.00872873		18143/52(18195)	CAT-MUL	LOGISTIC-BINARY	Work environment	Online follow-up > Work environment > Employment history
20003#1140868588	Treatment/medication code: progesterone product	32633	0.00693016	0.210656	0.619065		-0.0976344	-0.251719	0.0539229	0.210656	0.619065	-1.25176	-0.00693016		-0.0656737	-0.221994	0.0891278	0.408816	0.832236	-0.82598	-0.00457295		-0.0976743	-0.261621	0.0633256	0.239342	0.657526	-1.17663	-0.00651423		32618/15(32633)	CAT-MUL	LOGISTIC-BINARY	Medications	UK Biobank Assessment Centre > Verbal interview > Medications
41200#N112	Operative procedures - main OPCS4: N11.2 Plication of hydrocele sac	32633	0.0124797	0.0241784	0.187707		0.148038	0.0192467	0.27687	0.0241784	0.187707	2.25428	0.0124797		0.00735096	-0.122737	0.13561	0.911208	0.984355	0.111515	0.0006174		0.0802351	-0.0543448	0.213074	0.23948	0.657526	1.17629	0.00651233		32615/18(32633)	CAT-MUL	LOGISTIC-BINARY	Operations	Health-related outcomes > Hospital inpatient > Summary Operations
22601#53192534	Job coding: builder, building contractor	18195	0.00985667	0.183752	0.574313		-0.092996	-0.231185	0.0432173	0.183752	0.574313	-1.32929	-0.00985667		-0.0498519	-0.185296	0.083614	0.467146	0.857294	-0.727131	-0.00539185		-0.0860089	-0.230876	0.0561078	0.239525	0.657526	-1.17617	-0.00872141		18177/18(18195)	CAT-MUL	LOGISTIC-BINARY	Work environment	Online follow-up > Work environment > Employment history
20199#1141180392	Antibiotic codes for last 3 months: cefalexin	19822	0.00835304	0.239673	0.657526		-0.0660637	-0.216409	0.0836072	0.38794	0.77408	-0.86336	-0.0061335		-0.0840578	-0.235545	0.0653778	0.273852	0.753519	-1.09423	-0.0077736		-0.0945423	-0.253374	0.0617912	0.239673	0.657526	-1.1758	-0.00835304		19807/15(19822)	CAT-MUL	LOGISTIC-BINARY	Medications	UK Biobank Assessment Centre > Verbal interview > Medications
24503	Greenspace percentage, buffer 300m	30310	0.00676939	0.238642	0.657526		-0.0015595	-0.00478489	0.0016659	0.343294	0.747777	-0.947677	-0.00544409		-0.0019539	-0.00520382	0.00129601	0.238642	0.720904	-1.17839	-0.00676939		-0.00203322	-0.00542269	0.00135625	0.2397	0.657526	-1.17574	-0.00675416		30310	CONTINUOUS	LINEAR	Local environment	Additional exposures > Local environment > Greenspace and coastal proximity
90110	Fraction acceleration <= 19 milli-gravities	14715	0.0129839	0.115333	0.554762		-0.000735059	-0.00536832	0.00389821	0.755828	0.939055	-0.310964	-0.00256426		-0.00371751	-0.00834473	0.000909718	0.115333	0.554762	-1.57467	-0.0129839		-0.00290458	-0.00774681	0.00193766	0.239708	0.657526	-1.17572	-0.00969472		14715	CONTINUOUS	LINEAR	Physical activity	Additional exposures > Physical activity measurement > Acceleration intensity distribution
41272#W572	Operative procedures - OPCS4: W57.2 Primary excision arthroplasty of joint NEC	32633	0.0101831	0.06586	0.350075		0.0580936	-0.00393123	0.11988	0.06586	0.350075	1.83938	0.0101831		0.0108318	-0.0517276	0.0729096	0.733375	0.940351	0.34064	0.00188593		0.0387391	-0.0261645	0.103123	0.240166	0.65853	1.17457	0.00650282		32550/83(32633)	CAT-MUL	LOGISTIC-BINARY	Operations	Health-related outcomes > Hospital inpatient > Summary Operations
41210#N153	Operative procedures - secondary OPCS4: N15.3 Excision of lesion of epididymis	32633	0.0068013	0.219264	0.660155		0.0530323	-0.0980693	0.203578	0.490177	0.832185	0.690027	0.00382027		0.0933069	-0.0565499	0.241253	0.219264	0.700874	1.22849	0.0068013		0.0935462	-0.0636083	0.249338	0.240852	0.660155	1.17286	0.00649334		32620/13(32633)	CAT-MUL	LOGISTIC-BINARY	Operations	Health-related outcomes > Hospital inpatient > Summary Operations
41200#S142	Operative procedures - main OPCS4: S14.2 Shave biopsy of lesion of skin NEC	32633	0.00665937	0.229034	0.661357		0.0606682	-0.0751361	0.195736	0.380124	0.771569	0.877668	0.00485911		0.0807999	-0.0522165	0.210764	0.229034	0.713	1.20285	0.00665937		0.0829537	-0.0570523	0.220242	0.241384	0.661357	1.17153	0.00648601		32615/18(32633)	CAT-MUL	LOGISTIC-BINARY	Operations	Health-related outcomes > Hospital inpatient > Summary Operations
40011#8092	Histology of cancer tumour: Infiltrating basal cell carcinoma, NOS	32633	0.00648361	0.241558	0.661414		0.069418	-0.0590423	0.19834	0.29029	0.700095	1.05748	0.00585461		0.0656085	-0.0588357	0.188658	0.298966	0.766318	1.03865	0.00575036		0.078594	-0.05328	0.209802	0.241558	0.661414	1.1711	0.00648361		32613/20(32633)	CAT-MUL	LOGISTIC-BINARY	Cancer register	Health-related outcomes > Cancer register
101350	Number of baguettes with butter/margarine	4974	0.0172667	0.223666	0.637196		-0.022055	-0.0537739	0.00966387	0.223666	0.637196	-1.21684	-0.0172667		-0.0164251	-0.0497587	0.0169084	0.378246	0.818327	-0.881132	-0.012504		-0.02254	-0.0570771	0.0119971	0.241592	0.661414	-1.17102	-0.0166167		4974	CAT-SIN	ORDERED-LOGISTIC	Diet by 24-hour recall	Online follow-up > Diet by 24-hour recall > Bread/pasta/rice yesterday
1220	Daytime dozing / sleeping (narcolepsy)	32597	0.00871832	0.11551	0.466523		0.00631585	-0.000972249	0.0136039	0.11551	0.466523	1.5739	0.00871832		0.00276887	-0.00467557	0.0102133	0.491351	0.863254	0.688162	0.00381205		0.00491512	-0.00288556	0.0127158	0.242131	0.662634	1.16968	0.0064793		32597	CAT-SIN	ORDERED-LOGISTIC	Lifestyle and environment	UK Biobank Assessment Centre > Touchscreen > Lifestyle and environment > Sleep
41272#X363	Operative procedures - OPCS4: X36.3 Venous sampling	32633	0.00847428	0.125846	0.579413		0.0339018	-0.0941909	0.160176	0.601424	0.891073	0.522354	0.00289197		0.0992114	-0.0289358	0.224955	0.125846	0.579413	1.53069	0.00847428		0.0788215	-0.0547685	0.209402	0.242418	0.662666	1.16896	0.00647177		32613/20(32633)	CAT-MUL	LOGISTIC-BINARY	Operations	Health-related outcomes > Hospital inpatient > Summary Operations
41200#C812	Operative procedures - main OPCS4: C81.2 Laser photocoagulation of retina for detachment	32633	0.00647168	0.242425	0.662666		-0.0590577	-0.168378	0.0496926	0.288266	0.696873	-1.06193	-0.00587924		-0.0624705	-0.172052	0.0460114	0.261552	0.741256	-1.12273	-0.00621582		-0.0681069	-0.183061	0.0454438	0.242425	0.662666	-1.16895	-0.00647168		32607/26(32633)	CAT-MUL	LOGISTIC-BINARY	Operations	Health-related outcomes > Hospital inpatient > Summary Operations
41229#5E1	PCT responsible for patient data: STOCKTON-ON-TEES TEACHING PCT	32633	0.0107449	0.0522743	0.303705		-0.032494	-0.0653546	0.000280175	0.0522743	0.303705	-1.94087	-0.0107449		-0.00459613	-0.0373047	0.0279866	0.782574	0.954642	-0.275967	-0.00152787		-0.0204434	-0.0547956	0.013781	0.242533	0.662666	-1.16868	-0.00647019		32309/324(32633)	CAT-MUL	LOGISTIC-BINARY	Hospital Inpatient - Administration	Health-related outcomes > Hospital inpatient > Summary Administration
41210#W085	Operative procedures - secondary OPCS4: W08.5 Partial excision of bone NEC	32633	0.00712352	0.198202	0.662666		-0.0363633	-0.125019	0.0516286	0.419713	0.795088	-0.806919	-0.00446742		-0.0586039	-0.148197	0.0302863	0.198202	0.672538	-1.28669	-0.00712352		-0.0555781	-0.149339	0.0370926	0.242615	0.662666	-1.16848	-0.00646907		32590/43(32633)	CAT-MUL	LOGISTIC-BINARY	Operations	Health-related outcomes > Hospital inpatient > Summary Operations
41272#Q189	Operative procedures - OPCS4: Q18.9 Unspecified diagnostic endoscopic examination of uterus	32633	0.00749915	0.175563	0.567179		-0.0138368	-0.0338805	0.00616403	0.175563	0.567179	-1.35454	-0.00749915		-0.00688365	-0.0271655	0.0133502	0.50539	0.866523	-0.666033	-0.00368743		-0.0125679	-0.0336866	0.00848454	0.242692	0.662666	-1.16828	-0.00646802		31744/889(32633)	CAT-MUL	LOGISTIC-BINARY	Operations	Health-related outcomes > Hospital inpatient > Summary Operations
100014	Folate	4977	0.0197069	0.164744	0.547962		-0.00568553	-0.0137072	0.00233619	0.164744	0.547962	-1.38929	-0.0197069		-0.0033256	-0.0115589	0.00490773	0.428481	0.83911	-0.791794	-0.011233		-0.00506321	-0.0135587	0.00343231	0.242703	0.662666	-1.16826	-0.0165725		4977	CONTINUOUS	LINEAR	Diet by 24-hour recall	Online follow-up > Diet by 24-hour recall > Estimated nutrients yesterday
20543	Number of things worried about during worst period of anxiety	6780	0.0176687	0.145915	0.522084		0.0104104	-0.00361576	0.0244524	0.145915	0.522084	1.45411	0.0176687		0.00538597	-0.00875121	0.0195313	0.455305	0.847619	0.746601	0.00907286		0.00877729	-0.00597052	0.0235397	0.243579	0.6648	1.16609	0.0141697		3097/3683(6780)	CAT-SIN	LOGISTIC-BINARY	Mental health	Online follow-up > Mental health > Anxiety
41200#E369	Operative procedures - main OPCS4: E36.9 Unspecified diagnostic endoscopic examination of larynx	32633	0.00837653	0.130272	0.493251		0.0462707	-0.0137793	0.106112	0.130272	0.493251	1.51303	0.00837653		0.0200925	-0.0404783	0.0802613	0.514208	0.868774	0.652299	0.0036114		0.0372675	-0.0256185	0.099704	0.243708	0.664896	1.16577	0.00645409		32544/89(32633)	CAT-MUL	LOGISTIC-BINARY	Operations	Health-related outcomes > Hospital inpatient > Summary Operations
41256#686	Operative procedures - main OPCS3: 686 Insufflation of fallopian tubes	32633	0.00788311	0.154475	0.624673		0.0570267	-0.107468	0.219149	0.493584	0.832663	0.68462	0.00379033		0.115939	-0.0467388	0.272625	0.154475	0.624673	1.4239	0.00788311		0.0991158	-0.0707458	0.263576	0.244641	0.666929	1.16347	0.00644133		32621/12(32633)	CAT-MUL	LOGISTIC-BINARY	Operations	Health-related outcomes > Hospital inpatient > Summary Operations
41273#686	Operative procedures - OPCS3: 686 Insufflation of fallopian tubes	32633	0.00788311	0.154475	0.624673		0.0570267	-0.107468	0.219149	0.493584	0.832663	0.68462	0.00379033		0.115939	-0.0467388	0.272625	0.154475	0.624673	1.4239	0.00788311		0.0991158	-0.0707458	0.263576	0.244641	0.666929	1.16347	0.00644133		32621/12(32633)	CAT-MUL	LOGISTIC-BINARY	Operations	Health-related outcomes > Hospital inpatient > Summary Operations
20199#1140882498	Antibiotic codes for last 3 months: penicillin	19822	0.0082576	0.245086	0.667279		0.0392964	-0.0301832	0.108579	0.266883	0.67987	1.11027	0.0078875		0.0391892	-0.0298644	0.107627	0.263875	0.742571	1.11728	0.00793731		0.042682	-0.0295814	0.114366	0.245086	0.667279	1.16237	0.0082576		19755/67(19822)	CAT-MUL	LOGISTIC-BINARY	Medications	UK Biobank Assessment Centre > Verbal interview > Medications
41272#V338	Operative procedures - OPCS4: V33.8 Other specified primary excision of lumbar intervertebral disc	32633	0.00788301	0.154481	0.624673		-0.0448221	-0.169126	0.0779604	0.477071	0.828817	-0.711022	-0.00393651		-0.091065	-0.216967	0.0335566	0.154481	0.624673	-1.42388	-0.00788301		-0.077749	-0.209943	0.0522248	0.245164	0.667279	-1.16218	-0.0064342		32611/22(32633)	CAT-MUL	LOGISTIC-BINARY	Operations	Health-related outcomes > Hospital inpatient > Summary Operations
41200#U102	Operative procedures - main OPCS4: U10.2 Cardiac computed tomography angiography	32633	0.00643208	0.245319	0.667279		0.0763419	-0.0845493	0.235108	0.34914	0.750994	0.936259	0.00518348		0.0870752	-0.0730698	0.244127	0.282038	0.757701	1.07575	0.00595575		0.0984951	-0.0692259	0.263211	0.245319	0.667279	1.16179	0.00643208		32621/12(32633)	CAT-MUL	LOGISTIC-BINARY	Operations	Health-related outcomes > Hospital inpatient > Summary Operations
41200#T962	Operative procedures - main OPCS4: T96.2 Excision of lesion of soft tissue NEC	32633	0.00769565	0.164517	0.547962		0.0424777	-0.017539	0.102255	0.164517	0.547962	1.39004	0.00769565		0.0257273	-0.034548	0.0855746	0.401192	0.829265	0.839495	0.00464777		0.0370679	-0.0257206	0.0993868	0.245455	0.667279	1.16146	0.00643023		32545/88(32633)	CAT-MUL	LOGISTIC-BINARY	Operations	Health-related outcomes > Hospital inpatient > Summary Operations
41200#Q024	Operative procedures - main OPCS4: Q02.4 Cryotherapy to lesion of cervix uteri	32633	0.00643023	0.245455	0.667279		-0.0978664	-0.279856	0.0791303	0.285568	0.695378	-1.06789	-0.00591224		-0.0904735	-0.274664	0.0909694	0.332862	0.786989	-0.968365	-0.00536123		-0.11424	-0.309379	0.0754943	0.245455	0.667279	-1.16146	-0.00643023		32622/11(32633)	CAT-MUL	LOGISTIC-BINARY	Operations	Health-related outcomes > Hospital inpatient > Summary Operations
20004#1594	Operation code: removal of benign skin lesion	32633	0.00642999	0.245473	0.667279		0.0418722	-0.0346367	0.117721	0.281361	0.69196	1.07727	0.00596413		0.0391089	-0.0381938	0.115668	0.319142	0.782056	0.996222	0.00551545		0.0473787	-0.0330583	0.126841	0.245473	0.667279	1.16142	0.00642999		32578/55(32633)	CAT-MUL	LOGISTIC-BINARY	Operations	UK Biobank Assessment Centre > Verbal interview > Operations
41210#M763	Operative procedures - secondary OPCS4: M76.3 Optical urethrotomy	32633	0.0104042	0.0601999	0.332161		0.163032	-0.0068067	0.333829	0.0601999	0.332161	1.87933	0.0104042		0.0324239	-0.136855	0.199096	0.705273	0.932063	0.378212	0.00209395		0.103517	-0.0723391	0.277112	0.245501	0.667279	1.16135	0.00642961		32622/11(32633)	CAT-MUL	LOGISTIC-BINARY	Operations	Health-related outcomes > Hospital inpatient > Summary Operations
41272#J141	Operative procedures - OPCS4: J14.1 Biopsy of liver NEC	32633	0.00642256	0.246019	0.667279		0.063692	-0.0465144	0.17308	0.255591	0.671898	1.13687	0.00629412		0.0592194	-0.0508723	0.167812	0.288629	0.76143	1.06113	0.00587482		0.0675861	-0.0473803	0.180958	0.246019	0.667279	1.16007	0.00642256		32606/27(32633)	CAT-MUL	LOGISTIC-BINARY	Operations	Health-related outcomes > Hospital inpatient > Summary Operations
41248#7001	Destinations on discharge from hospital (recoded): Nursing, residential care, group home: NHS	32422	0.00644248	0.246088	0.667279		0.0834272	-0.0687512	0.236632	0.283599	0.69395	1.07227	0.00595575		0.0753871	-0.0729365	0.221438	0.315716	0.7786	1.0033	0.00557269		0.0922864	-0.064222	0.247858	0.246088	0.667279	1.1599	0.00644248		32408/14(32422)	CAT-MUL	LOGISTIC-BINARY	Hospital Inpatient - Administration	Health-related outcomes > Hospital inpatient > Summary Administration
41210#U354	Operative procedures - secondary OPCS4: U35.4 Computed tomography of pulmonary arteries	32633	0.00794632	0.151196	0.532644		0.0508054	-0.0187496	0.12001	0.151196	0.532644	1.43532	0.00794632		0.0304378	-0.0391516	0.099468	0.38943	0.822836	0.860651	0.0047649		0.0428557	-0.0298948	0.114989	0.246231	0.667279	1.15955	0.00641968		32567/66(32633)	CAT-MUL	LOGISTIC-BINARY	Operations	Health-related outcomes > Hospital inpatient > Summary Operations
22617#1163	Job code - historical: Retail and wholesale managers	18195	0.00997402	0.178587	0.653298		0.0119932	-0.0188413	0.04273	0.445113	0.810477	0.763587	0.00566217		0.0212274	-0.00974928	0.0521145	0.178587	0.653298	1.34512	0.00997402		0.0191055	-0.0132579	0.051337	0.24626	0.667279	1.15948	0.00859765		17846/349(18195)	CAT-MUL	LOGISTIC-BINARY	Work environment	Online follow-up > Work environment > Employment history
41272#W831	Operative procedures - OPCS4: W83.1 Endoscopic drilling of lesion of articular cartilage	32633	0.00711885	0.198497	0.600488		-0.118622	-0.301836	0.0599102	0.198497	0.600488	-1.28585	-0.00711885		-0.0695959	-0.252888	0.110079	0.452895	0.846328	-0.750597	-0.00415561		-0.113725	-0.308951	0.0755968	0.246333	0.667279	-1.1593	-0.00641828		32623/10(32633)	CAT-MUL	LOGISTIC-BINARY	Operations	Health-related outcomes > Hospital inpatient > Summary Operations
5106	6mm strong meridian angle (right)	6396	0.0198533	0.11252	0.552506		0.00162079	-0.00549301	0.00873459	0.655152	0.907154	0.446616	0.00558829		0.00587778	-0.00138188	0.0131374	0.11252	0.552506	1.58697	0.0198533		0.00445449	-0.00307736	0.0119863	0.246344	0.667279	1.15928	0.0145042		6396	INTEGER	LINEAR	Physical measures	UK Biobank Assessment Centre > Physical measures > Eye measures > Autorefraction
41224#2	Intended delivery places: NHS hospital: consultant ward	737	0.0441662	0.232935	0.667279		-0.019302	-0.0701623	0.0314925	0.456043	0.815242	-0.745378	-0.027615		-0.0322598	-0.0855228	0.0206462	0.232935	0.715954	-1.19283	-0.0441662		-0.0325825	-0.0878868	0.0224635	0.246411	0.667279	-1.15911	-0.0429199		231/506(737)	CAT-MUL	LOGISTIC-BINARY	Maternity and sex-specific factors	Health-related outcomes > Hospital inpatient > Summary Maternity
5159	3mm asymmetry index (right)	7074	0.0150585	0.205561	0.667279		0.00325568	-0.00350522	0.0100166	0.345216	0.748513	0.94391	0.0112292		0.00444555	-0.00243813	0.0113292	0.205561	0.682764	1.26587	0.0150585		0.00422734	-0.00292154	0.0113762	0.246422	0.667279	1.15909	0.0137885		7074	CONTINUOUS	LINEAR	Physical measures	UK Biobank Assessment Centre > Physical measures > Eye measures > Autorefraction
41210#Z845	Operative procedures - secondary OPCS4: Z84.5 Tibiofemoral joint	32633	0.00641641	0.246471	0.667279		0.0337772	-0.037729	0.104967	0.353404	0.752903	0.928006	0.00513779		0.0386031	-0.0334616	0.109969	0.291445	0.76143	1.05496	0.00584062		0.0439374	-0.0307676	0.117849	0.246471	0.667279	1.15896	0.00641641		32572/61(32633)	CAT-MUL	LOGISTIC-BINARY	Operations	Health-related outcomes > Hospital inpatient > Summary Operations
41272#Z845	Operative procedures - OPCS4: Z84.5 Tibiofemoral joint	32633	0.00641641	0.246471	0.667279		0.0337772	-0.037729	0.104967	0.353404	0.752903	0.928006	0.00513779		0.0386031	-0.0334616	0.109969	0.291445	0.76143	1.05496	0.00584062		0.0439374	-0.0307676	0.117849	0.246471	0.667279	1.15896	0.00641641		32572/61(32633)	CAT-MUL	LOGISTIC-BINARY	Operations	Health-related outcomes > Hospital inpatient > Summary Operations
6139#100	Gas or solid-fuel cooking/heating	32477	0.00666696	0.22962	0.643105		0.00532484	-0.00336456	0.0140108	0.22962	0.643105	1.20134	0.00666696		0.00407309	-0.00465373	0.0127948	0.360153	0.806379	0.915074	0.00507835		0.00538479	-0.00372582	0.014489	0.246509	0.667279	1.15887	0.0064313		27418/5059(32477)	CAT-MUL	LOGISTIC-BINARY	Sociodemographics	UK Biobank Assessment Centre > Touchscreen > Sociodemographics > Household
40006#D067	Type of cancer: ICD10: D06.7 Other parts of cervix	32633	0.00660869	0.232597	0.643612		-0.117625	-0.313954	0.0722251	0.232597	0.643612	-1.1937	-0.00660869		-0.0795866	-0.274761	0.113158	0.421802	0.836001	-0.803298	-0.00444738		-0.122101	-0.331511	0.0808971	0.246598	0.667279	-1.15865	-0.00641468		32623/10(32633)	CAT-MUL	LOGISTIC-BINARY	Cancer register	Health-related outcomes > Cancer register
41210#B393	Operative procedures - secondary OPCS4: B39.3 Reconstruction of breast using free deep inferior epigastric perforator flap	32633	0.00641395	0.246652	0.667279		-0.0764117	-0.224704	0.0686268	0.307467	0.721316	-1.02055	-0.00565015		-0.0721306	-0.22312	0.0764011	0.345649	0.797254	-0.943062	-0.00522114		-0.0930574	-0.252342	0.0622034	0.246652	0.667279	-1.15852	-0.00641395		32617/16(32633)	CAT-MUL	LOGISTIC-BINARY	Operations	Health-related outcomes > Hospital inpatient > Summary Operations
41200#G452	Operative procedures - main OPCS4: G45.2 Fibreoptic endoscopic ultrasound examination of upper gastrointestinal tract	32633	0.0101577	0.0665381	0.350856		0.105981	-0.00784183	0.218593	0.0665381	0.350856	1.83478	0.0101577		0.0318339	-0.0843926	0.14651	0.589001	0.897236	0.540284	0.00299124		0.0703836	-0.0497473	0.188556	0.246948	0.667472	1.15779	0.00640994		32609/24(32633)	CAT-MUL	LOGISTIC-BINARY	Operations	Health-related outcomes > Hospital inpatient > Summary Operations
40006#C833	Type of cancer: ICD10: C83.3 Large cell (diffuse)	32633	0.00802365	0.147257	0.524766		0.0771253	-0.027348	0.181321	0.147257	0.524766	1.44929	0.00802365		0.0371712	-0.0673375	0.140339	0.483046	0.862426	0.701411	0.0038833		0.0638184	-0.044851	0.171278	0.247054	0.667472	1.15754	0.00640851		32604/29(32633)	CAT-MUL	LOGISTIC-BINARY	Cancer register	Health-related outcomes > Cancer register
40011#9680	Histology of cancer tumour: Malignant lymphoma, large B-cell, diffuse	32633	0.00802365	0.147257	0.524766		0.0771253	-0.027348	0.181321	0.147257	0.524766	1.44929	0.00802365		0.0371712	-0.0673375	0.140339	0.483046	0.862426	0.701411	0.0038833		0.0638184	-0.044851	0.171278	0.247054	0.667472	1.15754	0.00640851		32604/29(32633)	CAT-MUL	LOGISTIC-BINARY	Cancer register	Health-related outcomes > Cancer register
41210#Z475	Operative procedures - secondary OPCS4: Z47.5 Skin of chin	32633	0.0064066	0.247194	0.667472		0.0277621	-0.0289963	0.0842465	0.336564	0.741088	0.960977	0.00532033		0.0273118	-0.0296349	0.0838728	0.345617	0.797254	0.943125	0.00522149		0.0349362	-0.0244661	0.0938747	0.247194	0.667472	1.15719	0.0064066		32531/102(32633)	CAT-MUL	LOGISTIC-BINARY	Operations	Health-related outcomes > Hospital inpatient > Summary Operations
41272#Z475	Operative procedures - OPCS4: Z47.5 Skin of chin	32633	0.0064066	0.247194	0.667472		0.0277621	-0.0289963	0.0842465	0.336564	0.741088	0.960977	0.00532033		0.0273118	-0.0296349	0.0838728	0.345617	0.797254	0.943125	0.00522149		0.0349362	-0.0244661	0.0938747	0.247194	0.667472	1.15719	0.0064066		32531/102(32633)	CAT-MUL	LOGISTIC-BINARY	Operations	Health-related outcomes > Hospital inpatient > Summary Operations
20003#1140870196	Treatment/medication code: zoladex 3.6mg implant	32633	0.00640344	0.247428	0.667618		0.0795737	-0.103092	0.256263	0.386306	0.774024	0.866335	0.00479637		0.0986473	-0.0871807	0.277795	0.290831	0.76143	1.0563	0.00584805		0.110818	-0.080935	0.293781	0.247428	0.667618	1.15662	0.00640344		32623/10(32633)	CAT-MUL	LOGISTIC-BINARY	Medications	UK Biobank Assessment Centre > Verbal interview > Medications
41272#W068	Operative procedures - OPCS4: W06.8 Other specified total excision of bone	32633	0.00822647	0.137299	0.594828		0.0196796	-0.0400607	0.0792991	0.518048	0.845783	0.646357	0.0035785		0.0446636	-0.0144459	0.103372	0.137299	0.594828	1.48593	0.00822647		0.0364472	-0.0255181	0.0980175	0.247453	0.667618	1.15656	0.00640309		32539/94(32633)	CAT-MUL	LOGISTIC-BINARY	Operations	Health-related outcomes > Hospital inpatient > Summary Operations
20003#1140873966	Treatment/medication code: trimethoprim	32633	0.00640204	0.247531	0.667618		-0.0630177	-0.174577	0.0474028	0.265766	0.678828	-1.11287	-0.00616121		-0.0504237	-0.161981	0.0600688	0.37359	0.817034	-0.889768	-0.0049261		-0.0690178	-0.186811	0.0471448	0.247531	0.667618	-1.15637	-0.00640204		32606/27(32633)	CAT-MUL	LOGISTIC-BINARY	Medications	UK Biobank Assessment Centre > Verbal interview > Medications
4249	Number of times 'clear' was pressed (right)	10799	0.0215473	0.0251723	0.193467		0.0118878	0.00231111	0.0214644	0.0251723	0.193467	2.23875	0.0215473		-0.00027597	-0.0102223	0.00967032	0.958769	0.992166	-0.0516981	-0.000497695		0.00646826	-0.00386453	0.0168011	0.247982	0.668009	1.15526	0.011121		10799	INTEGER	ORDERED-LOGISTIC	Physical measures	UK Biobank Assessment Centre > Physical measures > Hearing test
41200#H603	Operative procedures - main OPCS4: H60.3 Drainage of pilonidal sinus	32633	0.00745396	0.17818	0.569389		0.103009	-0.0500273	0.249547	0.17818	0.569389	1.34638	0.00745396		0.0703855	-0.090162	0.227586	0.385221	0.821469	0.868317	0.00480734		0.0958499	-0.0700834	0.254996	0.24801	0.668009	1.1552	0.00639555		32619/14(32633)	CAT-MUL	LOGISTIC-BINARY	Operations	Health-related outcomes > Hospital inpatient > Summary Operations
41272#H603	Operative procedures - OPCS4: H60.3 Drainage of pilonidal sinus	32633	0.00745396	0.17818	0.569389		0.103009	-0.0500273	0.249547	0.17818	0.569389	1.34638	0.00745396		0.0703855	-0.090162	0.227586	0.385221	0.821469	0.868317	0.00480734		0.0958499	-0.0700834	0.254996	0.24801	0.668009	1.1552	0.00639555		32619/14(32633)	CAT-MUL	LOGISTIC-BINARY	Operations	Health-related outcomes > Hospital inpatient > Summary Operations
41200#M275	Operative procedures - main OPCS4: M27.5 Ureteroscopic removal of ureteric stent	32633	0.00639498	0.248053	0.668009		0.0785978	-0.0716468	0.226899	0.302025	0.712523	1.0321	0.00571408		0.0812629	-0.0704202	0.229932	0.28915	0.76143	1.05999	0.00586847		0.0916039	-0.0655802	0.245203	0.248053	0.668009	1.15509	0.00639498		32619/14(32633)	CAT-MUL	LOGISTIC-BINARY	Operations	Health-related outcomes > Hospital inpatient > Summary Operations
22630#1	Day shifts worked: Shift pattern was worked for whole of job	18195	0.0109488	0.139786	0.509589		0.0127171	-0.00417542	0.029588	0.139786	0.509589	1.47659	0.0109488		0.00558566	-0.0114738	0.0226213	0.520715	0.86965	0.642244	0.00476241		0.0104535	-0.00732469	0.0281976	0.248638	0.669331	1.15366	0.0085545		16952/1243(18195)	CAT-MUL	LOGISTIC-BINARY	Work environment	Online follow-up > Work environment > Employment history
41210#Q231	Operative procedures - secondary OPCS4: Q23.1 Unilateral salpingoophorectomy NEC	32633	0.00868431	0.116734	0.55944		-0.0235919	-0.1229	0.0744072	0.639392	0.902134	-0.468549	-0.00259409		-0.0816027	-0.184007	0.0198362	0.116734	0.55944	-1.56863	-0.00868431		-0.0622413	-0.168847	0.0426624	0.248883	0.669734	-1.15307	-0.00638377		32598/35(32633)	CAT-MUL	LOGISTIC-BINARY	Operations	Health-related outcomes > Hospital inpatient > Summary Operations
20003#1141150944	Treatment/medication code: nasonex 0.05% aqueous nasal spray	32633	0.00752353	0.174164	0.647289		-0.0129149	-0.0567665	0.0307615	0.562987	0.871343	-0.578411	-0.00320233		-0.030679	-0.07503	0.0134614	0.174164	0.647289	-1.35895	-0.00752353		-0.0271214	-0.0733982	0.0188732	0.249238	0.670424	-1.1522	-0.00637899		32463/170(32633)	CAT-MUL	LOGISTIC-BINARY	Medications	UK Biobank Assessment Centre > Verbal interview > Medications
41210#E659	Operative procedures - secondary OPCS4: E65.9 Unspecified	32633	0.00637777	0.249328	0.670424		0.0944763	-0.0818871	0.269133	0.291468	0.702218	1.05491	0.00584034		0.0934258	-0.081614	0.264438	0.290909	0.76143	1.05613	0.00584711		0.105912	-0.076388	0.283511	0.249328	0.670424	1.15198	0.00637777		32622/11(32633)	CAT-MUL	LOGISTIC-BINARY	Operations	Health-related outcomes > Hospital inpatient > Summary Operations
5097	6mm weak meridian (left)	6285	0.0220436	0.0806819	0.391083		0.00615769	-0.000751872	0.0130673	0.0806819	0.391083	1.74674	0.0220436		0.00112407	-0.0059728	0.00822094	0.756193	0.945281	0.310484	0.00391917		0.00431349	-0.00302889	0.0116559	0.249506	0.670647	1.15155	0.0145344		6285	CONTINUOUS	LINEAR	Physical measures	UK Biobank Assessment Centre > Physical measures > Eye measures > Autorefraction
22601#33113434	Job coding: non-commissioned officers or other rank of armed forces	18195	0.00991646	0.181107	0.571035		-0.0192777	-0.0475736	0.00893825	0.181107	0.571035	-1.33735	-0.00991646		-0.012656	-0.040679	0.015291	0.375356	0.818327	-0.886485	-0.00657345		-0.0172745	-0.0467857	0.0121377	0.250411	0.672462	-1.14935	-0.00852254		17772/423(18195)	CAT-MUL	LOGISTIC-BINARY	Work environment	Online follow-up > Work environment > Employment history
22617#3311	Job code - historical: NCOs and other ranks	18195	0.00991646	0.181107	0.571035		-0.0192777	-0.0475736	0.00893825	0.181107	0.571035	-1.33735	-0.00991646		-0.012656	-0.040679	0.015291	0.375356	0.818327	-0.886485	-0.00657345		-0.0172745	-0.0467857	0.0121377	0.250411	0.672462	-1.14935	-0.00852254		17772/423(18195)	CAT-MUL	LOGISTIC-BINARY	Work environment	Online follow-up > Work environment > Employment history
12323-0	12-lead ECG measuring method	32301	0.00822765	0.139259	0.598519		-999	-999	-999	0.47117	0.825626	-0.720576	-0.00400986		-999	-999	-999	0.139259	0.598519	-1.47856	-0.00822765		-999	-999	-999	0.250466	0.672462	-1.14922	-0.00639509		28028/32301	CAT-SIN	MULTINOMIAL-LOGISTIC	Physical measures	UK Biobank Assessment Centre > Physical measures > ECG at rest, 12-lead
41210#X931	Operative procedures - secondary OPCS4: X93.1 Subfoveal choroidal neovascularisation drugs Band 1	32633	0.00690149	0.212549	0.621662		-0.054762	-0.140929	0.0313222	0.212549	0.621662	-1.24659	-0.00690149		-0.0339474	-0.118471	0.0501369	0.430049	0.840579	-0.789108	-0.00436881		-0.0522749	-0.141751	0.0367366	0.250769	0.673022	-1.14848	-0.00635839		32590/43(32633)	CAT-MUL	LOGISTIC-BINARY	Operations	Health-related outcomes > Hospital inpatient > Summary Operations
22601#11743454	Job coding: security service manager/owner, detective agency manager/owner	18195	0.012626	0.0886018	0.504884		0.0110262	-0.134059	0.154362	0.880808	0.974418	0.149945	0.00111189		0.122332	-0.0193354	0.262493	0.0886018	0.504884	1.70282	0.012626		0.0870359	-0.0625434	0.234985	0.251087	0.673239	1.14771	0.00851038		18180/15(18195)	CAT-MUL	LOGISTIC-BINARY	Work environment	Online follow-up > Work environment > Employment history
22617#1174	Job code - historical: Security managers	18195	0.012626	0.0886018	0.504884		0.0110262	-0.134059	0.154362	0.880808	0.974418	0.149945	0.00111189		0.122332	-0.0193354	0.262493	0.0886018	0.504884	1.70282	0.012626		0.0870359	-0.0625434	0.234985	0.251087	0.673239	1.14771	0.00851038		18180/15(18195)	CAT-MUL	LOGISTIC-BINARY	Work environment	Online follow-up > Work environment > Employment history
41272#X891	Operative procedures - OPCS4: X89.1 Monoclonal antibodies Band 1	32633	0.0100607	0.0691766	0.359435		0.124617	-0.0103324	0.258508	0.0691766	0.359435	1.81726	0.0100607		0.0246116	-0.11014	0.157552	0.718681	0.936422	0.360222	0.00199435		0.081964	-0.0588474	0.221196	0.251135	0.673239	1.1476	0.00635349		32616/17(32633)	CAT-MUL	LOGISTIC-BINARY	Operations	Health-related outcomes > Hospital inpatient > Summary Operations
21031	Stools looser when abdominal discomfort/pain started	13395	0.0118597	0.169989	0.557043		0.00627286	-0.00192712	0.0144728	0.169989	0.557043	1.37224	0.0118597		0.00299789	-0.00551556	0.0115113	0.518453	0.86965	0.645733	0.00558111		0.00553624	-0.00335257	0.0144251	0.25153	0.674044	1.14664	0.00991016		13395	CAT-SIN	ORDERED-LOGISTIC	Digestive health	Online follow-up > Digestive health
22601#24323289	Job coding: town planner, development officer	18195	0.00888239	0.230961	0.643105		0.044719	-0.0284833	0.117905	0.230961	0.643105	1.19789	0.00888239		0.0326086	-0.0398831	0.10457	0.376109	0.818327	0.885089	0.0065631		0.0441635	-0.0316115	0.119578	0.251985	0.674753	1.14554	0.00849427		18138/57(18195)	CAT-MUL	LOGISTIC-BINARY	Work environment	Online follow-up > Work environment > Employment history
22617#2432	Job code - historical: Town planners	18195	0.00888239	0.230961	0.643105		0.044719	-0.0284833	0.117905	0.230961	0.643105	1.19789	0.00888239		0.0326086	-0.0398831	0.10457	0.376109	0.818327	0.885089	0.0065631		0.0441635	-0.0316115	0.119578	0.251985	0.674753	1.14554	0.00849427		18138/57(18195)	CAT-MUL	LOGISTIC-BINARY	Work environment	Online follow-up > Work environment > Employment history
90015	Data quality, good wear time	14715	0.00943252	0.252658	0.676299		0.0103078	-0.0104178	0.0310862	0.330223	0.736508	0.973664	0.00802875		0.0102573	-0.0105349	0.0311054	0.334186	0.788519	0.965717	0.00796322		0.0127153	-0.00903944	0.0345383	0.252658	0.676299	1.14392	0.00943252		806/13909(14715)	CAT-SIN	LOGISTIC-BINARY	Physical activity	Additional exposures > Physical activity measurement > Accelerometer wear time duration
22601#91392859	Job coding: other work in these industries: attendant, hand, mate, assistant, handler, loader	18195	0.00871335	0.23996	0.653162		0.0734799	-0.0494054	0.195975	0.23996	0.653162	1.17509	0.00871335		0.0508504	-0.0720289	0.172366	0.414344	0.83342	0.816273	0.00605283		0.0742769	-0.0536965	0.201275	0.252829	0.676422	1.14351	0.00847919		18175/20(18195)	CAT-MUL	LOGISTIC-BINARY	Work environment	Online follow-up > Work environment > Employment history
41200#M136	Operative procedures - main OPCS4: M13.6 Percutaneous insertion of nephrostomy tube	32633	0.00632897	0.252969	0.676422		0.0901438	-0.0801845	0.256469	0.294142	0.705516	1.04908	0.00580807		0.0735976	-0.0995263	0.243539	0.400464	0.829265	0.840793	0.00465496		0.103258	-0.0761702	0.277878	0.252969	0.676422	1.14317	0.00632897		32622/11(32633)	CAT-MUL	LOGISTIC-BINARY	Operations	Health-related outcomes > Hospital inpatient > Summary Operations
41221#3	Delivery methods: Other forceps, not breech	1247	0.0415985	0.142942	0.605371		-0.028574	-0.162401	0.0992789	0.668538	0.912066	-0.428155	-0.0121677		-0.100879	-0.236591	0.0335797	0.142942	0.605371	-1.46492	-0.0415985		-0.0841913	-0.231222	0.0575742	0.253064	0.676422	-1.14294	-0.0324664		1224/23(1247)	CAT-MUL	LOGISTIC-BINARY	Maternity and sex-specific factors	Health-related outcomes > Hospital inpatient > Summary Maternity
41210#Z472	Operative procedures - secondary OPCS4: Z47.2 Skin of temple	32633	0.00889186	0.108247	0.54447		0.00684528	-0.0264101	0.0400895	0.68655	0.9154	0.403541	0.00223418		0.0267197	-0.00593087	0.0592846	0.108247	0.54447	1.60612	0.00889186		0.0200304	-0.0143818	0.0543795	0.253461	0.676422	1.14198	0.0063224		32346/287(32633)	CAT-MUL	LOGISTIC-BINARY	Operations	Health-related outcomes > Hospital inpatient > Summary Operations
41272#Z472	Operative procedures - OPCS4: Z47.2 Skin of temple	32633	0.00889186	0.108247	0.54447		0.00684528	-0.0264101	0.0400895	0.68655	0.9154	0.403541	0.00223418		0.0267197	-0.00593087	0.0592846	0.108247	0.54447	1.60612	0.00889186		0.0200304	-0.0143818	0.0543795	0.253461	0.676422	1.14198	0.0063224		32346/287(32633)	CAT-MUL	LOGISTIC-BINARY	Operations	Health-related outcomes > Hospital inpatient > Summary Operations
20003#1141168948	Treatment/medication code: viagra 100mg tablet	32633	0.00632209	0.253485	0.676422		0.0845932	-0.0812342	0.24955	0.315692	0.727683	1.00335	0.00555491		0.0772672	-0.08832	0.239201	0.355449	0.805227	0.924072	0.00511601		0.0995415	-0.0730376	0.268501	0.253485	0.676422	1.14193	0.00632209		32622/11(32633)	CAT-MUL	LOGISTIC-BINARY	Medications	UK Biobank Assessment Centre > Verbal interview > Medications
41200#K751	Operative procedures - main OPCS4: K75.1 Percutaneous transluminal balloon angioplasty and insertion of 1-2 drug-eluting stents into coronary artery	32633	0.00943045	0.0884905	0.406756		0.021822	-0.0032928	0.0469278	0.0884905	0.406756	1.70341	0.00943045		0.00758974	-0.0173448	0.0324721	0.550348	0.88445	0.597239	0.00330656		0.0152119	-0.0109227	0.0413015	0.253506	0.676422	1.14188	0.00632181		32130/503(32633)	CAT-MUL	LOGISTIC-BINARY	Operations	Health-related outcomes > Hospital inpatient > Summary Operations
41210#T877	Operative procedures - secondary OPCS4: T87.7 Excision or biopsy of inguinal lymph node	32633	0.0105129	0.0575708	0.322834		-0.135146	-0.275457	0.00361825	0.0575708	0.322834	-1.89895	-0.0105129		-0.0160716	-0.154396	0.120257	0.818703	0.959833	-0.229214	-0.00126903		-0.0849681	-0.232134	0.0596413	0.253546	0.676422	-1.14178	-0.00632128		32616/17(32633)	CAT-MUL	LOGISTIC-BINARY	Operations	Health-related outcomes > Hospital inpatient > Summary Operations
41210#K586	Operative procedures - secondary OPCS4: K58.6 Percutaneous transluminal three dimensional electroanatomic mapping of conducting system of heart	32633	0.00800391	0.148255	0.614163		0.0385371	-0.0908499	0.167995	0.559127	0.869481	0.584139	0.00323404		0.0931321	-0.0340233	0.218415	0.148255	0.614163	1.44572	0.00800391		0.0775902	-0.0561235	0.210408	0.253563	0.676422	1.14174	0.00632105		32615/18(32633)	CAT-MUL	LOGISTIC-BINARY	Operations	Health-related outcomes > Hospital inpatient > Summary Operations
41200#A708	Operative procedures - main OPCS4: A70.8 Other specified neurostimulation of peripheral nerve	32633	0.00664492	0.230047	0.677637		0.0661084	-0.0909805	0.220578	0.40568	0.787084	0.831519	0.00460361		0.0954502	-0.0622253	0.249294	0.230047	0.713872	1.20024	0.00664492		0.0941412	-0.0697856	0.253699	0.254114	0.677637	1.14041	0.00631372		32620/13(32633)	CAT-MUL	LOGISTIC-BINARY	Operations	Health-related outcomes > Hospital inpatient > Summary Operations
41210#Y251	Operative procedures - secondary OPCS4: Y25.1 Suture of laceration of organ NOC	32633	0.00874704	0.114116	0.465126		0.11193	-0.0276006	0.250149	0.114116	0.465126	1.57996	0.00874704		0.0394408	-0.101344	0.17799	0.580086	0.893217	0.553259	0.00306308		0.0843272	-0.0618844	0.228162	0.254396	0.677879	1.13974	0.00630997		32617/16(32633)	CAT-MUL	LOGISTIC-BINARY	Operations	Health-related outcomes > Hospital inpatient > Summary Operations
41272#Y251	Operative procedures - OPCS4: Y25.1 Suture of laceration of organ NOC	32633	0.00874704	0.114116	0.465126		0.11193	-0.0276006	0.250149	0.114116	0.465126	1.57996	0.00874704		0.0394408	-0.101344	0.17799	0.580086	0.893217	0.553259	0.00306308		0.0843272	-0.0618844	0.228162	0.254396	0.677879	1.13974	0.00630997		32617/16(32633)	CAT-MUL	LOGISTIC-BINARY	Operations	Health-related outcomes > Hospital inpatient > Summary Operations
41210#X369	Operative procedures - secondary OPCS4: X36.9 Unspecified blood withdrawal	32633	0.00925243	0.0946712	0.420243		0.0796872	-0.0141872	0.172734	0.0946712	0.420243	1.67126	0.00925243		0.0228215	-0.073601	0.117967	0.640599	0.91231	0.466861	0.00258475		0.0571418	-0.0419612	0.15466	0.254633	0.678256	1.13917	0.00630682		32598/35(32633)	CAT-MUL	LOGISTIC-BINARY	Operations	Health-related outcomes > Hospital inpatient > Summary Operations
22601#53162547	Job coding: window fitter, window fabricator, glazier, double glazing installer	18195	0.0106969	0.14913	0.528515		-0.126364	-0.300146	0.0435431	0.14913	0.528515	-1.44261	-0.0106969		-0.0645731	-0.233183	0.101346	0.449053	0.846028	-0.756994	-0.00561328		-0.104059	-0.285595	0.0731041	0.254917	0.678501	-1.13849	-0.00844197		18183/12(18195)	CAT-MUL	LOGISTIC-BINARY	Work environment	Online follow-up > Work environment > Employment history
22617#5316	Job code - historical: Glaziers, window fabricators and fitters	18195	0.0106969	0.14913	0.528515		-0.126364	-0.300146	0.0435431	0.14913	0.528515	-1.44261	-0.0106969		-0.0645731	-0.233183	0.101346	0.449053	0.846028	-0.756994	-0.00561328		-0.104059	-0.285595	0.0731041	0.254917	0.678501	-1.13849	-0.00844197		18183/12(18195)	CAT-MUL	LOGISTIC-BINARY	Work environment	Online follow-up > Work environment > Employment history
41245#1630	Main speciality of consultant (recoded): Oral surgery	32548	0.00944337	0.0884698	0.504884		0.00187762	-0.0131308	0.0168664	0.806171	0.95429	0.245369	0.00136024		0.0131164	-0.00198479	0.0281979	0.0884698	0.504884	1.70353	0.00944337		0.00914935	-0.00661932	0.0248901	0.255012	0.678501	1.13826	0.00631002		31039/1509(32548)	CAT-MUL	LOGISTIC-BINARY	Hospital Inpatient - Administration	Health-related outcomes > Hospital inpatient > Summary Administration
41210#C826	Operative procedures - secondary OPCS4: C82.6 Laser photocoagulation to lesion of retina NEC	32633	0.00648936	0.241141	0.679722		0.061939	-0.109967	0.231832	0.476966	0.828817	0.711191	0.00393744		0.101447	-0.0703075	0.269168	0.241141	0.723811	1.17214	0.00648936		0.102825	-0.0761148	0.278997	0.255567	0.679722	1.13693	0.00629444		32623/10(32633)	CAT-MUL	LOGISTIC-BINARY	Operations	Health-related outcomes > Hospital inpatient > Summary Operations
20004#1448	Operation code: stomach surgery	32633	0.00839163	0.12958	0.49221		0.0491621	-0.0146033	0.112541	0.12958	0.49221	1.51576	0.00839163		0.0168053	-0.0477566	0.0808747	0.608591	0.902491	0.512085	0.00283512		0.0387249	-0.0283798	0.105229	0.255885	0.680219	1.13617	0.00629022		32556/77(32633)	CAT-MUL	LOGISTIC-BINARY	Operations	UK Biobank Assessment Centre > Verbal interview > Operations
41200#E036	Operative procedures - main OPCS4: E03.6 Septoplasty of nose NEC	32633	0.00628942	0.255946	0.67265		0.019001	-0.0140391	0.051923	0.258807	0.67265	1.12922	0.00625173		0.0147053	-0.0187937	0.0480833	0.388717	0.822836	0.861946	0.00477206		0.0201577	-0.0147041	0.0548538	0.255946	0.680219	1.13603	0.00628942		32339/294(32633)	CAT-MUL	LOGISTIC-BINARY	Operations	Health-related outcomes > Hospital inpatient > Summary Operations
20003#1140875990	Treatment/medication code: hypromellose	32633	0.00628321	0.256416	0.681052		0.0486998	-0.0560067	0.153434	0.361983	0.758275	0.911594	0.00504693		0.0549635	-0.0473945	0.156278	0.290289	0.76143	1.05749	0.00585463		0.0623692	-0.0456672	0.169772	0.256416	0.681052	1.1349	0.00628321		32603/30(32633)	CAT-MUL	LOGISTIC-BINARY	Medications	UK Biobank Assessment Centre > Verbal interview > Medications
41272#N302	Operative procedures - OPCS4: N30.2 Freeing of adhesions of prepuce	32633	0.00923982	0.0951219	0.520492		-0.0341669	-0.19579	0.125826	0.676846	0.912995	-0.41677	-0.00230742		-0.138424	-0.30167	0.0230625	0.0951219	0.520492	-1.66898	-0.00923982		-0.0984652	-0.270685	0.0700574	0.256682	0.681052	-1.13427	-0.0062797		32621/12(32633)	CAT-MUL	LOGISTIC-BINARY	Operations	Health-related outcomes > Hospital inpatient > Summary Operations
41210#Z561	Operative procedures - secondary OPCS4: Z56.1 Flexor pollicis longus	32633	0.00871949	0.11526	0.466245		-0.0961003	-0.216213	0.0230379	0.11526	0.466245	-1.57498	-0.00871949		-0.0287977	-0.148866	0.0896861	0.636173	0.911744	-0.473057	-0.00261905		-0.0725363	-0.198838	0.051961	0.256843	0.681052	-1.13388	-0.00627756		32610/23(32633)	CAT-MUL	LOGISTIC-BINARY	Operations	Health-related outcomes > Hospital inpatient > Summary Operations
41272#Z561	Operative procedures - OPCS4: Z56.1 Flexor pollicis longus	32633	0.00871949	0.11526	0.466245		-0.0961003	-0.216213	0.0230379	0.11526	0.466245	-1.57498	-0.00871949		-0.0287977	-0.148866	0.0896861	0.636173	0.911744	-0.473057	-0.00261905		-0.0725363	-0.198838	0.051961	0.256843	0.681052	-1.13388	-0.00627756		32610/23(32633)	CAT-MUL	LOGISTIC-BINARY	Operations	Health-related outcomes > Hospital inpatient > Summary Operations
41247#2003	Patient classification on admission (recoded): Day case: In day bed unit, moved to inpatient ward and retained overnight	32633	0.00960005	0.0829088	0.394931		0.0572114	-0.00751244	0.121831	0.0829088	0.394931	1.73405	0.00960005		0.0153264	-0.0483944	0.0785861	0.636102	0.911744	0.473156	0.00261959		0.038651	-0.0283281	0.10532	0.256908	0.681052	1.13373	0.00627671		32556/77(32633)	CAT-MUL	LOGISTIC-BINARY	Hospital Inpatient - Administration	Health-related outcomes > Hospital inpatient > Summary Administration
41210#Z822	Operative procedures - secondary OPCS4: Z82.2 Intercarpal joint	32633	0.00687107	0.214573	0.624596		0.0796099	-0.0462111	0.205301	0.214573	0.624596	1.24109	0.00687107		0.0539762	-0.0700964	0.176402	0.390923	0.822836	0.857944	0.00474991		0.0748333	-0.0552514	0.203587	0.257059	0.681052	1.13337	0.00627472		32612/21(32633)	CAT-MUL	LOGISTIC-BINARY	Operations	Health-related outcomes > Hospital inpatient > Summary Operations
41272#Z822	Operative procedures - OPCS4: Z82.2 Intercarpal joint	32633	0.00687107	0.214573	0.624596		0.0796099	-0.0462111	0.205301	0.214573	0.624596	1.24109	0.00687107		0.0539762	-0.0700964	0.176402	0.390923	0.822836	0.857944	0.00474991		0.0748333	-0.0552514	0.203587	0.257059	0.681052	1.13337	0.00627472		32612/21(32633)	CAT-MUL	LOGISTIC-BINARY	Operations	Health-related outcomes > Hospital inpatient > Summary Operations
20003#1140873476	Treatment/medication code: tetralysal 300 capsule	32633	0.00957731	0.0836404	0.396816		0.130052	-0.0189136	0.275654	0.0836404	0.396816	1.72994	0.00957731		0.0328988	-0.121286	0.183351	0.672418	0.918147	0.422832	0.00234098		0.0903917	-0.0683282	0.244174	0.257136	0.681052	1.13319	0.00627371		32619/14(32633)	CAT-MUL	LOGISTIC-BINARY	Medications	UK Biobank Assessment Centre > Verbal interview > Medications
20471	Ever seen an un-real vision	22575	0.0135001	0.0425435	0.266857		0.0227923	0.000742126	0.044796	0.0425435	0.266857	2.02816	0.0135001		0.00173033	-0.0206218	0.0240238	0.879242	0.980038	0.151931	0.00101139		0.0134033	-0.0098198	0.0365474	0.257139	0.681052	1.13318	0.00754326		21886/689(22575)	CAT-SIN	LOGISTIC-BINARY	Mental health	Online follow-up > Mental health > Unusual and psychotic experiences
20087#166	Types of spread used on bread/crackers: Low fat olive spread on bread/crackers	4975	0.0206753	0.145035	0.610294		-0.0116552	-0.0519069	0.0284077	0.569361	0.875787	-0.568993	-0.00807402		-0.0306875	-0.0720841	0.0104742	0.145035	0.610294	-1.45729	-0.0206753		-0.0246348	-0.0674074	0.0178417	0.25722	0.681052	-1.13299	-0.0160755		4762/213(4975)	CAT-MUL	LOGISTIC-BINARY	Diet by 24-hour recall	Online follow-up > Diet by 24-hour recall > Bread/pasta/rice yesterday
20003#1140911640	Treatment/medication code: lecithin product	32633	0.00682168	0.217886	0.629587		0.0722038	-0.0427795	0.187045	0.217886	0.629587	1.23217	0.00682168		0.0512433	-0.0629536	0.164069	0.376367	0.818327	0.88461	0.00489754		0.0686319	-0.0507262	0.186925	0.257441	0.681202	1.13246	0.00626968		32609/24(32633)	CAT-MUL	LOGISTIC-BINARY	Medications	UK Biobank Assessment Centre > Verbal interview > Medications
41210#U091	Operative procedures - secondary OPCS4: U09.1 Computed tomography of pelvis	32633	0.00908983	0.100614	0.531316		0.0159016	-0.0863372	0.117492	0.759733	0.939246	0.305832	0.00169322		0.0841055	-0.0169034	0.183839	0.100614	0.531316	1.64188	0.00908983		0.0609579	-0.0451954	0.165842	0.257544	0.681202	1.13221	0.00626833		32602/31(32633)	CAT-MUL	LOGISTIC-BINARY	Operations	Health-related outcomes > Hospital inpatient > Summary Operations
20003#1140888688	Treatment/medication code: betahistine	32633	0.00809304	0.14379	0.60738		0.0160087	-0.0608293	0.0925492	0.682402	0.912995	0.409187	0.00226544		0.0566937	-0.0196669	0.132343	0.14379	0.60738	1.46182	0.00809304		0.0459357	-0.0339565	0.125145	0.257703	0.681202	1.13184	0.00626623		32579/54(32633)	CAT-MUL	LOGISTIC-BINARY	Medications	UK Biobank Assessment Centre > Verbal interview > Medications
41210#S273	Operative procedures - secondary OPCS4: S27.3 Random pattern local flap of skin to head or neck NEC	32633	0.00822985	0.137138	0.594828		0.0176277	-0.0549237	0.0901876	0.633858	0.899656	0.476304	0.00263703		0.0535803	-0.0172398	0.124042	0.137138	0.594828	1.48653	0.00822985		0.043217	-0.0317423	0.118018	0.257849	0.681202	1.13149	0.00626432		32573/60(32633)	CAT-MUL	LOGISTIC-BINARY	Operations	Health-related outcomes > Hospital inpatient > Summary Operations
90157	Fraction acceleration <= 1900 milli-gravities	14715	0.00933002	0.257851	0.681202		-0.0312244	-0.0895521	0.0271033	0.315505	0.727683	-1.00374	-0.00827672		-0.0351985	-0.0955986	0.0252017	0.26738	0.745882	-1.10912	-0.00914559		-0.0374555	-0.100105	0.0251945	0.257851	0.681202	-1.13149	-0.00933002		14715	CONTINUOUS	ORDERED-LOGISTIC	Physical activity	Additional exposures > Physical activity measurement > Acceleration intensity distribution
20537	Frequency of difficulty controlling worry during worst period of anxiety	6881	0.016553	0.169942	0.642085		-0.00376573	-0.0159569	0.00842546	0.576154	0.880355	-0.559012	-0.00674326		-0.00939585	-0.0220397	0.00324801	0.169942	0.642085	-1.37239	-0.016553		-0.0080604	-0.0212564	0.0051356	0.258017	0.681202	-1.13109	-0.0136432		6881	CAT-SIN	ORDERED-LOGISTIC	Mental health	Online follow-up > Mental health > Anxiety
41272#T652	Operative procedures - OPCS4: T65.2 Excision of lesion of tendon	32633	0.00948535	0.0866516	0.499106		-0.0128587	-0.123076	0.0957431	0.817856	0.958994	-0.230303	-0.00127506		-0.0984588	-0.211498	0.0136392	0.0866516	0.499106	-1.71333	-0.00948535		-0.0677918	-0.186177	0.048683	0.258021	0.681202	-1.13108	-0.00626205		32605/28(32633)	CAT-MUL	LOGISTIC-BINARY	Operations	Health-related outcomes > Hospital inpatient > Summary Operations
41272#M538	Operative procedures - OPCS4: M53.8 Other specified vaginal operations to support outlet of female bladder	32633	0.00692478	0.21101	0.61957		0.0395049	-0.0225664	0.101233	0.21101	0.61957	1.25079	0.00692478		0.0258037	-0.0369336	0.0880379	0.418353	0.835056	0.809282	0.00448051		0.0373606	-0.0276954	0.101779	0.258046	0.681202	1.13102	0.00626173		32545/88(32633)	CAT-MUL	LOGISTIC-BINARY	Operations	Health-related outcomes > Hospital inpatient > Summary Operations
41225#3	Resuscitation methods: Positive pressure by mask, drugs nil	554	0.0687741	0.107538	0.449162		0.0657713	-0.0148939	0.145726	0.107538	0.449162	1.60936	0.0687741		0.0101363	-0.0788796	0.0992142	0.823172	0.961173	0.223467	0.00957183		0.0523681	-0.0391294	0.142912	0.25843	0.681963	1.13011	0.0483519		490/64(554)	CAT-MUL	LOGISTIC-BINARY	Maternity and sex-specific factors	Health-related outcomes > Hospital inpatient > Summary Maternity
22617#9121	Job code - historical: Labourers in building and woodworking trades	18195	0.0086139	0.245368	0.659247		0.0326564	-0.0225996	0.0876177	0.245368	0.659247	1.16167	0.0086139		0.0226588	-0.0327205	0.0777423	0.421269	0.836001	0.804222	0.00596348		0.0333046	-0.0246971	0.0909336	0.258765	0.68234	1.12931	0.00837396		18089/106(18195)	CAT-MUL	LOGISTIC-BINARY	Work environment	Online follow-up > Work environment > Employment history
41210#Q074	Operative procedures - secondary OPCS4: Q07.4 Total abdominal hysterectomy NEC	32633	0.0062803	0.256636	0.67265		-0.108873	-0.299778	0.0762399	0.256636	0.67265	-1.13438	-0.0062803		-0.0914318	-0.284252	0.0981266	0.349326	0.801821	-0.935897	-0.00518148		-0.116248	-0.321213	0.08193	0.258865	0.68234	-1.12908	-0.00625096		32623/10(32633)	CAT-MUL	LOGISTIC-BINARY	Operations	Health-related outcomes > Hospital inpatient > Summary Operations
20118-5	Home area population density - urban or rural	32327	0.0102041	0.0665775	0.350856		-999	-999	-999	0.0665775	0.350856	-1.83452	-0.0102041		-999	-999	-999	0.546255	0.882906	-0.603381	-0.00335635		-999	-999	-999	0.258936	0.68234	-1.12891	-0.00627954		25088/32327	CAT-SIN	MULTINOMIAL-LOGISTIC	Sociodemographics	UK Biobank Assessment Centre > Recruitment > Reception
22501	Year ended full time education	18534	0.0132785	0.0706917	0.458849		0.00029266	-0.00150649	0.00209181	0.749851	0.937214	0.318836	0.00234254		0.0016623	-0.000140277	0.00346488	0.0706917	0.458849	1.80745	0.0132785		0.00108542	-0.000799191	0.00297003	0.258958	0.68234	1.12886	0.00829364		18534	INTEGER	LINEAR	Work environment	Online follow-up > Work environment
20554#5	Actions taken following self-harm: See own GP	22715	0.00804288	0.22552	0.637862		0.0234705	-0.0145929	0.0613189	0.22552	0.637862	1.21198	0.00804288		0.0213969	-0.0174515	0.0600593	0.279206	0.757406	1.0821	0.00718105		0.0231194	-0.017213	0.0631583	0.259492	0.683492	1.12759	0.0074829		22485/230(22715)	CAT-MUL	LOGISTIC-BINARY	Mental health	Online follow-up > Mental health > Self-harm behaviours
22604#3	Work hours - lumped category	18195	0.0105703	0.154001	0.53787		-0.00626928	-0.0148902	0.00234985	0.154001	0.53787	-1.42554	-0.0105703		-0.00356968	-0.0122034	0.00506332	0.417687	0.834856	-0.81044	-0.00600959		-0.00518834	-0.0142139	0.00383645	0.25983	0.684129	-1.12679	-0.00835526		7917/10278(18195)	CAT-MUL	LOGISTIC-BINARY	Work environment	Online follow-up > Work environment > Employment history
41210#C793	Operative procedures - secondary OPCS4: C79.3 Injection of vitreous substitute into vitreous body NEC	32633	0.00623647	0.259971	0.684246		0.0439086	-0.058884	0.146069	0.40092	0.783923	0.83998	0.00465045		0.0563343	-0.0461223	0.157514	0.278231	0.756463	1.0843	0.00600308		0.061179	-0.0458723	0.167071	0.259971	0.684246	1.12646	0.00623647		32604/29(32633)	CAT-MUL	LOGISTIC-BINARY	Operations	Health-related outcomes > Hospital inpatient > Summary Operations
41200#X558	Operative procedures - main OPCS4: X55.8 Other specified other operations on unspecified organ	32633	0.00623489	0.260091	0.684308		0.0533811	-0.0500844	0.155545	0.309018	0.722639	1.01729	0.00563206		0.0428703	-0.0618545	0.145869	0.418683	0.835182	0.808708	0.00447733		0.0619876	-0.046809	0.168876	0.260091	0.684308	1.12618	0.00623489		32602/31(32633)	CAT-MUL	LOGISTIC-BINARY	Operations	Health-related outcomes > Hospital inpatient > Summary Operations
22601#41342672	Job coding: rail transport/traffic clerk, distribution clerk/controller, shipping clerk/controller	18195	0.010341	0.163134	0.54671		-0.121324	-0.293127	0.0483638	0.163134	0.54671	-1.39461	-0.010341		-0.04963	-0.216973	0.115707	0.558357	0.88502	-0.585283	-0.00434003		-0.101168	-0.279176	0.0738129	0.260239	0.684444	-1.12583	-0.00834809		18184/11(18195)	CAT-MUL	LOGISTIC-BINARY	Work environment	Online follow-up > Work environment > Employment history
6159#100	Pain type(s) experienced in last month	32618	0.00823143	0.137152	0.504482		0.00479448	-0.00152707	0.0111166	0.137152	0.504482	1.48648	0.00823143		0.00179209	-0.00458225	0.00816652	0.581606	0.893248	0.55104	0.00305149		0.00381488	-0.00283064	0.0104607	0.260532	0.684959	1.12514	0.00623057		17933/14685(32618)	CAT-MUL	LOGISTIC-BINARY	Medical history and conditions	UK Biobank Assessment Centre > Touchscreen > Health and medical history > Pain
22601#81492548	Job coding: building site foreman or supervisor	18195	0.00914578	0.217423	0.685362		0.0359866	-0.0671295	0.138721	0.49296	0.832663	0.685609	0.00508396		0.0635098	-0.0377967	0.164099	0.217423	0.699861	1.23341	0.00914578		0.0609966	-0.0456438	0.167144	0.260852	0.685362	1.12438	0.00833737		18166/29(18195)	CAT-MUL	LOGISTIC-BINARY	Work environment	Online follow-up > Work environment > Employment history
20418	Impact on normal roles during worst period of anxiety	6953	0.0158953	0.185259	0.574637		0.00844931	-0.00300711	0.0199057	0.185259	0.574637	1.32473	0.0158953		0.00598805	-0.00584205	0.0178182	0.353584	0.8042	0.927659	0.0111316		0.00757383	-0.00481278	0.0199605	0.260878	0.685362	1.12432	0.013491		6953	CAT-SIN	ORDERED-LOGISTIC	Mental health	Online follow-up > Mental health > Anxiety
21049	Degree bothered by pain in arms/legs/joints in the past 3 months	25614	0.0114033	0.068027	0.355063		0.00628925	8.9312e-05	0.0124892	0.068027	0.355063	1.82483	0.0114033		0.00212387	-0.00426243	0.00851016	0.543048	0.881498	0.60821	0.00380091		0.00407944	-0.00260611	0.010765	0.261509	0.686764	1.12283	0.00701684		25614	CAT-SIN	ORDERED-LOGISTIC	Digestive health	Online follow-up > Digestive health
41210#S573	Operative procedures - secondary OPCS4: S57.3 Toilet of skin NEC	32633	0.00620646	0.262271	0.687576		0.031517	-0.0262528	0.088972	0.283596	0.69395	1.07228	0.0059365		0.02587	-0.0325893	0.083919	0.384108	0.821328	0.870351	0.0048186		0.0346016	-0.0261488	0.0948456	0.262271	0.687576	1.12104	0.00620646		32539/94(32633)	CAT-MUL	LOGISTIC-BINARY	Operations	Health-related outcomes > Hospital inpatient > Summary Operations
41210#C652	Operative procedures - secondary OPCS4: C65.2 Injection of bleb	32633	0.00740093	0.181288	0.656242		0.0338139	-0.0898101	0.157338	0.591487	0.887857	0.536683	0.0029713		0.0825658	-0.0392799	0.202839	0.181288	0.656242	1.3368	0.00740093		0.072908	-0.0551212	0.199997	0.262273	0.687576	1.12104	0.00620644		32613/20(32633)	CAT-MUL	LOGISTIC-BINARY	Operations	Health-related outcomes > Hospital inpatient > Summary Operations
41200#D081	Operative procedures - main OPCS4: D08.1 Extirpation of lesion of external auditory canal	32633	0.00684649	0.216217	0.687576		0.0689001	-0.111864	0.247241	0.452248	0.813366	0.751673	0.00416156		0.110854	-0.0665304	0.284499	0.216217	0.698836	1.23665	0.00684649		0.106269	-0.0811714	0.290349	0.262281	0.687576	1.12102	0.00620634		32623/10(32633)	CAT-MUL	LOGISTIC-BINARY	Operations	Health-related outcomes > Hospital inpatient > Summary Operations
41272#D081	Operative procedures - OPCS4: D08.1 Extirpation of lesion of external auditory canal	32633	0.00684649	0.216217	0.687576		0.0689001	-0.111864	0.247241	0.452248	0.813366	0.751673	0.00416156		0.110854	-0.0665304	0.284499	0.216217	0.698836	1.23665	0.00684649		0.106269	-0.0811714	0.290349	0.262281	0.687576	1.12102	0.00620634		32623/10(32633)	CAT-MUL	LOGISTIC-BINARY	Operations	Health-related outcomes > Hospital inpatient > Summary Operations
41200#G161	Operative procedures - main OPCS4: G16.1 Diagnostic fibreoptic endoscopic examination of oesophagus and biopsy of lesion of oesophagus	32633	0.00736002	0.183712	0.574313		0.0818352	-0.0390895	0.202264	0.183712	0.574313	1.32941	0.00736002		0.0460803	-0.0737772	0.164328	0.448269	0.846028	0.758304	0.00419828		0.0713866	-0.054215	0.195398	0.262303	0.687576	1.12096	0.00620604		32611/22(32633)	CAT-MUL	LOGISTIC-BINARY	Operations	Health-related outcomes > Hospital inpatient > Summary Operations
41200#C228	Operative procedures - main OPCS4: C22.8 Other specified other operations on eyelid	32633	0.00857039	0.12161	0.47544		0.140134	-0.0381595	0.316844	0.12161	0.47544	1.54805	0.00857039		0.052777	-0.12533	0.226398	0.556749	0.88502	0.587677	0.00325363		0.104764	-0.0804477	0.286126	0.262592	0.687825	1.12029	0.00620228		32623/10(32633)	CAT-MUL	LOGISTIC-BINARY	Operations	Health-related outcomes > Hospital inpatient > Summary Operations
41272#C228	Operative procedures - OPCS4: C22.8 Other specified other operations on eyelid	32633	0.00857039	0.12161	0.47544		0.140134	-0.0381595	0.316844	0.12161	0.47544	1.54805	0.00857039		0.052777	-0.12533	0.226398	0.556749	0.88502	0.587677	0.00325363		0.104764	-0.0804477	0.286126	0.262592	0.687825	1.12029	0.00620228		32623/10(32633)	CAT-MUL	LOGISTIC-BINARY	Operations	Health-related outcomes > Hospital inpatient > Summary Operations
41272#G475	Operative procedures - OPCS4	32633	0.00645196	0.243863	0.688059		0.0585601	-0.0636659	0.180165	0.346339	0.748513	0.941714	0.00521368		0.0714063	-0.0493486	0.190771	0.243863	0.725125	1.16538	0.00645196		0.0722447	-0.0548331	0.198162	0.262846	0.688059	1.11969	0.00619899		32612/21(32633)	CAT-MUL	LOGISTIC-BINARY	Operations	Health-related outcomes > Hospital inpatient > Summary Operations
6144#2	Never eat eggs, dairy, wheat, sugar: Dairy products	32475	0.00740264	0.182247	0.572846		0.0173924	-0.0081901	0.0429236	0.182247	0.572846	1.33387	0.00740264		0.00971706	-0.0160381	0.0353966	0.45896	0.850708	0.740561	0.00411001		0.015298	-0.0115355	0.0420394	0.262996	0.688059	1.11934	0.0062121		31974/501(32475)	CAT-MUL	LOGISTIC-BINARY	Lifestyle and environment	UK Biobank Assessment Centre > Touchscreen > Lifestyle and environment > Diet
100920-2102	Type milk consumed	4960	0.0159048	0.263031	0.688059		-999	-999	-999	0.504742	0.835891	-0.667048	-0.00947962		-999	-999	-999	0.293422	0.762886	-1.05064	-0.01493		-999	-999	-999	0.263031	0.688059	-1.11925	-0.0159048		3156/4960	CAT-SIN	MULTINOMIAL-LOGISTIC	Diet by 24-hour recall	Online follow-up > Diet by 24-hour recall > Milk/eggs/cheese yesterday
41225#5	Resuscitation methods: Positive pressure by endotracheal tube, drugs nil	535	0.0519327	0.232998	0.643857		0.0962927	-0.0648128	0.253689	0.232998	0.643857	1.19267	0.0519327		0.0619714	-0.113343	0.239835	0.490312	0.863254	0.689812	0.0300637		0.100398	-0.0776104	0.275835	0.26307	0.688059	1.11916	0.0487399		521/14(535)	CAT-MUL	LOGISTIC-BINARY	Maternity and sex-specific factors	Health-related outcomes > Hospital inpatient > Summary Maternity
41210#K262	Operative procedures - secondary OPCS4: K26.2 Xenograft replacement of aortic valve	32633	0.00717	0.19529	0.59485		0.0781445	-0.0399931	0.196773	0.19529	0.59485	1.29509	0.00717		0.0441441	-0.0714539	0.159043	0.452825	0.846328	0.750713	0.00415625		0.0695725	-0.0523602	0.191641	0.263208	0.68816	1.11884	0.00619429		32612/21(32633)	CAT-MUL	LOGISTIC-BINARY	Operations	Health-related outcomes > Hospital inpatient > Summary Operations
1757	Facial ageing	30061	0.0089741	0.119763	0.472203		0.00595832	-0.000919892	0.0128365	0.119763	0.472203	1.55577	0.0089741		0.00194874	-0.00514556	0.00904304	0.614276	0.905588	0.503979	0.00290719		0.00451099	-0.00290371	0.0119257	0.263303	0.68816	1.11862	0.00645263		30061	CAT-SIN	ORDERED-LOGISTIC	Lifestyle and environment	UK Biobank Assessment Centre > Touchscreen > Lifestyle and environment > Sun exposure
1478	Salt added to food	32632	0.0129091	0.0197103	0.166894		0.00747728	0.00170501	0.0132495	0.0197103	0.166894	2.33182	0.0129091		-0.00045379	-0.00638315	0.00547557	0.888156	0.98201	-0.140637	-0.000778644		0.00376759	-0.00244694	0.00998211	0.263452	0.688297	1.11827	0.00619121		32632	CAT-SIN	ORDERED-LOGISTIC	Lifestyle and environment	UK Biobank Assessment Centre > Touchscreen > Lifestyle and environment > Diet
20004#1544	Operation code: breast biopsy	32633	0.00651019	0.239634	0.68892		-0.0406535	-0.133957	0.0519983	0.391535	0.776559	-0.856837	-0.00474378		-0.0565897	-0.151367	0.0371995	0.239634	0.722161	-1.1759	-0.00651019		-0.0559199	-0.15461	0.041492	0.263788	0.68892	-1.11748	-0.00618677		32594/39(32633)	CAT-MUL	LOGISTIC-BINARY	Operations	UK Biobank Assessment Centre > Verbal interview > Operations
41246#2610	Treatment speciality of consultant (recoded): Urology	31687	0.00766472	0.172495	0.562247		-0.00631097	-0.0153813	0.0027531	0.172495	0.562247	-1.36423	-0.00766472		-0.00287544	-0.0119482	0.006191	0.534326	0.877909	-0.621416	-0.00349141		-0.00540619	-0.0149023	0.00408137	0.264265	0.689913	-1.11637	-0.00627219		26863/4824(31687)	CAT-MUL	LOGISTIC-BINARY	Hospital Inpatient - Administration	Health-related outcomes > Hospital inpatient > Summary Administration
41246#1560	Treatment speciality of consultant (recoded): GP Other than Obstetrics	31508	0.0062812	0.264933	0.690939		-0.0793658	-0.225319	0.0659338	0.285186	0.695378	-1.06874	-0.00602167		-0.0651065	-0.210539	0.0780034	0.376589	0.818327	-0.884199	-0.00498192		-0.086142	-0.238549	0.0644414	0.264933	0.690939	-1.11481	-0.0062812		31493/15(31508)	CAT-MUL	LOGISTIC-BINARY	Hospital Inpatient - Administration	Health-related outcomes > Hospital inpatient > Summary Administration
41272#H207	Operative procedures - OPCS4	32633	0.00617107	0.265002	0.681925		0.0258663	-0.0201942	0.0718246	0.270442	0.681925	1.10205	0.00610131		0.0246784	-0.021185	0.07034	0.290505	0.76143	1.05701	0.00585201		0.0272637	-0.0207836	0.0751094	0.265002	0.690939	1.11465	0.00617107		32486/147(32633)	CAT-MUL	LOGISTIC-BINARY	Operations	Health-related outcomes > Hospital inpatient > Summary Operations
41210#Z061	Operative procedures - secondary OPCS4: Z06.1 Cervical spinal cord	32633	0.00675741	0.222253	0.634958		-0.0791201	-0.207407	0.0466882	0.222253	0.634958	-1.22056	-0.00675741		-0.0473965	-0.17613	0.0798147	0.468238	0.857368	-0.725349	-0.00401583		-0.0769245	-0.21369	0.0568047	0.265048	0.690939	-1.11454	-0.00617047		32612/21(32633)	CAT-MUL	LOGISTIC-BINARY	Operations	Health-related outcomes > Hospital inpatient > Summary Operations
41272#Z061	Operative procedures - OPCS4: Z06.1 Cervical spinal cord	32633	0.00675741	0.222253	0.634958		-0.0791201	-0.207407	0.0466882	0.222253	0.634958	-1.22056	-0.00675741		-0.0473965	-0.17613	0.0798147	0.468238	0.857368	-0.725349	-0.00401583		-0.0769245	-0.21369	0.0568047	0.265048	0.690939	-1.11454	-0.00617047		32612/21(32633)	CAT-MUL	LOGISTIC-BINARY	Operations	Health-related outcomes > Hospital inpatient > Summary Operations
41200#S359	Operative procedures - main OPCS4: S35.9 Unspecified split autograft of skin	32633	0.00946182	0.0874357	0.405062		-0.122839	-0.264513	0.0173472	0.0874357	0.405062	-1.70908	-0.00946182		-0.0381458	-0.179469	0.100994	0.594145	0.899299	-0.532839	-0.00295002		-0.0839245	-0.232879	0.0623989	0.265264	0.691246	-1.11404	-0.00616769		32616/17(32633)	CAT-MUL	LOGISTIC-BINARY	Operations	Health-related outcomes > Hospital inpatient > Summary Operations
20001#1041	Cancer code, self-reported: cervical cancer	32633	0.00755414	0.172418	0.645929		0.0274593	-0.0330689	0.0875296	0.37214	0.766653	0.892473	0.00494107		0.0426791	-0.0188806	0.103718	0.172418	0.645929	1.36448	0.00755414		0.0360438	-0.0277567	0.0991465	0.26559	0.691698	1.11328	0.00616348		32542/91(32633)	CAT-MUL	LOGISTIC-BINARY	Medical history and conditions	UK Biobank Assessment Centre > Verbal interview > Medical conditions
20544#5	Mental health problems ever diagnosed by a professional: Any other phobia (eg disabling fear of heights or spiders)	22675	0.00739214	0.265736	0.691698		0.0208484	-0.0191095	0.0606509	0.305488	0.718413	1.02474	0.00680635		0.0227001	-0.0174487	0.0626499	0.266552	0.745295	1.11104	0.00737954		0.023676	-0.0181544	0.0652455	0.265736	0.691698	1.11293	0.00739214		22469/206(22675)	CAT-MUL	LOGISTIC-BINARY	Mental health	Online follow-up > Mental health > Mental distress
41272#N171	Operative procedures - OPCS4: N17.1 Bilateral vasectomy	32633	0.00662301	0.231586	0.643105		-0.0157818	-0.0417111	0.0100082	0.231586	0.643105	-1.19628	-0.00662301		-0.0123041	-0.0390822	0.0143867	0.36699	0.812715	-0.902126	-0.00499452		-0.0158372	-0.0438075	0.0119813	0.26575	0.691698	-1.1129	-0.00616142		32100/533(32633)	CAT-MUL	LOGISTIC-BINARY	Operations	Health-related outcomes > Hospital inpatient > Summary Operations
20003#1141151016	Treatment/medication code: losartan potassium+hydrochlorothiazide 50mg/12.5mg tablet	32633	0.00686237	0.215154	0.691698		0.060681	-0.0840445	0.204767	0.410155	0.789924	0.823622	0.00455989		0.0886399	-0.0530926	0.227178	0.215154	0.697255	1.23952	0.00686237		0.0841452	-0.0653354	0.2312	0.265861	0.691698	1.11264	0.00615999		32618/15(32633)	CAT-MUL	LOGISTIC-BINARY	Medications	UK Biobank Assessment Centre > Verbal interview > Medications
41272#B364	Operative procedures - OPCS4: B36.4 Tattooing of nipple	32633	0.00936505	0.0907224	0.5132		0.0214955	-0.0998055	0.141108	0.726616	0.928822	0.349631	0.00193571		0.10368	-0.0173866	0.222801	0.0907224	0.5132	1.6916	0.00936505		0.0710158	-0.0553972	0.194811	0.266045	0.691698	1.11222	0.00615761		32610/23(32633)	CAT-MUL	LOGISTIC-BINARY	Operations	Health-related outcomes > Hospital inpatient > Summary Operations
41210#Y949	Operative procedures - secondary OPCS4: Y94.9 Unspecified radiopharmaceutical imaging	32633	0.00615657	0.266126	0.691698		0.0528803	-0.0441337	0.149397	0.283968	0.69395	1.07145	0.00593191		0.0390614	-0.0583509	0.135584	0.429822	0.840579	0.789496	0.00437096		0.0572762	-0.0441727	0.157792	0.266126	0.691698	1.11203	0.00615657		32600/33(32633)	CAT-MUL	LOGISTIC-BINARY	Operations	Health-related outcomes > Hospital inpatient > Summary Operations
41272#Y949	Operative procedures - OPCS4: Y94.9 Unspecified radiopharmaceutical imaging	32633	0.00615657	0.266126	0.691698		0.0528803	-0.0441337	0.149397	0.283968	0.69395	1.07145	0.00593191		0.0390614	-0.0583509	0.135584	0.429822	0.840579	0.789496	0.00437096		0.0572762	-0.0441727	0.157792	0.266126	0.691698	1.11203	0.00615657		32600/33(32633)	CAT-MUL	LOGISTIC-BINARY	Operations	Health-related outcomes > Hospital inpatient > Summary Operations
41200#Q113	Operative procedures - main OPCS4: Q11.3 Evacuation of products of conception from uterus NEC	32633	0.00619304	0.263304	0.677924		0.0333514	-0.025427	0.0914301	0.263304	0.677924	1.11862	0.00619304		0.0263566	-0.0349855	0.0873096	0.398312	0.828391	0.844639	0.00467625		0.0356138	-0.0275682	0.0979766	0.266263	0.691698	1.11171	0.00615481		32531/102(32633)	CAT-MUL	LOGISTIC-BINARY	Operations	Health-related outcomes > Hospital inpatient > Summary Operations
41200#R323	Operative procedures - main OPCS4: R32.3 Repair of obstetric laceration of vagina and floor of pelvis	32633	0.00751378	0.174722	0.565751		-0.108756	-0.267968	0.046006	0.174722	0.565751	-1.35719	-0.00751378		-0.0528246	-0.21548	0.107013	0.521968	0.86965	-0.640314	-0.00354504		-0.0958786	-0.266343	0.0707195	0.266316	0.691698	-1.11159	-0.00615413		32618/15(32633)	CAT-MUL	LOGISTIC-BINARY	Operations	Health-related outcomes > Hospital inpatient > Summary Operations
41272#U264	Operative procedures - OPCS4: U26.4 Urodynamics NEC	32633	0.00919924	0.0965836	0.522269		-0.0132268	-0.146021	0.117614	0.844105	0.965625	-0.196646	-0.00108872		-0.113887	-0.248587	0.0198278	0.0965836	0.522269	-1.66165	-0.00919924		-0.0798335	-0.221944	0.0596801	0.266518	0.691967	-1.11112	-0.00615153		32614/19(32633)	CAT-MUL	LOGISTIC-BINARY	Operations	Health-related outcomes > Hospital inpatient > Summary Operations
41272#K668	Operative procedures - OPCS4: K66.8 Other specified other operations on heart	32633	0.00793933	0.151556	0.533117		0.085968	-0.0319829	0.203039	0.151556	0.533117	1.43406	0.00793933		0.0229935	-0.0944227	0.139043	0.69953	0.930083	0.385955	0.00213681		0.0693166	-0.0536198	0.191045	0.266614	0.691967	1.11089	0.00615029		32611/22(32633)	CAT-MUL	LOGISTIC-BINARY	Operations	Health-related outcomes > Hospital inpatient > Summary Operations
41200#H013	Operative procedures - main OPCS4: H01.3 Emergency excision of normal appendix	32633	0.00676208	0.221934	0.634809		0.103047	-0.0644999	0.2657	0.221934	0.634809	1.2214	0.00676208		0.0760596	-0.0954206	0.244479	0.380743	0.821024	0.876528	0.0048528		0.0993819	-0.0786748	0.271819	0.266862	0.692151	1.11032	0.00614711		32621/12(32633)	CAT-MUL	LOGISTIC-BINARY	Operations	Health-related outcomes > Hospital inpatient > Summary Operations
134	Number of self-reported cancers	32628	0.00795153	0.15096	0.619475		0.00389535	-0.00833523	0.0161259	0.563182	0.871343	0.578122	0.00320097		0.00965167	-0.00277506	0.0220784	0.15096	0.619475	1.43615	0.00795153		0.00780138	-0.00526736	0.0208701	0.267041	0.692151	1.1099	0.00614528		32628	INTEGER	ORDERED-LOGISTIC	Medical history and conditions	UK Biobank Assessment Centre > Verbal interview > Medical conditions
20004#1511	Operation code: cervix surgery	32633	0.00704876	0.202952	0.607228		-0.02979	-0.0757704	0.0159478	0.202952	0.607228	-1.27319	-0.00704876		-0.0156825	-0.0623147	0.030691	0.508646	0.867836	-0.660947	-0.00365928		-0.0274255	-0.0760505	0.020832	0.267161	0.692151	-1.10963	-0.00614327		32471/162(32633)	CAT-MUL	LOGISTIC-BINARY	Operations	UK Biobank Assessment Centre > Verbal interview > Operations
102480	Cheesy biscuits intake	4973	0.0157462	0.267194	0.682289		-0.0408246	-0.106082	0.024433	0.270875	0.682289	-1.10105	-0.0156257		-0.0420668	-0.110543	0.0264095	0.268726	0.746367	-1.106	-0.0156959		-0.0436888	-0.1146	0.0272218	0.267194	0.692151	-1.10955	-0.0157462		4973	CAT-SIN	ORDERED-LOGISTIC	Diet by 24-hour recall	Online follow-up > Diet by 24-hour recall > Soup/snacks/pastries yesterday
41200#F349	Operative procedures - main OPCS4: F34.9 Unspecified excision of tonsil	32633	0.0081414	0.141411	0.60308		0.0272307	-0.149027	0.19918	0.759466	0.939246	0.306182	0.00169516		0.130798	-0.0460585	0.301695	0.141411	0.60308	1.47056	0.0081414		0.101937	-0.0814623	0.277911	0.267247	0.692151	1.10942	0.00614216		32622/11(32633)	CAT-MUL	LOGISTIC-BINARY	Operations	Health-related outcomes > Hospital inpatient > Summary Operations
41272#S142	Operative procedures - OPCS4: S14.2 Shave biopsy of lesion of skin NEC	32633	0.00772844	0.162726	0.546183		-0.0722672	-0.17399	0.0289534	0.162726	0.546183	-1.39596	-0.00772844		-0.0302143	-0.131724	0.0699106	0.557049	0.88502	-0.58723	-0.00325115		-0.0600988	-0.166926	0.0454134	0.267271	0.692151	-1.10937	-0.00614185		32601/32(32633)	CAT-MUL	LOGISTIC-BINARY	Operations	Health-related outcomes > Hospital inpatient > Summary Operations
22601#11363057	Job coding: ict or it manager, systems/data processing manager, telecom manager	18195	0.00827712	0.264314	0.678187		-0.0171419	-0.0472951	0.0129103	0.264314	0.678187	-1.11625	-0.00827712		-0.0138124	-0.0441228	0.0163876	0.370843	0.816062	-0.894896	-0.00663581		-0.0179007	-0.0496235	0.0136806	0.267598	0.692364	-1.10861	-0.00822045		17835/360(18195)	CAT-MUL	LOGISTIC-BINARY	Work environment	Online follow-up > Work environment > Employment history
22617#1136	Job code - historical: Information and communication technology managers	18195	0.00827712	0.264314	0.678187		-0.0171419	-0.0472951	0.0129103	0.264314	0.678187	-1.11625	-0.00827712		-0.0138124	-0.0441228	0.0163876	0.370843	0.816062	-0.894896	-0.00663581		-0.0179007	-0.0496235	0.0136806	0.267598	0.692364	-1.10861	-0.00822045		17835/360(18195)	CAT-MUL	LOGISTIC-BINARY	Work environment	Online follow-up > Work environment > Employment history
41272#K632	Operative procedures - OPCS4: K63.2 Angiocardiography of right side of heart NEC	32633	0.00695095	0.20929	0.618268		-0.0868685	-0.22332	0.0480225	0.20929	0.618268	-1.25552	-0.00695095		-0.0501233	-0.185308	0.083781	0.465604	0.856528	-0.72965	-0.00403964		-0.0804594	-0.223969	0.0606882	0.267646	0.692364	-1.1085	-0.00613703		32615/18(32633)	CAT-MUL	LOGISTIC-BINARY	Operations	Health-related outcomes > Hospital inpatient > Summary Operations
41200#U175	Operative procedures - main OPCS4: U17.5 Computed tomography of colon	32633	0.00791517	0.152805	0.53618		-0.077119	-0.183129	0.0284043	0.152805	0.53618	-1.42969	-0.00791517		-0.0334073	-0.138144	0.0705694	0.530521	0.8747	-0.627211	-0.0034725		-0.0622709	-0.173007	0.0474111	0.267887	0.692704	-1.10794	-0.00613394		32604/29(32633)	CAT-MUL	LOGISTIC-BINARY	Operations	Health-related outcomes > Hospital inpatient > Summary Operations
41272#M421	Operative procedures - OPCS4: M42.1 Endoscopic resection of lesion of bladder	32633	0.00645254	0.243821	0.658517		-0.0253727	-0.0680797	0.0172676	0.243821	0.658517	-1.16549	-0.00645254		-0.016692	-0.058914	0.0253866	0.437638	0.844314	-0.776188	-0.00429729		-0.0250663	-0.069512	0.0192315	0.268138	0.692704	-1.10736	-0.00613073		32463/170(32633)	CAT-MUL	LOGISTIC-BINARY	Operations	Health-related outcomes > Hospital inpatient > Summary Operations
41229#5QK	PCT responsible for patient data: WILTSHIRE PCT	32633	0.00612924	0.268255	0.681376		0.0859783	-0.0663949	0.238787	0.269009	0.681376	1.10535	0.00611959		0.0564875	-0.0965463	0.205607	0.463359	0.854393	0.733327	0.00406		0.0881608	-0.0698015	0.242548	0.268255	0.692704	1.10709	0.00612924		32620/13(32633)	CAT-MUL	LOGISTIC-BINARY	Hospital Inpatient - Administration	Health-related outcomes > Hospital inpatient > Summary Administration
41272#V544	Operative procedures - OPCS4: V54.4 Injection around spinal facet of spine	32633	0.00762851	0.168231	0.553584		-0.0235848	-0.0571875	0.00991625	0.168231	0.553584	-1.37791	-0.00762851		-0.00915565	-0.0428727	0.0244405	0.59388	0.899299	-0.533222	-0.00295214		-0.0198913	-0.0551941	0.0152492	0.268288	0.692704	-1.10701	-0.00612882		32336/297(32633)	CAT-MUL	LOGISTIC-BINARY	Operations	Health-related outcomes > Hospital inpatient > Summary Operations
22617#2431	Job code - historical: Architects	18195	0.0133235	0.0723496	0.36733		-0.0420911	-0.0880905	0.00374804	0.0723496	0.36733	-1.79691	-0.0133235		-0.00874074	-0.0541442	0.036463	0.705275	0.932063	-0.37821	-0.00280454		-0.0269042	-0.0746841	0.0206438	0.268484	0.692704	-1.10656	-0.00820526		18045/150(18195)	CAT-MUL	LOGISTIC-BINARY	Work environment	Online follow-up > Work environment > Employment history
102180	Fruitcake intake	4970	0.0205923	0.14686	0.613402		-0.0086044	-0.0424857	0.0252769	0.654352	0.907025	-0.447725	-0.0063565		-0.0284252	-0.0628516	0.0060012	0.14686	0.613402	-1.45071	-0.0205923		-0.0224451	-0.0587266	0.0138364	0.268543	0.692704	-1.10642	-0.0157067		4970	CAT-SIN	ORDERED-LOGISTIC	Diet by 24-hour recall	Online follow-up > Diet by 24-hour recall > Soup/snacks/pastries yesterday
20003#1140879842	Treatment/medication code: propranolol	32633	0.00616923	0.265144	0.678324		0.0258791	-0.0197329	0.0713097	0.265144	0.678324	1.11431	0.00616923		0.0226993	-0.0232301	0.0683845	0.331422	0.786989	0.971254	0.00537722		0.026917	-0.020922	0.0744489	0.268558	0.692704	1.10639	0.00612535		32474/159(32633)	CAT-MUL	LOGISTIC-BINARY	Medications	UK Biobank Assessment Centre > Verbal interview > Medications
20084#475	Vitamin and/or mineral supplement use: Vitamin A	4975	0.0180882	0.20235	0.606196		-0.055414	-0.141136	0.0293567	0.20235	0.606196	-1.27488	-0.0180882		-0.0327521	-0.119141	0.0526758	0.454905	0.847619	-0.747262	-0.0106034		-0.0505562	-0.14073	0.0384579	0.26856	0.692704	-1.10639	-0.0156982		4929/46(4975)	CAT-MUL	LOGISTIC-BINARY	Diet by 24-hour recall	Online follow-up > Diet by 24-hour recall > Vitamin/mineral supplements yesterday
20003#1140861276	Treatment/medication code: lacidipine	32633	0.00794628	0.151198	0.619475		0.045566	-0.0857734	0.176907	0.496239	0.832808	0.680419	0.00376708		0.0934404	-0.0348995	0.220226	0.151198	0.619475	1.43531	0.00794628		0.0763992	-0.05945	0.211491	0.268777	0.693013	1.10588	0.00612255		32615/18(32633)	CAT-MUL	LOGISTIC-BINARY	Medications	UK Biobank Assessment Centre > Verbal interview > Medications
41210#C191	Operative procedures - secondary OPCS4: C19.1 Drainage of lesion of eyelid	32633	0.00930613	0.0927713	0.415544		-0.148428	-0.323401	0.0230207	0.0927713	0.415544	-1.68096	-0.00930613		-0.0275103	-0.200658	0.141537	0.752837	0.945281	-0.314901	-0.00174343		-0.102312	-0.285905	0.0770653	0.269174	0.693432	-1.10497	-0.00611747		32622/11(32633)	CAT-MUL	LOGISTIC-BINARY	Operations	Health-related outcomes > Hospital inpatient > Summary Operations
5262	Intra-ocular pressure, corneal-compensated (left)	7236	0.0161593	0.169469	0.640639		0.00225709	-0.00433035	0.00884453	0.501818	0.835575	0.671631	0.00790021		0.00471028	-0.00200966	0.0114302	0.169469	0.640639	1.37391	0.0161593		0.00393221	-0.00304495	0.0109094	0.269289	0.693432	1.1047	0.0129936		7236	CONTINUOUS	LINEAR	Physical measures	UK Biobank Assessment Centre > Physical measures > Eye measures > Intraocular pressure
6152#8	Blood clot, DVT, bronchitis, emphysema, asthma, rhinitis, eczema, allergy diagnosed by doctor: Asthma	32618	0.00611368	0.269582	0.693432		0.00533565	-0.00474124	0.0154051	0.299176	0.710166	1.0382	0.00574919		0.00463807	-0.00556491	0.0148324	0.372733	0.816764	0.891366	0.00493608		0.00598036	-0.00464265	0.0165917	0.269582	0.693432	1.10403	0.00611368		29030/3588(32618)	CAT-MUL	LOGISTIC-BINARY	Medical history and conditions	UK Biobank Assessment Centre > Touchscreen > Health and medical history > Medical conditions
22601#22143069	Job coding: ophthalmic optician, optometrist	18195	0.0121463	0.101399	0.434269		-0.0989235	-0.218237	0.0184973	0.101399	0.434269	-1.63811	-0.0121463		-0.0227925	-0.140684	0.0937959	0.703223	0.93192	-0.380973	-0.00282504		-0.0700751	-0.195529	0.053287	0.269724	0.693432	-1.1037	-0.00818403		18170/25(18195)	CAT-MUL	LOGISTIC-BINARY	Work environment	Online follow-up > Work environment > Employment history
22617#2214	Job code - historical: Ophthalmic opticians	18195	0.0121463	0.101399	0.434269		-0.0989235	-0.218237	0.0184973	0.101399	0.434269	-1.63811	-0.0121463		-0.0227925	-0.140684	0.0937959	0.703223	0.93192	-0.380973	-0.00282504		-0.0700751	-0.195529	0.053287	0.269724	0.693432	-1.1037	-0.00818403		18170/25(18195)	CAT-MUL	LOGISTIC-BINARY	Work environment	Online follow-up > Work environment > Employment history
41200#F324	Operative procedures - main OPCS4: F32.4 Operations on uvula NEC	32633	0.00726035	0.18972	0.663204		-0.0370277	-0.162122	0.0866377	0.559544	0.869663	-0.583518	-0.0032306		-0.0832621	-0.208216	0.040591	0.18972	0.663204	-1.31141	-0.00726035		-0.073863	-0.205977	0.0564435	0.269726	0.693432	-1.10369	-0.00611043		32612/21(32633)	CAT-MUL	LOGISTIC-BINARY	Operations	Health-related outcomes > Hospital inpatient > Summary Operations
41210#W581	Operative procedures - secondary OPCS4: W58.1 Primary resurfacing arthroplasty of joint	32633	0.00626443	0.25784	0.67265		0.0283723	-0.0208069	0.0774922	0.25784	0.67265	1.13151	0.00626443		0.0254317	-0.0232804	0.0738944	0.304955	0.768717	1.02587	0.00567956		0.0286869	-0.0223786	0.0795244	0.269778	0.693432	1.10357	0.00610976		32500/133(32633)	CAT-MUL	LOGISTIC-BINARY	Operations	Health-related outcomes > Hospital inpatient > Summary Operations
41210#M494	Operative procedures - secondary OPCS4: M49.4 Introduction of therapeutic substance into bladder	32633	0.0078832	0.15447	0.53787		-0.0519787	-0.123689	0.0194299	0.15447	0.53787	-1.42392	-0.0078832		-0.0221732	-0.0931702	0.048413	0.539318	0.879847	-0.613845	-0.0033985		-0.041984	-0.116831	0.032362	0.269882	0.693432	-1.10333	-0.00610844		32572/61(32633)	CAT-MUL	LOGISTIC-BINARY	Operations	Health-related outcomes > Hospital inpatient > Summary Operations
22601#82142611	Job coding: taxi or cab driver, chauffeur, hearse driver	18195	0.0114993	0.120938	0.473595		-0.0621802	-0.14118	0.0160199	0.120938	0.473595	-1.55085	-0.0114993		-0.0215655	-0.100093	0.056291	0.588766	0.897071	-0.540625	-0.00400889		-0.046315	-0.1291	0.0355006	0.269918	0.693432	-1.10325	-0.00818072		18142/53(18195)	CAT-MUL	LOGISTIC-BINARY	Work environment	Online follow-up > Work environment > Employment history
22617#8214	Job code - historical: Taxi, cab drivers and chauffeurs	18195	0.0114993	0.120938	0.473595		-0.0621802	-0.14118	0.0160199	0.120938	0.473595	-1.55085	-0.0114993		-0.0215655	-0.100093	0.056291	0.588766	0.897071	-0.540625	-0.00400889		-0.046315	-0.1291	0.0355006	0.269918	0.693432	-1.10325	-0.00818072		18142/53(18195)	CAT-MUL	LOGISTIC-BINARY	Work environment	Online follow-up > Work environment > Employment history
90122	Fraction acceleration <= 75 milli-gravities	14715	0.00960162	0.244251	0.695114		0.00237821	-0.00222919	0.0069856	0.311669	0.724728	1.01173	0.00834258		0.00273379	-0.00186792	0.00733549	0.244251	0.725125	1.16443	0.00960162		0.00270577	-0.00210961	0.00752115	0.270742	0.695114	1.10135	0.00908159		14715	CONTINUOUS	LINEAR	Physical activity	Additional exposures > Physical activity measurement > Acceleration intensity distribution
20003#1140883748	Treatment/medication code: selenium product	32633	0.00860138	0.120268	0.472539		-0.0387345	-0.0876767	0.0100635	0.120268	0.472539	-1.55365	-0.00860138		-0.0128671	-0.0616241	0.035625	0.603997	0.900724	-0.518661	-0.00287153		-0.028675	-0.0798595	0.0222174	0.270769	0.695114	-1.10129	-0.00609714		32499/134(32633)	CAT-MUL	LOGISTIC-BINARY	Medications	UK Biobank Assessment Centre > Verbal interview > Medications
20097#1	Size of rose wine glass drunk: small (125ml)	4975	0.0235986	0.096222	0.522269		0.0169844	-0.0794513	0.112711	0.728777	0.929729	0.346753	0.00492052		0.0830364	-0.0152815	0.180453	0.096222	0.522269	1.66345	0.0235986		0.0567963	-0.0449481	0.157448	0.270998	0.69545	1.10077	0.0156185		4939/36(4975)	CAT-MUL	LOGISTIC-BINARY	Diet by 24-hour recall	Online follow-up > Diet by 24-hour recall > Alcoholic beverages yesterday
41272#C115	Operative procedures - OPCS4: C11.5 Graft of skin to canthus	32633	0.0068046	0.21904	0.695689		0.0574534	-0.10819	0.2221	0.495103	0.832808	0.682215	0.00377702		0.102185	-0.0628972	0.263078	0.21904	0.700874	1.22908	0.0068046		0.0954807	-0.0765804	0.263909	0.271273	0.695689	1.10014	0.00609074		32622/11(32633)	CAT-MUL	LOGISTIC-BINARY	Operations	Health-related outcomes > Hospital inpatient > Summary Operations
41272#Q233	Operative procedures - OPCS4: Q23.3 Unilateral salpingectomy NEC	32633	0.00609055	0.271287	0.695689		0.0414529	-0.0496165	0.130687	0.367681	0.761961	0.900825	0.00498731		0.0481651	-0.0458345	0.141116	0.312734	0.776686	1.0095	0.00558896		0.0540996	-0.0433391	0.149335	0.271287	0.695689	1.1001	0.00609055		32591/42(32633)	CAT-MUL	LOGISTIC-BINARY	Operations	Health-related outcomes > Hospital inpatient > Summary Operations
22617#5224	Job code - historical: Precision instrument makers and repairers	18195	0.00939388	0.205201	0.610719		0.0775314	-0.0427996	0.197162	0.205201	0.610719	1.26687	0.00939388		0.0565942	-0.0618938	0.17405	0.346928	0.798644	0.940565	0.00697445		0.0697846	-0.0551471	0.193804	0.271567	0.696154	1.09946	0.00815261		18173/22(18195)	CAT-MUL	LOGISTIC-BINARY	Work environment	Online follow-up > Work environment > Employment history
41272#X703	Operative procedures - OPCS4: X70.3 Procurement of drugs for chemotherapy for neoplasm for regimens in Band 3	32633	0.00608234	0.271934	0.696602		0.0319857	-0.0347454	0.0983042	0.345996	0.748513	0.942384	0.00521739		0.036788	-0.0305756	0.103565	0.282396	0.757701	1.07495	0.00595132		0.0390419	-0.0309578	0.108346	0.271934	0.696602	1.09862	0.00608234		32561/72(32633)	CAT-MUL	LOGISTIC-BINARY	Operations	Health-related outcomes > Hospital inpatient > Summary Operations
104560	Pear intake	4969	0.0182809	0.197855	0.672538		-0.0102296	-0.0338162	0.013357	0.437103	0.805561	-0.777094	-0.0110333		-0.0173818	-0.041763	0.0069993	0.197855	0.672538	-1.28769	-0.0182809		-0.015318	-0.0406741	0.0100381	0.271938	0.696602	-1.09861	-0.0155973		4969	CAT-SIN	ORDERED-LOGISTIC	Diet by 24-hour recall	Online follow-up > Diet by 24-hour recall > Fruit/vegetables yesterday
41272#W283	Operative procedures - OPCS4: W28.3 Removal of internal fixation from bone NEC	32633	0.0150171	0.00667351	0.0777991		0.0457468	0.0126421	0.0787518	0.00667351	0.0777991	2.71271	0.0150171		-0.00968226	-0.0433573	0.0238605	0.57231	0.890004	-0.564652	-0.00312616		0.0195135	-0.0153976	0.0542523	0.272083	0.696722	1.09828	0.00608044		32336/297(32633)	CAT-MUL	LOGISTIC-BINARY	Operations	Health-related outcomes > Hospital inpatient > Summary Operations
41200#C826	Operative procedures - main OPCS4: C82.6 Laser photocoagulation to lesion of retina NEC	32633	0.00672386	0.224557	0.637475		0.0662415	-0.0410299	0.17285	0.224557	0.637475	1.2145	0.00672386		0.0410017	-0.0667596	0.147354	0.452854	0.846328	0.750666	0.00415599		0.0623632	-0.0496148	0.173123	0.272184	0.696728	1.09805	0.00607917		32607/26(32633)	CAT-MUL	LOGISTIC-BINARY	Operations	Health-related outcomes > Hospital inpatient > Summary Operations
41200#X721	Operative procedures - main OPCS4: X72.1 Delivery of complex chemotherapy for neoplasm including prolonged infusional treatment at first attendance	32633	0.0096477	0.0813932	0.486848		0.0124381	-0.130776	0.154575	0.864341	0.971093	0.170851	0.000945908		0.122692	-0.0167552	0.258908	0.0813932	0.486848	1.74266	0.0096477		0.0822204	-0.0657387	0.227775	0.272388	0.696999	1.09758	0.00607658		32617/16(32633)	CAT-MUL	LOGISTIC-BINARY	Operations	Health-related outcomes > Hospital inpatient > Summary Operations
41200#T212	Operative procedures - main OPCS4: T21.2 Repair of recurrent inguinal hernia using insert of prosthetic material	32633	0.00718045	0.19464	0.668739		0.0187145	-0.0364222	0.0737617	0.505463	0.835891	0.665919	0.0036868		0.0360723	-0.0185592	0.0904677	0.19464	0.668739	1.29697	0.00718045		0.0320518	-0.0253298	0.0892408	0.272726	0.697051	1.09681	0.0060723		32533/100(32633)	CAT-MUL	LOGISTIC-BINARY	Operations	Health-related outcomes > Hospital inpatient > Summary Operations
41247#1001	Patient classification on admission (recoded): Inpatient: In day bed unit, not retained overnight	32633	0.00781175	0.158242	0.630698		0.0214943	-0.0614007	0.104282	0.611004	0.894413	0.50864	0.00281605		0.0579354	-0.0228872	0.138058	0.158242	0.630698	1.41101	0.00781175		0.0476811	-0.0377428	0.132741	0.272862	0.697051	1.09649	0.00607058		32587/46(32633)	CAT-MUL	LOGISTIC-BINARY	Hospital Inpatient - Administration	Health-related outcomes > Hospital inpatient > Summary Administration
41210#X368	Operative procedures - secondary OPCS4: X36.8 Other specified blood withdrawal	32633	0.00934745	0.0913306	0.412588		0.0803315	-0.0133764	0.17311	0.0913306	0.412588	1.68842	0.00934745		0.021593	-0.0739489	0.115935	0.65585	0.916637	0.44565	0.00246731		0.0548541	-0.043955	0.152137	0.272874	0.697051	1.09647	0.00607044		32597/36(32633)	CAT-MUL	LOGISTIC-BINARY	Operations	Health-related outcomes > Hospital inpatient > Summary Operations
41210#Y705	Operative procedures - secondary OPCS4: Y70.5 Temporary operations	32633	0.00741295	0.18058	0.571035		0.0306405	-0.0142336	0.0754793	0.18058	0.571035	1.33897	0.00741295		0.0198113	-0.02469	0.0641488	0.382026	0.821199	0.87417	0.00483974		0.0260631	-0.0206137	0.0726016	0.27302	0.697051	1.09613	0.00606858		32478/155(32633)	CAT-MUL	LOGISTIC-BINARY	Operations	Health-related outcomes > Hospital inpatient > Summary Operations
41272#Y705	Operative procedures - OPCS4: Y70.5 Temporary operations	32633	0.00741295	0.18058	0.571035		0.0306405	-0.0142336	0.0754793	0.18058	0.571035	1.33897	0.00741295		0.0198113	-0.02469	0.0641488	0.382026	0.821199	0.87417	0.00483974		0.0260631	-0.0206137	0.0726016	0.27302	0.697051	1.09613	0.00606858		32478/155(32633)	CAT-MUL	LOGISTIC-BINARY	Operations	Health-related outcomes > Hospital inpatient > Summary Operations
41229#5NP	PCT responsible for patient data: CENTRAL AND EASTERN CHESHIRE PCT	32633	0.00663932	0.230439	0.697051		-0.00828261	-0.0299555	0.0133486	0.453378	0.813691	-0.749795	-0.00415117		-0.0133244	-0.0351249	0.00843076	0.230439	0.714172	-1.19923	-0.00663932		-0.0127197	-0.0355025	0.0100012	0.273162	0.697051	-1.09581	-0.00606678		31936/697(32633)	CAT-MUL	LOGISTIC-BINARY	Hospital Inpatient - Administration	Health-related outcomes > Hospital inpatient > Summary Administration
41200#Q103	Operative procedures - main OPCS4: Q10.3 Dilation of cervix uteri and curettage of uterus NEC	32633	0.00606544	0.273269	0.697051		-0.0179802	-0.0559567	0.0198932	0.35276	0.752442	-0.929249	-0.00514467		-0.0197648	-0.0580841	0.0183621	0.310825	0.77564	-1.01349	-0.00561106		-0.0222552	-0.0621807	0.0174495	0.273269	0.697051	-1.09557	-0.00606544		32393/240(32633)	CAT-MUL	LOGISTIC-BINARY	Operations	Health-related outcomes > Hospital inpatient > Summary Operations
22601#11123211	Job coding: director or chief executive of private organisation/company, company chairman or president, general manager	18195	0.00898674	0.225527	0.697051		0.00778379	-0.0154565	0.0309826	0.511124	0.841153	0.657088	0.00487248		0.0143651	-0.00889141	0.0375745	0.225527	0.707631	1.21196	0.00898674		0.0135784	-0.0107473	0.0378431	0.273293	0.697051	1.09551	0.00812331		17583/612(18195)	CAT-MUL	LOGISTIC-BINARY	Work environment	Online follow-up > Work environment > Employment history
22617#1112	Job code - historical: Directors and chief executives of major organisations	18195	0.00898674	0.225527	0.697051		0.00778379	-0.0154565	0.0309826	0.511124	0.841153	0.657088	0.00487248		0.0143651	-0.00889141	0.0375745	0.225527	0.707631	1.21196	0.00898674		0.0135784	-0.0107473	0.0378431	0.273293	0.697051	1.09551	0.00812331		17583/612(18195)	CAT-MUL	LOGISTIC-BINARY	Work environment	Online follow-up > Work environment > Employment history
90038	Average acceleration 11:00 - 11:59	14715	0.0126145	0.126052	0.579413		-0.0013786	-0.00604577	0.00328856	0.562606	0.871068	-0.578975	-0.00477428		-0.00363818	-0.00829932	0.00102296	0.126052	0.579413	-1.52986	-0.0126145		-0.00272474	-0.00760248	0.00215299	0.27356	0.697479	-1.0949	-0.00902838		14715	CONTINUOUS	LINEAR	Physical activity	Additional exposures > Physical activity measurement > Acceleration averages
41272#B323	Operative procedures - OPCS4: B32.3 Wire guided biopsy of lesion of breast	32633	0.00616434	0.265523	0.697617		0.0711695	-0.0763263	0.216025	0.340228	0.744889	0.953714	0.00528012		0.0838008	-0.0653907	0.229455	0.265523	0.744395	1.11343	0.00616434		0.0852018	-0.0693954	0.235616	0.273712	0.697617	1.09455	0.00605983		32618/15(32633)	CAT-MUL	LOGISTIC-BINARY	Operations	Health-related outcomes > Hospital inpatient > Summary Operations
101250	Crispbread intake	4971	0.0158969	0.262739	0.697915		0.0118761	-0.0113989	0.0351512	0.377502	0.771569	0.882508	0.0125273		0.0154122	-0.00874517	0.0395697	0.262739	0.742211	1.11994	0.0158969		0.0155191	-0.00953557	0.0405737	0.273928	0.697915	1.09406	0.0155296		4971	CAT-SIN	ORDERED-LOGISTIC	Diet by 24-hour recall	Online follow-up > Diet by 24-hour recall > Bread/pasta/rice yesterday
20004#1467	Operation code: brain surgery	32633	0.00873736	0.114517	0.465853		0.134412	-0.0329184	0.301348	0.114517	0.465853	1.57821	0.00873736		0.0448948	-0.124141	0.21061	0.599208	0.899446	0.52554	0.00290961		0.0966594	-0.07809	0.268646	0.274116	0.698144	1.09363	0.00605473		32622/11(32633)	CAT-MUL	LOGISTIC-BINARY	Operations	UK Biobank Assessment Centre > Verbal interview > Operations
22601#21232866	Job coding: electrical engineer, generating engineer, power engineer, power transmission engineer	18195	0.00948657	0.200766	0.605005		-0.0705077	-0.178643	0.0375446	0.200766	0.605005	-1.27937	-0.00948657		-0.035511	-0.140958	0.0690931	0.507147	0.867403	-0.663287	-0.00491844		-0.061896	-0.173353	0.0488423	0.274305	0.698185	-1.0932	-0.00810621		18168/27(18195)	CAT-MUL	LOGISTIC-BINARY	Work environment	Online follow-up > Work environment > Employment history
41272#T463	Operative procedures - OPCS4: T46.3 Irrigation of peritoneal cavity	32633	0.00832191	0.132797	0.586091		-0.015753	-0.0847762	0.0528307	0.653641	0.907025	-0.448709	-0.00248425		-0.0535653	-0.12364	0.0160206	0.132797	0.586091	-1.50316	-0.00832191		-0.0405863	-0.113692	0.031822	0.274329	0.698185	-1.09315	-0.00605205		32561/72(32633)	CAT-MUL	LOGISTIC-BINARY	Operations	Health-related outcomes > Hospital inpatient > Summary Operations
22617#8223	Job code - historical: Agricultural machinery drivers	18195	0.011303	0.127417	0.580472		-0.00625392	-0.148995	0.135614	0.93134	0.988251	-0.0861596	-0.000638903		-0.108213	-0.24831	0.0303326	0.127417	0.580472	-1.52437	-0.011303		-0.0821353	-0.230634	0.0647417	0.275034	0.699727	-1.09154	-0.00809391		18179/16(18195)	CAT-MUL	LOGISTIC-BINARY	Work environment	Online follow-up > Work environment > Employment history
2834	Bilateral oophorectomy (both ovaries removed)	16973	0.00966142	0.20824	0.685869		-0.00663435	-0.0243122	0.0110251	0.461735	0.818195	-0.735993	-0.0056507		-0.0113779	-0.02912	0.00632411	0.20824	0.685869	-1.25842	-0.00966142		-0.0102738	-0.0287546	0.0081643	0.275311	0.699823	-1.09091	-0.0083755		15808/1165(16973)	CAT-SIN	LOGISTIC-BINARY	Maternity and sex-specific factors	UK Biobank Assessment Centre > Touchscreen > Sex-specific factors > Female-specific factors
41210#T423	Operative procedures - secondary OPCS4: T42.3 Endoscopic division of adhesions of peritoneum	32633	0.0063755	0.249497	0.664574		0.0265552	-0.018747	0.0716476	0.249497	0.664574	1.15157	0.0063755		0.014501	-0.0313832	0.060125	0.534492	0.877979	0.621163	0.00343902		0.0264205	-0.0212231	0.0737282	0.275391	0.699823	1.09073	0.00603867		32473/160(32633)	CAT-MUL	LOGISTIC-BINARY	Operations	Health-related outcomes > Hospital inpatient > Summary Operations
41272#W154	Operative procedures - OPCS4: W15.4 Osteotomy of head of metatarsal bone	32633	0.00613863	0.267522	0.69196		0.0891606	-0.0735376	0.251024	0.281371	0.69196	1.07725	0.00596401		0.0896659	-0.0709681	0.245976	0.267522	0.745882	1.10879	0.00613863		0.092616	-0.0756385	0.257379	0.275393	0.699823	1.09073	0.00603864		32621/12(32633)	CAT-MUL	LOGISTIC-BINARY	Operations	Health-related outcomes > Hospital inpatient > Summary Operations
41200#X368	Operative procedures - main OPCS4: X36.8 Other specified blood withdrawal	32633	0.00668804	0.227036	0.639615		0.049612	-0.0312441	0.129747	0.227036	0.639615	1.20803	0.00668804		0.0390243	-0.0429917	0.120142	0.348477	0.800391	0.937547	0.00519061		0.0470914	-0.0381183	0.131142	0.275467	0.699823	1.09056	0.00603772		32585/48(32633)	CAT-MUL	LOGISTIC-BINARY	Operations	Health-related outcomes > Hospital inpatient > Summary Operations
41200#M271	Operative procedures - main OPCS4: M27.1 Ureteroscopic laser fragmentation of calculus of ureter	32633	0.00828235	0.134649	0.501519		0.0530661	-0.0166628	0.1224	0.134649	0.501519	1.49602	0.00828235		0.0226689	-0.0475946	0.0924106	0.525651	0.870949	0.634658	0.00351373		0.0405874	-0.032691	0.113247	0.275583	0.699869	1.09029	0.00603625		32569/64(32633)	CAT-MUL	LOGISTIC-BINARY	Operations	Health-related outcomes > Hospital inpatient > Summary Operations
20003#1140871266	Treatment/medication code: arthrotec tablet	32633	0.00603372	0.275785	0.699971		-0.0485903	-0.160872	0.0632319	0.395235	0.77904	-0.850161	-0.00470682		-0.0615528	-0.173871	0.0496518	0.280543	0.757588	-1.0791	-0.00597427		-0.0651696	-0.183104	0.0513624	0.275785	0.699971	-1.08984	-0.00603372		32607/26(32633)	CAT-MUL	LOGISTIC-BINARY	Medications	UK Biobank Assessment Centre > Verbal interview > Medications
41272#X383	Operative procedures - OPCS4: X38.3 Injection of hormone for local action NEC	32633	0.00746598	0.177481	0.651528		-0.0485079	-0.221284	0.122186	0.579679	0.881709	-0.553854	-0.00306637		-0.117599	-0.288582	0.0528422	0.177481	0.651528	-1.34855	-0.00746598		-0.100644	-0.283466	0.0788924	0.275821	0.699971	-1.08976	-0.00603326		32622/11(32633)	CAT-MUL	LOGISTIC-BINARY	Operations	Health-related outcomes > Hospital inpatient > Summary Operations
41272#M273	Operative procedures - OPCS4: M27.3 Ureteroscopic extraction of calculus of ureter	32633	0.00742013	0.180158	0.65472		-0.0297012	-0.117303	0.057049	0.504223	0.835891	-0.667859	-0.00369754		-0.0604923	-0.149375	0.0275193	0.180158	0.65472	-1.34027	-0.00742013		-0.0513056	-0.144243	0.0404775	0.276216	0.700723	-1.08886	-0.0060283		32591/42(32633)	CAT-MUL	LOGISTIC-BINARY	Operations	Health-related outcomes > Hospital inpatient > Summary Operations
20003#1140909806	Treatment/medication code: dosulepin	32633	0.00602449	0.27652	0.700846		-0.0277494	-0.0907425	0.0349742	0.386883	0.774024	-0.865284	-0.00479055		-0.0341522	-0.0973558	0.0286662	0.288142	0.76143	-1.06221	-0.00588075		-0.0365996	-0.102778	0.0290695	0.27652	0.700846	-1.08817	-0.00602449		32549/84(32633)	CAT-MUL	LOGISTIC-BINARY	Medications	UK Biobank Assessment Centre > Verbal interview > Medications
22601#23193429	Job coding: day nursery manager or owner	18195	0.00817279	0.270383	0.681925		0.0640786	-0.0507182	0.177051	0.270383	0.681925	1.10218	0.00817279		0.0459227	-0.0709842	0.161633	0.439085	0.844797	0.77374	0.00573745		0.0665163	-0.054399	0.185149	0.276562	0.700846	1.08807	0.00806819		18169/26(18195)	CAT-MUL	LOGISTIC-BINARY	Work environment	Online follow-up > Work environment > Employment history
41210#W281	Operative procedures - secondary OPCS4: W28.1 Application of internal fixation to bone NEC	32633	0.00602329	0.276616	0.700846		0.0175113	-0.0259941	0.0608787	0.429403	0.802006	0.790213	0.00437493		0.0228955	-0.0207762	0.0663158	0.30276	0.768717	1.03053	0.0057054		0.0251601	-0.020309	0.0703489	0.276616	0.700846	1.08795	0.00602329		32459/174(32633)	CAT-MUL	LOGISTIC-BINARY	Operations	Health-related outcomes > Hospital inpatient > Summary Operations
41272#C171	Operative procedures - OPCS4: C17.1 Suture of eyelid	32633	0.00735716	0.183883	0.574381		-0.102741	-0.254744	0.0485329	0.183883	0.574381	-1.3289	-0.00735716		-0.0598106	-0.211852	0.0897586	0.437185	0.844207	-0.776956	-0.00430154		-0.0878894	-0.247524	0.0692912	0.27666	0.700846	-1.08785	-0.00602273		32619/14(32633)	CAT-MUL	LOGISTIC-BINARY	Operations	Health-related outcomes > Hospital inpatient > Summary Operations
41272#M653	Operative procedures - OPCS4: M65.3 Endoscopic resection of prostate NEC	32633	0.00626631	0.257697	0.67265		-0.021176	-0.0578595	0.0154906	0.257697	0.67265	-1.13185	-0.00626631		-0.0140445	-0.0500682	0.0218894	0.444184	0.846028	-0.765147	-0.00423616		-0.0210567	-0.0590736	0.016886	0.277118	0.701755	-1.08682	-0.006017		32404/229(32633)	CAT-MUL	LOGISTIC-BINARY	Operations	Health-related outcomes > Hospital inpatient > Summary Operations
22601#11373019	Job coding: research or laboratory manager	18195	0.00805538	0.277325	0.702029		0.0155957	-0.0183325	0.0494551	0.367091	0.761961	0.901936	0.00668802		0.0179064	-0.0157818	0.0514969	0.296764	0.764688	1.0434	0.00773692		0.0195526	-0.015782	0.054779	0.277325	0.702029	1.08635	0.00805538		17916/279(18195)	CAT-MUL	LOGISTIC-BINARY	Work environment	Online follow-up > Work environment > Employment history
41272#C733	Operative procedures - OPCS4: C73.3 Capsulotomy of posterior lens capsule	32633	0.00611691	0.269219	0.681376		0.0214451	-0.0166019	0.0594896	0.269219	0.681376	1.10486	0.00611691		0.016427	-0.0209716	0.0537108	0.388554	0.822836	0.862242	0.00477371		0.0217833	-0.0175849	0.0610706	0.277611	0.702356	1.0857	0.00601083		32410/223(32633)	CAT-MUL	LOGISTIC-BINARY	Operations	Health-related outcomes > Hospital inpatient > Summary Operations
20004#1478	Operation code: tonsillectomy +/- adenoids	32633	0.00630038	0.255119	0.702356		-0.00299065	-0.0114486	0.00546238	0.488155	0.832185	-0.693246	-0.0038381		-0.00493329	-0.0134334	0.00356014	0.255119	0.731662	-1.138	-0.00630038		-0.00491168	-0.0137836	0.00395215	0.277653	0.702356	-1.08561	-0.0060103		27234/5399(32633)	CAT-MUL	LOGISTIC-BINARY	Operations	UK Biobank Assessment Centre > Verbal interview > Operations
100290	Cappuccino intake	4959	0.022718	0.109873	0.454455		-0.0318743	-0.0667827	0.00303406	0.109873	0.454455	-1.59876	-0.022718		-0.00994604	-0.0469525	0.0270604	0.626004	0.910156	-0.487359	-0.00692685		-0.0228868	-0.060989	0.0152153	0.277909	0.702706	-1.08503	-0.0154201		4959	CAT-SIN	ORDERED-LOGISTIC	Diet by 24-hour recall	Online follow-up > Diet by 24-hour recall > Hot/cold beverages yesterday
20003#1140876404	Treatment/medication code: aqueous cream bp	32633	0.00619734	0.262973	0.677801		0.0862914	-0.065197	0.23707	0.262973	0.677801	1.11939	0.00619734		0.0669769	-0.0831889	0.214533	0.378165	0.818327	0.881282	0.00487911		0.0863915	-0.0708041	0.241425	0.27805	0.702706	1.08471	0.00600534		32619/14(32633)	CAT-MUL	LOGISTIC-BINARY	Medications	UK Biobank Assessment Centre > Verbal interview > Medications
41272#X715	Operative procedures - OPCS4: X71.5 Procurement of drugs for chemotherapy for neoplasm for regimens in Band 10	32633	0.00605765	0.273885	0.686214		0.0274643	-0.0218163	0.0765853	0.273885	0.686214	1.09416	0.00605765		0.0226072	-0.0267222	0.0716596	0.367715	0.812964	0.900762	0.00498696		0.0284077	-0.0230899	0.0795938	0.278129	0.702706	1.08453	0.00600435		32501/132(32633)	CAT-MUL	LOGISTIC-BINARY	Operations	Health-related outcomes > Hospital inpatient > Summary Operations
41210#Z569	Operative procedures - secondary OPCS4: Z56.9 Muscle of hand NEC	32633	0.00804096	0.146386	0.522977		-0.0543973	-0.127958	0.0188847	0.146386	0.522977	-1.45241	-0.00804096		-0.0236992	-0.0968327	0.0489423	0.52397	0.870627	-0.637238	-0.00352802		-0.0423772	-0.119292	0.0339564	0.278287	0.702706	-1.08418	-0.00600238		32573/60(32633)	CAT-MUL	LOGISTIC-BINARY	Operations	Health-related outcomes > Hospital inpatient > Summary Operations
41272#Z569	Operative procedures - OPCS4: Z56.9 Muscle of hand NEC	32633	0.00804096	0.146386	0.522977		-0.0543973	-0.127958	0.0188847	0.146386	0.522977	-1.45241	-0.00804096		-0.0236992	-0.0968327	0.0489423	0.52397	0.870627	-0.637238	-0.00352802		-0.0423772	-0.119292	0.0339564	0.278287	0.702706	-1.08418	-0.00600238		32573/60(32633)	CAT-MUL	LOGISTIC-BINARY	Operations	Health-related outcomes > Hospital inpatient > Summary Operations
2453	Cancer diagnosed by doctor	32570	0.0069325	0.210943	0.690288		0.00486748	-0.00893777	0.0186645	0.48939	0.832185	0.691279	0.00383091		0.00877623	-0.0049827	0.0225185	0.210943	0.690288	1.25098	0.0069325		0.00795594	-0.00643976	0.0223332	0.278397	0.702734	1.08393	0.00600681		30771/1799(32570)	CAT-SIN	LOGISTIC-BINARY	Medical history and conditions	UK Biobank Assessment Centre > Touchscreen > Health and medical history > Medical conditions
41210#B331	Operative procedures - secondary OPCS4: B33.1 Drainage of lesion of breast	32633	0.00599899	0.278558	0.702755		-0.0716032	-0.223674	0.0790342	0.354181	0.753048	-0.926511	-0.00512951		-0.0667643	-0.223342	0.0865104	0.398535	0.828391	-0.844241	-0.00467405		-0.0892577	-0.252652	0.0702328	0.278558	0.702755	-1.08356	-0.00599899		32619/14(32633)	CAT-MUL	LOGISTIC-BINARY	Operations	Health-related outcomes > Hospital inpatient > Summary Operations
41200#J141	Operative procedures - main OPCS4: J14.1 Biopsy of liver NEC	32633	0.00599843	0.278603	0.702755		0.0592452	-0.0600199	0.177509	0.32824	0.734101	0.977666	0.00541272		0.062732	-0.0564898	0.180183	0.299	0.766318	1.03858	0.00574995		0.0682978	-0.0561771	0.190879	0.278603	0.702755	1.08346	0.00599843		32610/23(32633)	CAT-MUL	LOGISTIC-BINARY	Operations	Health-related outcomes > Hospital inpatient > Summary Operations
41200#U082	Operative procedures - main OPCS4: U08.2 Ultrasound of abdomen	32633	0.00992678	0.0729611	0.369202		0.134244	-0.0136519	0.279635	0.0729611	0.369202	1.79307	0.00992678		0.0185112	-0.133269	0.167335	0.809445	0.959275	0.241143	0.00133507		0.0851677	-0.0709556	0.237295	0.279271	0.704188	1.08196	0.0059901		32618/15(32633)	CAT-MUL	LOGISTIC-BINARY	Operations	Health-related outcomes > Hospital inpatient > Summary Operations
41272#F053	Operative procedures - OPCS4: F05.3 Suture of lip	32633	0.00772875	0.162709	0.546183		0.0952162	-0.0394758	0.227773	0.162709	0.546183	1.39602	0.00772875		0.0338152	-0.103365	0.168847	0.626492	0.910156	0.486671	0.00269442		0.0775534	-0.0644861	0.216524	0.279552	0.704489	1.08133	0.0059866		32615/18(32633)	CAT-MUL	LOGISTIC-BINARY	Operations	Health-related outcomes > Hospital inpatient > Summary Operations
41272#B412	Operative procedures - OPCS4	32633	0.00873473	0.114626	0.465853		-0.132897	-0.298699	0.0315804	0.114626	0.465853	-1.57774	-0.00873473		-0.0356142	-0.202073	0.127609	0.672298	0.918147	-0.422997	-0.00234189		-0.0959545	-0.271147	0.0764342	0.279764	0.704489	-1.08085	-0.00598396		32620/13(32633)	CAT-MUL	LOGISTIC-BINARY	Operations	Health-related outcomes > Hospital inpatient > Summary Operations
20004#1609	Operation code: ultrasound scan	32633	0.00664605	0.229967	0.643105		-0.0797128	-0.210889	0.0493915	0.229967	0.643105	-1.20044	-0.00664605		-0.0504146	-0.182748	0.0802875	0.452801	0.846328	-0.750754	-0.00415648		-0.0761304	-0.215544	0.0605004	0.279825	0.704489	-1.08071	-0.0059832		32613/20(32633)	CAT-MUL	LOGISTIC-BINARY	Operations	UK Biobank Assessment Centre > Verbal interview > Operations
22033	Summed days activity	28695	0.0101874	0.0844327	0.492536		-6.67138e-05	-0.0034088	0.00327537	0.96879	0.995157	-0.0391256	-0.000231007		0.00296452	-0.000402798	0.00633184	0.0844327	0.492536	1.72553	0.0101874		0.00193622	-0.0015763	0.00544873	0.279955	0.704489	1.08042	0.00637895		28695	INTEGER	LINEAR	Lifestyle and environment	UK Biobank Assessment Centre > Touchscreen > Lifestyle and environment > Physical activity > MET Scores
20004#1405	Operation code: incisional hernia repair	32633	0.00609946	0.270587	0.682049		0.0379822	-0.0297268	0.105425	0.270587	0.682049	1.10171	0.00609946		0.0246055	-0.04306	0.091742	0.474337	0.859549	0.71544	0.00396097		0.0387865	-0.031878	0.108901	0.280135	0.704489	1.08002	0.00597935		32564/69(32633)	CAT-MUL	LOGISTIC-BINARY	Operations	UK Biobank Assessment Centre > Verbal interview > Operations
41210#X851	Operative procedures - secondary OPCS4: X85.1 Torsion dystonias and other involuntary movements drugs Band 1	32633	0.00602008	0.276872	0.689485		0.0345439	-0.0279961	0.0965235	0.276872	0.689485	1.08737	0.00602008		0.0286019	-0.0351509	0.091827	0.377334	0.818327	0.88282	0.00488763		0.0362498	-0.0299208	0.101639	0.280162	0.704489	1.07995	0.00597901		32549/84(32633)	CAT-MUL	LOGISTIC-BINARY	Operations	Health-related outcomes > Hospital inpatient > Summary Operations
41272#C311	Operative procedures - OPCS4: C31.1 Recession of medial rectus muscle and resection of lateral rectus muscle of eye	32633	0.00618804	0.26369	0.677924		-0.101355	-0.281114	0.0744252	0.26369	0.677924	-1.11771	-0.00618804		-0.0753982	-0.252929	0.100292	0.403398	0.830705	-0.835567	-0.00462603		-0.103666	-0.294072	0.0822799	0.280309	0.704489	-1.07962	-0.00597718		32622/11(32633)	CAT-MUL	LOGISTIC-BINARY	Operations	Health-related outcomes > Hospital inpatient > Summary Operations
41229#5CC	PCT responsible for patient data: BLACKBURN WITH DARWEN PCT	32633	0.00756963	0.171539	0.56073		0.0702654	-0.0310859	0.170359	0.171539	0.56073	1.36727	0.00756963		0.0231598	-0.0804755	0.125756	0.659836	0.916637	0.44014	0.00243681		0.0585917	-0.04862	0.164165	0.280406	0.704489	1.07941	0.00597598		32602/31(32633)	CAT-MUL	LOGISTIC-BINARY	Hospital Inpatient - Administration	Health-related outcomes > Hospital inpatient > Summary Administration
41272#S575	Operative procedures - OPCS4: S57.5 Attention to dressing of skin NEC	32633	0.0101624	0.0664119	0.350856		0.150685	-0.0109497	0.310842	0.0664119	0.350856	1.83563	0.0101624		0.0215651	-0.141844	0.181963	0.794215	0.956813	0.260841	0.00144413		0.0922768	-0.0769393	0.258091	0.280462	0.704489	1.07928	0.00597529		32621/12(32633)	CAT-MUL	LOGISTIC-BINARY	Operations	Health-related outcomes > Hospital inpatient > Summary Operations
41200#M164	Operative procedures - main OPCS4: M16.4 Percutaneous nephrolithotomy NEC	32633	0.00597459	0.280518	0.704489		0.0784308	-0.10327	0.2564	0.393013	0.777471	0.854166	0.00472899		0.0966975	-0.0860172	0.275213	0.294582	0.763075	1.04812	0.00580278		0.103003	-0.0867788	0.286974	0.280518	0.704489	1.07916	0.00597459		32623/10(32633)	CAT-MUL	LOGISTIC-BINARY	Operations	Health-related outcomes > Hospital inpatient > Summary Operations
41229#5J2	PCT responsible for patient data: WARRINGTON PCT	32633	0.00597415	0.280554	0.696963		-0.0166975	-0.047586	0.0140829	0.2885	0.696963	-1.06142	-0.00587638		-0.0129108	-0.0440577	0.0181461	0.415861	0.83342	-0.813623	-0.00450454		-0.0179014	-0.0504897	0.0145439	0.280554	0.704489	-1.07908	-0.00597415		32290/343(32633)	CAT-MUL	LOGISTIC-BINARY	Hospital Inpatient - Administration	Health-related outcomes > Hospital inpatient > Summary Administration
41272#B378	Operative procedures - OPCS4: B37.8 Other specified other operations on breast	32633	0.00617618	0.264606	0.678324		0.0852727	-0.0657913	0.233761	0.264606	0.678324	1.11557	0.00617618		0.060641	-0.0945616	0.212393	0.43889	0.844797	0.774069	0.00428555		0.0865511	-0.0727248	0.241689	0.280615	0.704489	1.07894	0.00597338		32619/14(32633)	CAT-MUL	LOGISTIC-BINARY	Operations	Health-related outcomes > Hospital inpatient > Summary Operations
41272#S112	Operative procedures - OPCS4: S11.2 Cryotherapy to lesion of skin NEC	32633	0.00707866	0.201043	0.676158		0.0538775	-0.121293	0.229078	0.54667	0.862008	0.602758	0.00333712		0.110711	-0.0601726	0.27889	0.201043	0.676158	1.27859	0.00707866		0.0993561	-0.0817787	0.279251	0.28069	0.704489	1.07877	0.00597245		32622/11(32633)	CAT-MUL	LOGISTIC-BINARY	Operations	Health-related outcomes > Hospital inpatient > Summary Operations
41200#F512	Operative procedures - main OPCS4: F51.2 Open extraction of calculus from submandibular duct	32633	0.00847217	0.125941	0.579413		0.0369152	-0.131126	0.200414	0.662787	0.910566	0.436069	0.00241427		0.128683	-0.0384558	0.290522	0.125941	0.579413	1.53031	0.00847217		0.0948926	-0.0806313	0.263809	0.280891	0.704489	1.07832	0.00596996		32621/12(32633)	CAT-MUL	LOGISTIC-BINARY	Operations	Health-related outcomes > Hospital inpatient > Summary Operations
41272#F512	Operative procedures - OPCS4: F51.2 Open extraction of calculus from submandibular duct	32633	0.00847217	0.125941	0.579413		0.0369152	-0.131126	0.200414	0.662787	0.910566	0.436069	0.00241427		0.128683	-0.0384558	0.290522	0.125941	0.579413	1.53031	0.00847217		0.0948926	-0.0806313	0.263809	0.280891	0.704489	1.07832	0.00596996		32621/12(32633)	CAT-MUL	LOGISTIC-BINARY	Operations	Health-related outcomes > Hospital inpatient > Summary Operations
4653	Ever highly irritable/argumentative for 2 days	10796	0.0159381	0.0978142	0.426779		0.0129307	-0.00238271	0.0282374	0.0978142	0.426779	1.65554	0.0159381		0.00301259	-0.0126076	0.0186116	0.705205	0.932063	0.378304	0.0036424		0.00891999	-0.00731225	0.0251283	0.281053	0.704489	1.07796	0.0103783		9075/1721(10796)	CAT-SIN	LOGISTIC-BINARY	Mental health	UK Biobank Assessment Centre > Touchscreen > Psychosocial factors > Mental health
41200#M662	Operative procedures - main OPCS4: M66.2 Endoscopic incision of outlet of male bladder NEC	32633	0.00850816	0.12434	0.482614		-0.0645191	-0.146961	0.0176761	0.12434	0.482614	-1.53681	-0.00850816		-0.019424	-0.100759	0.0613765	0.638627	0.911744	-0.46962	-0.00260002		-0.0469935	-0.132761	0.0382539	0.281205	0.704489	-1.07762	-0.00596607		32588/45(32633)	CAT-MUL	LOGISTIC-BINARY	Operations	Health-related outcomes > Hospital inpatient > Summary Operations
41272#U216	Operative procedures - OPCS4: U21.6 Ultrasound scan NEC	32633	0.00762661	0.168337	0.63929		-0.0203457	-0.0980033	0.0566416	0.606037	0.894026	-0.515739	-0.00285535		-0.0552687	-0.134166	0.023069	0.168337	0.63929	-1.37757	-0.00762661		-0.0450817	-0.127571	0.0364549	0.281301	0.704489	-1.0774	-0.00596487		32579/54(32633)	CAT-MUL	LOGISTIC-BINARY	Operations	Health-related outcomes > Hospital inpatient > Summary Operations
22613#2	Worked with paints, thinners or glues	17786	0.0110802	0.139564	0.509387		0.0162151	-0.00531319	0.0377135	0.139564	0.509387	1.47742	0.0110802		0.00448819	-0.0169955	0.0259363	0.681926	0.921575	0.409837	0.00307383		0.0123476	-0.0101421	0.0347929	0.281364	0.704489	1.07726	0.00807936		17052/734(17786)	CAT-MUL	LOGISTIC-BINARY	Work environment	Online follow-up > Work environment > Employment history
41200#M814	Operative procedures - main OPCS4: M81.4 Dilation of meatus of urethra	32633	0.00596392	0.281378	0.704489		-0.0491276	-0.155602	0.0563531	0.363424	0.75828	-0.908861	-0.0050318		-0.0535364	-0.160254	0.052215	0.323442	0.782911	-0.98741	-0.00546666		-0.0613079	-0.173631	0.0495422	0.281378	0.704489	-1.07723	-0.00596392		32605/28(32633)	CAT-MUL	LOGISTIC-BINARY	Operations	Health-related outcomes > Hospital inpatient > Summary Operations
41229#5LF	PCT responsible for patient data: LEWISHAM PCT	32633	0.00797437	0.149758	0.61735		-0.0198305	-0.118588	0.07823	0.692731	0.917326	-0.395151	-0.00218773		-0.0750025	-0.177857	0.0262034	0.149758	0.61735	-1.44039	-0.00797437		-0.0577497	-0.16403	0.0464165	0.281929	0.705106	-1.076	-0.00595709		32601/32(32633)	CAT-MUL	LOGISTIC-BINARY	Hospital Inpatient - Administration	Health-related outcomes > Hospital inpatient > Summary Administration
41253#21	Inpatient record format: PEDW HES 2015	32633	0.00912067	0.0994645	0.431012		0.0343381	-0.00661365	0.075093	0.0994645	0.431012	1.64746	0.00912067		0.00275058	-0.0390481	0.0443642	0.897151	0.982697	0.129261	0.000715647		0.0237179	-0.0196302	0.0667904	0.281996	0.705106	1.07585	0.00595626		32443/190(32633)	CAT-MUL	LOGISTIC-BINARY	Hospital Inpatient - Administration	Health-related outcomes > Hospital inpatient > Summary Administration
41272#M274	Operative procedures - OPCS4: M27.4 Ureteroscopic insertion of ureteric stent	32633	0.0101821	0.0658859	0.350075		0.0804356	-0.00564495	0.165801	0.0658859	0.350075	1.8392	0.0101821		-0.00167579	-0.0899231	0.0856794	0.970163	0.994317	-0.0374039	-0.000207085		0.0496029	-0.0413743	0.139379	0.282068	0.705106	1.07569	0.00595537		32591/42(32633)	CAT-MUL	LOGISTIC-BINARY	Operations	Health-related outcomes > Hospital inpatient > Summary Operations
20004#1129	Operation code: throat/larynx surgery (incl tracheostomy)	32633	0.00605074	0.274433	0.705106		0.0223358	-0.0260819	0.0706119	0.365174	0.759525	0.90555	0.00501347		0.0268472	-0.0214218	0.0748703	0.274433	0.753946	1.09291	0.00605074		0.0276601	-0.022878	0.0779293	0.282093	0.705106	1.07563	0.00595507		32496/137(32633)	CAT-MUL	LOGISTIC-BINARY	Operations	UK Biobank Assessment Centre > Verbal interview > Operations
41200#M093	Operative procedures - main OPCS4: M09.3 Endoscopic laser fragmentation of calculus of kidney	32633	0.0059547	0.282122	0.705106		0.0498446	-0.0601545	0.158911	0.372357	0.766783	0.892067	0.00493883		0.0561896	-0.0541081	0.165113	0.315094	0.778021	1.00459	0.00556178		0.062693	-0.052327	0.176195	0.282122	0.705106	1.07556	0.0059547		32607/26(32633)	CAT-MUL	LOGISTIC-BINARY	Operations	Health-related outcomes > Hospital inpatient > Summary Operations
20003#1140923022	Treatment/medication code: arimidex 1mg tablet	32633	0.00595216	0.282328	0.705372		0.045595	-0.0437435	0.134763	0.316639	0.728102	1.00139	0.00554406		0.045981	-0.0421818	0.133118	0.30396	0.768717	1.02798	0.00569125		0.0503199	-0.0419061	0.14157	0.282328	0.705372	1.0751	0.00595216		32590/43(32633)	CAT-MUL	LOGISTIC-BINARY	Medications	UK Biobank Assessment Centre > Verbal interview > Medications
41272#W801	Operative procedures - OPCS4: W80.1 Open debridement and irrigation of joint	32633	0.00829614	0.134001	0.50042		-0.100613	-0.232865	0.0304198	0.134001	0.50042	-1.49851	-0.00829614		-0.0311124	-0.162868	0.0987037	0.641235	0.912473	-0.465972	-0.00257982		-0.0756236	-0.214846	0.0611803	0.282763	0.705383	-1.07413	-0.00594678		32614/19(32633)	CAT-MUL	LOGISTIC-BINARY	Operations	Health-related outcomes > Hospital inpatient > Summary Operations
41210#Z496	Operative procedures - secondary OPCS4: Z49.6 Skin of shoulder	32633	0.0094728	0.087069	0.500118		0.00503399	-0.0352833	0.0452682	0.806468	0.95429	0.244985	0.00135635		0.0347894	-0.00514499	0.0745553	0.087069	0.500118	1.71107	0.0094728		0.0229367	-0.0190144	0.0647206	0.282913	0.705383	1.0738	0.00594492		32437/196(32633)	CAT-MUL	LOGISTIC-BINARY	Operations	Health-related outcomes > Hospital inpatient > Summary Operations
41272#Z496	Operative procedures - OPCS4: Z49.6 Skin of shoulder	32633	0.0094728	0.087069	0.500118		0.00503399	-0.0352833	0.0452682	0.806468	0.95429	0.244985	0.00135635		0.0347894	-0.00514499	0.0745553	0.087069	0.500118	1.71107	0.0094728		0.0229367	-0.0190144	0.0647206	0.282913	0.705383	1.0738	0.00594492		32437/196(32633)	CAT-MUL	LOGISTIC-BINARY	Operations	Health-related outcomes > Hospital inpatient > Summary Operations
20003#1140921814	Treatment/medication code: mirena 52mg intrauterine system	32633	0.00594399	0.282989	0.705383		-0.0313095	-0.0937111	0.0303702	0.322666	0.732578	-0.988994	-0.00547543		-0.0308477	-0.0952392	0.0331309	0.346259	0.797964	-0.94187	-0.00521454		-0.036541	-0.103626	0.0297569	0.282989	0.705383	-1.07363	-0.00594399		32541/92(32633)	CAT-MUL	LOGISTIC-BINARY	Medications	UK Biobank Assessment Centre > Verbal interview > Medications
20199#1140873474	Antibiotic codes for last 3 months: lymecycline	19822	0.00838893	0.23766	0.648755		0.0576762	-0.0385514	0.152928	0.23766	0.648755	1.18086	0.00838893		0.0344049	-0.0639295	0.131421	0.490081	0.863254	0.690179	0.00490322		0.0551931	-0.0463771	0.155129	0.283022	0.705383	1.07356	0.00762671		19788/34(19822)	CAT-MUL	LOGISTIC-BINARY	Medications	UK Biobank Assessment Centre > Verbal interview > Medications
40006#C508	Type of cancer: ICD10: C50.8 Overlapping lesion of breast	32633	0.00948363	0.0867085	0.404336		-0.0865917	-0.18611	0.0120125	0.0867085	0.404336	-1.71302	-0.00948363		-0.0170208	-0.117052	0.0819239	0.737491	0.941048	-0.335178	-0.00185569		-0.0570798	-0.162052	0.0463754	0.283171	0.705383	-1.07322	-0.00594174		32598/35(32633)	CAT-MUL	LOGISTIC-BINARY	Cancer register	Health-related outcomes > Cancer register
41272#T125	Operative procedures - OPCS4: T12.5 Attention to tube drain into pleural cavity	32633	0.00626289	0.257957	0.705383		-0.0512241	-0.186639	0.0822268	0.455107	0.814453	-0.746927	-0.00413529		-0.0788495	-0.216077	0.0568913	0.257957	0.73607	-1.13123	-0.00626289		-0.0782015	-0.222466	0.0631753	0.283171	0.705383	-1.07322	-0.00594174		32615/18(32633)	CAT-MUL	LOGISTIC-BINARY	Operations	Health-related outcomes > Hospital inpatient > Summary Operations
41200#V259	Operative procedures - main OPCS4: V25.9 Unspecified primary decompression operations on lumbar spine	32633	0.00663797	0.230534	0.705383		-0.0444455	-0.18667	0.0968223	0.538786	0.857798	-0.614649	-0.00340296		-0.0864602	-0.228616	0.0539309	0.230534	0.714172	-1.19898	-0.00663797		-0.0812659	-0.230743	0.0661923	0.283212	0.705383	-1.07313	-0.00594123		32617/16(32633)	CAT-MUL	LOGISTIC-BINARY	Operations	Health-related outcomes > Hospital inpatient > Summary Operations
20003#1141171496	Treatment/medication code: trospium	32633	0.00686634	0.214889	0.697255		0.0659955	-0.112122	0.242908	0.466065	0.82135	0.728896	0.00403547		0.109645	-0.0656128	0.280594	0.214889	0.697255	1.24023	0.00686634		0.100007	-0.084392	0.280849	0.283228	0.705383	1.0731	0.00594104		32623/10(32633)	CAT-MUL	LOGISTIC-BINARY	Medications	UK Biobank Assessment Centre > Verbal interview > Medications
20003#1140911734	Treatment/medication code: ginkgo forte tablet	32633	0.00764203	0.167478	0.63929		0.00988375	-0.0258345	0.0455678	0.587378	0.886004	0.54264	0.00300428		0.0248049	-0.010479	0.0599631	0.167478	0.63929	1.38035	0.00764203		0.0202421	-0.0168154	0.0571846	0.283578	0.70543	1.07232	0.00593672		32375/258(32633)	CAT-MUL	LOGISTIC-BINARY	Medications	UK Biobank Assessment Centre > Verbal interview > Medications
41210#R322	Operative procedures - secondary OPCS4: R32.2 Repair of obstetric laceration of perineum and sphincter of anus	32633	0.00593638	0.283606	0.70543		-0.10212	-0.308314	0.0914117	0.315967	0.727844	-1.00278	-0.00555175		-0.0830485	-0.283772	0.113934	0.414612	0.83342	-0.815804	-0.00451661		-0.117512	-0.336591	0.0915847	0.283606	0.70543	-1.07226	-0.00593638		32623/10(32633)	CAT-MUL	LOGISTIC-BINARY	Operations	Health-related outcomes > Hospital inpatient > Summary Operations
41272#R322	Operative procedures - OPCS4: R32.2 Repair of obstetric laceration of perineum and sphincter of anus	32633	0.00593638	0.283606	0.70543		-0.10212	-0.308314	0.0914117	0.315967	0.727844	-1.00278	-0.00555175		-0.0830485	-0.283772	0.113934	0.414612	0.83342	-0.815804	-0.00451661		-0.117512	-0.336591	0.0915847	0.283606	0.70543	-1.07226	-0.00593638		32623/10(32633)	CAT-MUL	LOGISTIC-BINARY	Operations	Health-related outcomes > Hospital inpatient > Summary Operations
41200#X369	Operative procedures - main OPCS4: X36.9 Unspecified blood withdrawal	32633	0.00705962	0.202256	0.606196		0.0354349	-0.019148	0.089788	0.202256	0.606196	1.27515	0.00705962		0.019007	-0.0359223	0.0735872	0.496299	0.863467	0.680325	0.00376656		0.0311854	-0.0260394	0.0879959	0.283708	0.70543	1.07203	0.00593512		32527/106(32633)	CAT-MUL	LOGISTIC-BINARY	Operations	Health-related outcomes > Hospital inpatient > Summary Operations
41200#U162	Operative procedures - main OPCS4: U16.2 Magnetic resonance cholangiopancreatography	32633	0.00593433	0.283772	0.697441		0.0368738	-0.0314684	0.104828	0.288895	0.697441	1.06055	0.00587158		0.0263289	-0.0424543	0.0945652	0.451354	0.846328	0.753159	0.00416979		0.0389924	-0.0326304	0.109969	0.283772	0.70543	1.07188	0.00593433		32565/68(32633)	CAT-MUL	LOGISTIC-BINARY	Operations	Health-related outcomes > Hospital inpatient > Summary Operations
102350	Chocolate biscuits intake	4974	0.0152026	0.284017	0.70543		0.0107289	-0.0123988	0.0338567	0.421856	0.797475	0.803205	0.0113983		0.0139969	-0.0102864	0.0382802	0.308664	0.772805	1.01803	0.0144463		0.0151601	-0.00984138	0.0401615	0.284017	0.70543	1.07134	0.0152026		4974	CAT-SIN	ORDERED-LOGISTIC	Diet by 24-hour recall	Online follow-up > Diet by 24-hour recall > Soup/snacks/pastries yesterday
20003#1140923402	Treatment/medication code: co-amilofruse	32633	0.00675696	0.222284	0.703683		0.0530604	-0.118428	0.224757	0.543852	0.860836	0.606998	0.0033606		0.10421	-0.0645511	0.269971	0.222284	0.703683	1.22048	0.00675696		0.0963723	-0.0810614	0.272022	0.284202	0.70543	1.07093	0.00592904		32622/11(32633)	CAT-MUL	LOGISTIC-BINARY	Medications	UK Biobank Assessment Centre > Verbal interview > Medications
22601#92332985	Job coding: house cleaner, domestic, chambermaid, charlady	18195	0.00793756	0.284414	0.70543		0.0451137	-0.0731526	0.161187	0.45085	0.812309	0.753999	0.00559107		0.0589138	-0.0610976	0.177534	0.333393	0.787435	0.967301	0.00717269		0.0672191	-0.0572251	0.188704	0.284414	0.70543	1.07046	0.00793756		18170/25(18195)	CAT-MUL	LOGISTIC-BINARY	Work environment	Online follow-up > Work environment > Employment history
41210#Z854	Operative procedures - secondary OPCS4: Z85.4 Talonavicular joint	32633	0.00592592	0.284455	0.70543		0.0586222	-0.0679144	0.183767	0.361121	0.757301	0.913231	0.00505599		0.0683818	-0.0594528	0.193944	0.290117	0.76143	1.05787	0.00585672		0.071759	-0.0608847	0.202007	0.284455	0.70543	1.07037	0.00592592		32614/19(32633)	CAT-MUL	LOGISTIC-BINARY	Operations	Health-related outcomes > Hospital inpatient > Summary Operations
41272#Z854	Operative procedures - OPCS4: Z85.4 Talonavicular joint	32633	0.00592592	0.284455	0.70543		0.0586222	-0.0679144	0.183767	0.361121	0.757301	0.913231	0.00505599		0.0683818	-0.0594528	0.193944	0.290117	0.76143	1.05787	0.00585672		0.071759	-0.0608847	0.202007	0.284455	0.70543	1.07037	0.00592592		32614/19(32633)	CAT-MUL	LOGISTIC-BINARY	Operations	Health-related outcomes > Hospital inpatient > Summary Operations
41200#M039	Operative procedures - main OPCS4: M03.9 Unspecified partial excision of kidney	32633	0.00592547	0.284492	0.70543		-0.0470485	-0.180225	0.0861916	0.488399	0.832185	-0.692858	-0.00383594		-0.0656453	-0.197421	0.0649772	0.326805	0.784876	-0.98057	-0.0054288		-0.0754788	-0.214407	0.062275	0.284492	0.70543	-1.07028	-0.00592547		32615/18(32633)	CAT-MUL	LOGISTIC-BINARY	Operations	Health-related outcomes > Hospital inpatient > Summary Operations
41272#M039	Operative procedures - OPCS4: M03.9 Unspecified partial excision of kidney	32633	0.00592547	0.284492	0.70543		-0.0470485	-0.180225	0.0861916	0.488399	0.832185	-0.692858	-0.00383594		-0.0656453	-0.197421	0.0649772	0.326805	0.784876	-0.98057	-0.0054288		-0.0754788	-0.214407	0.062275	0.284492	0.70543	-1.07028	-0.00592547		32615/18(32633)	CAT-MUL	LOGISTIC-BINARY	Operations	Health-related outcomes > Hospital inpatient > Summary Operations
3082	Fractured heel	21405	0.00902028	0.187007	0.578236		-0.0724868	-0.18079	0.034558	0.187007	0.578236	-1.31948	-0.00902028		-0.0261382	-0.134392	0.0810744	0.634524	0.911744	-0.475369	-0.00324984		-0.0618457	-0.175926	0.0506161	0.284541	0.70543	-1.07017	-0.00731605		21377/28(21405)	CAT-SIN	LOGISTIC-BINARY	Physical measures	UK Biobank Assessment Centre > Physical measures > Bone-densitometry of heel
41200#C544	Operative procedures - main OPCS4: C54.4 Buckling of sclera and local or encircling explant HFQ	32633	0.00592096	0.284859	0.70328		-0.0677966	-0.194735	0.0579642	0.292504	0.70328	-1.05264	-0.00582781		-0.0597347	-0.187177	0.066148	0.355468	0.805227	-0.924035	-0.00511581		-0.0722095	-0.205629	0.0592483	0.284859	0.705971	-1.06947	-0.00592096		32614/19(32633)	CAT-MUL	LOGISTIC-BINARY	Operations	Health-related outcomes > Hospital inpatient > Summary Operations
41225#1	Resuscitation methods: Positive pressure nil, drugs nil	768	0.0657974	0.0692704	0.359435		-0.0606672	-0.126139	0.00498572	0.0692704	0.359435	-1.81665	-0.0657974		-0.00659036	-0.0765762	0.0633903	0.853386	0.970161	-0.1848	-0.00670767		-0.039394	-0.111558	0.0331315	0.285188	0.706541	-1.06874	-0.0387635		102/666(768)	CAT-MUL	LOGISTIC-BINARY	Maternity and sex-specific factors	Health-related outcomes > Hospital inpatient > Summary Maternity
41200#U372	Operative procedures - main OPCS4: U37.2 Computed tomography of kidneys	32633	0.00741582	0.180411	0.65472		-0.0450324	-0.174977	0.0828933	0.493519	0.832663	-0.684723	-0.00379091		-0.0899401	-0.222142	0.040827	0.180411	0.65472	-1.33949	-0.00741582		-0.0748372	-0.213677	0.0611213	0.285612	0.707344	-1.0678	-0.0059117		32614/19(32633)	CAT-MUL	LOGISTIC-BINARY	Operations	Health-related outcomes > Hospital inpatient > Summary Operations
41272#H351	Operative procedures - OPCS4: H35.1 Anterior fixation of rectum	32633	0.00590885	0.285844	0.707408		0.072701	-0.105098	0.245838	0.417173	0.792995	0.811335	0.00449187		0.0955903	-0.085115	0.271116	0.292944	0.762494	1.05168	0.0058225		0.100153	-0.0870061	0.280845	0.285844	0.707408	1.06728	0.00590885		32623/10(32633)	CAT-MUL	LOGISTIC-BINARY	Operations	Health-related outcomes > Hospital inpatient > Summary Operations
20108#5	Ingredients in canned soup: Vegetables	4975	0.0151422	0.285885	0.695427		-0.026217	-0.0745481	0.0218018	0.286004	0.695427	-1.06693	-0.0151385		-0.01834	-0.0676413	0.0306451	0.464442	0.855723	-0.731552	-0.0103805		-0.0277507	-0.078937	0.023017	0.285885	0.707408	-1.06719	-0.0151422		4829/146(4975)	CAT-MUL	LOGISTIC-BINARY	Diet by 24-hour recall	Online follow-up > Diet by 24-hour recall > Soup/snacks/pastries yesterday
22601#91122491	Job coding: forester, forestry contractor, lumberjack	18195	0.00989259	0.18216	0.656542		-0.0340745	-0.190786	0.119938	0.667045	0.911688	-0.430208	-0.00319012		-0.106765	-0.265356	0.0485207	0.18216	0.656542	-1.33413	-0.00989259		-0.089343	-0.255765	0.0730755	0.286232	0.707408	-1.06642	-0.00790766		18182/13(18195)	CAT-MUL	LOGISTIC-BINARY	Work environment	Online follow-up > Work environment > Employment history
22617#9112	Job code - historical: Forestry workers	18195	0.00989259	0.18216	0.656542		-0.0340745	-0.190786	0.119938	0.667045	0.911688	-0.430208	-0.00319012		-0.106765	-0.265356	0.0485207	0.18216	0.656542	-1.33413	-0.00989259		-0.089343	-0.255765	0.0730755	0.286232	0.707408	-1.06642	-0.00790766		18182/13(18195)	CAT-MUL	LOGISTIC-BINARY	Work environment	Online follow-up > Work environment > Employment history
20003#1141182632	Treatment/medication code: spiriva 18micrograms inhalation capsule	32633	0.0059029	0.28633	0.707408		-0.086093	-0.248308	0.0753863	0.296434	0.707598	-1.04411	-0.00578057		-0.0701694	-0.230491	0.0886776	0.388969	0.822836	-0.861489	-0.00476954		-0.0915639	-0.261191	0.0759653	0.28633	0.707408	-1.06621	-0.0059029		32621/12(32633)	CAT-MUL	LOGISTIC-BINARY	Medications	UK Biobank Assessment Centre > Verbal interview > Medications
41210#V551	Operative procedures - secondary OPCS4: V55.1 One level of spine	32633	0.00779001	0.159402	0.543456		0.0226885	-0.0089588	0.0542508	0.159402	0.543456	1.40708	0.00779001		0.0107263	-0.0211143	0.0424571	0.508348	0.867815	0.661413	0.00366185		0.0180334	-0.0151917	0.0511202	0.286397	0.707408	1.06606	0.00590208		32308/325(32633)	CAT-MUL	LOGISTIC-BINARY	Operations	Health-related outcomes > Hospital inpatient > Summary Operations
41272#V551	Operative procedures - OPCS4: V55.1 One level of spine	32633	0.00779001	0.159402	0.543456		0.0226885	-0.0089588	0.0542508	0.159402	0.543456	1.40708	0.00779001		0.0107263	-0.0211143	0.0424571	0.508348	0.867815	0.661413	0.00366185		0.0180334	-0.0151917	0.0511202	0.286397	0.707408	1.06606	0.00590208		32308/325(32633)	CAT-MUL	LOGISTIC-BINARY	Operations	Health-related outcomes > Hospital inpatient > Summary Operations
20003#1140877892	Treatment/medication code: voltarol emulgel	32633	0.00781511	0.158063	0.54228		0.109708	-0.0443399	0.259957	0.158063	0.54228	1.41162	0.00781511		0.052278	-0.105734	0.207789	0.513631	0.8684	0.653195	0.00361636		0.087916	-0.0758326	0.247197	0.286436	0.707408	1.06597	0.0059016		32619/14(32633)	CAT-MUL	LOGISTIC-BINARY	Medications	UK Biobank Assessment Centre > Verbal interview > Medications
102810	Low fat hard cheese intake	4972	0.0240282	0.0904099	0.51225		-0.00344784	-0.0383235	0.0314279	0.861845	0.969764	-0.174026	-0.00247025		-0.0345357	-0.0704319	0.0013604	0.0904099	0.51225	-1.69324	-0.0240282		-0.0224038	-0.0600194	0.0152119	0.286723	0.70787	-1.06534	-0.0151205		4972	CAT-SIN	ORDERED-LOGISTIC	Diet by 24-hour recall	Online follow-up > Diet by 24-hour recall > Milk/eggs/cheese yesterday
41272#B287	Operative procedures - OPCS4: B28.7 Wire guided excision of lesion of breast	32633	0.00998207	0.0713783	0.461194		0.00956658	-0.097979	0.115729	0.860763	0.969433	0.175403	0.000971111		0.0985067	-0.00955077	0.204481	0.0713783	0.461194	1.80306	0.00998207		0.0605078	-0.0520329	0.170689	0.28715	0.708677	1.06439	0.00589286		32604/29(32633)	CAT-MUL	LOGISTIC-BINARY	Operations	Health-related outcomes > Hospital inpatient > Summary Operations
41272#L858	Operative procedures - OPCS4: L85.8 Other specified ligation of varicose vein of leg	32633	0.00797486	0.149733	0.529479		0.134029	-0.0475223	0.317889	0.149733	0.529479	1.44047	0.00797486		0.0511735	-0.124445	0.223232	0.564527	0.887042	0.57613	0.0031897		0.0997349	-0.0851257	0.282424	0.287498	0.709052	1.06363	0.00588861		32623/10(32633)	CAT-MUL	LOGISTIC-BINARY	Operations	Health-related outcomes > Hospital inpatient > Summary Operations
41272#H541	Operative procedures - OPCS4: H54.1 Anorectal stretch	32633	0.0068837	0.213731	0.695559		-0.0347519	-0.147106	0.0762449	0.541926	0.858939	-0.609903	-0.00337668		-0.0723891	-0.187104	0.0409936	0.213731	0.695559	-1.24337	-0.0068837		-0.064455	-0.184216	0.0533039	0.287502	0.709052	-1.06362	-0.00588856		32607/26(32633)	CAT-MUL	LOGISTIC-BINARY	Operations	Health-related outcomes > Hospital inpatient > Summary Operations
41272#E046	Operative procedures - OPCS4: E04.6 Cauterisation of turbinate of nose	32633	0.00598704	0.279517	0.690273		-0.0530514	-0.149851	0.0424598	0.279517	0.690273	-1.08141	-0.00598704		-0.0419556	-0.139463	0.0547479	0.397256	0.827068	-0.846531	-0.00468673		-0.0552605	-0.158064	0.0459625	0.288366	0.710328	-1.06171	-0.00587802		32597/36(32633)	CAT-MUL	LOGISTIC-BINARY	Operations	Health-related outcomes > Hospital inpatient > Summary Operations
41210#Z895	Operative procedures - secondary OPCS4: Z89.5 Thumb NEC	32633	0.00611266	0.269551	0.681376		0.0330038	-0.0257232	0.0914539	0.269551	0.681376	1.1041	0.00611266		0.0202162	-0.0389715	0.0789855	0.501738	0.864114	0.671757	0.00371913		0.0331877	-0.0283359	0.0942012	0.288402	0.710328	1.06163	0.00587758		32539/94(32633)	CAT-MUL	LOGISTIC-BINARY	Operations	Health-related outcomes > Hospital inpatient > Summary Operations
41272#Z895	Operative procedures - OPCS4: Z89.5 Thumb NEC	32633	0.00611266	0.269551	0.681376		0.0330038	-0.0257232	0.0914539	0.269551	0.681376	1.1041	0.00611266		0.0202162	-0.0389715	0.0789855	0.501738	0.864114	0.671757	0.00371913		0.0331877	-0.0283359	0.0942012	0.288402	0.710328	1.06163	0.00587758		32539/94(32633)	CAT-MUL	LOGISTIC-BINARY	Operations	Health-related outcomes > Hospital inpatient > Summary Operations
41210#T791	Operative procedures - secondary OPCS4: T79.1 Plastic repair of rotator cuff of shoulder NEC	32633	0.0100036	0.0707688	0.458929		0.00621313	-0.0599148	0.0720734	0.853592	0.96789	0.184538	0.00102168		-0.0613674	-0.128134	0.00497855	0.0707688	0.458929	-1.80696	-0.0100036		-0.0375993	-0.107297	0.0315492	0.288421	0.710328	-1.06159	-0.00587735		32560/73(32633)	CAT-MUL	LOGISTIC-BINARY	Operations	Health-related outcomes > Hospital inpatient > Summary Operations
55-6	Month of attending assessment centre	32633	0.00667733	0.227781	0.710653		-999	-999	-999	0.585358	0.884275	-0.545575	-0.00302054		-999	-999	-999	0.227781	0.711841	-1.20609	-0.00667733		-999	-999	-999	0.288653	0.710653	-1.06108	-0.00587452		3755/32633	CAT-SIN	MULTINOMIAL-LOGISTIC	Sociodemographics	UK Biobank Assessment Centre > Recruitment > Reception
20098#2	Thickness of butter/margarine spread on sliced bread: medium	4975	0.0150489	0.288866	0.710933		0.010446	-0.010114	0.0309951	0.319111	0.730339	0.996286	0.0141364		0.00933877	-0.0117683	0.030429	0.385552	0.821469	0.867713	0.0123123		0.0117765	-0.0100022	0.0335321	0.288866	0.710933	1.06061	0.0150489		4002/973(4975)	CAT-MUL	LOGISTIC-BINARY	Diet by 24-hour recall	Online follow-up > Diet by 24-hour recall > Bread/pasta/rice yesterday
41210#S701	Operative procedures - secondary OPCS4: S70.1 Avulsion of nail	32633	0.01189	0.0317349	0.222931		0.187246	0.016011	0.35793	0.0317349	0.222931	2.14773	0.01189		0.00181609	-0.17115	0.171696	0.983447	0.996641	0.0207476	0.000114868		0.0956365	-0.0828413	0.270686	0.289134	0.711288	1.06002	0.00586866		32622/11(32633)	CAT-MUL	LOGISTIC-BINARY	Operations	Health-related outcomes > Hospital inpatient > Summary Operations
41200#F241	Operative procedures - main OPCS4: F24.1 Biopsy of lesion of tongue	32633	0.00823363	0.136957	0.594828		-0.00613293	-0.0595538	0.0470573	0.821581	0.961034	-0.225512	-0.00124853		-0.0408753	-0.0948999	0.0128338	0.136957	0.594828	-1.48722	-0.00823363		-0.0303639	-0.0867194	0.0255892	0.289212	0.711288	-1.05985	-0.00586772		32520/113(32633)	CAT-MUL	LOGISTIC-BINARY	Operations	Health-related outcomes > Hospital inpatient > Summary Operations
41272#Q188	Operative procedures - OPCS4: Q18.8 Other specified diagnostic endoscopic examination of uterus	32633	0.00805203	0.145831	0.611629		0.00636855	-0.0209245	0.0335814	0.646933	0.904982	0.458027	0.00253584		0.0204938	-0.00716664	0.0480698	0.145831	0.611629	1.45441	0.00805203		0.0154745	-0.013257	0.0440837	0.290098	0.713192	1.05791	0.00585695		32169/464(32633)	CAT-MUL	LOGISTIC-BINARY	Operations	Health-related outcomes > Hospital inpatient > Summary Operations
20004#1481	Operation code: maxillo-facial surgery	32633	0.00742608	0.179809	0.57075		0.0295148	-0.013725	0.0725307	0.179809	0.57075	1.34134	0.00742608		0.0169333	-0.0270375	0.0606711	0.449187	0.846028	0.756772	0.00418979		0.0245743	-0.0211319	0.0699582	0.290272	0.713192	1.05753	0.00585484		32462/171(32633)	CAT-MUL	LOGISTIC-BINARY	Operations	UK Biobank Assessment Centre > Verbal interview > Operations
41272#C801	Operative procedures - OPCS4: C80.1 Peel of epiretinal fibroglial membrane	32633	0.00585363	0.290372	0.713192		0.0260021	-0.0320795	0.0840151	0.379909	0.771569	0.878064	0.0048613		0.0276292	-0.0297971	0.0847058	0.344232	0.797254	0.945837	0.00523651		0.0324099	-0.0278242	0.0923445	0.290372	0.713192	1.05731	0.00585363		32538/95(32633)	CAT-MUL	LOGISTIC-BINARY	Operations	Health-related outcomes > Hospital inpatient > Summary Operations
41210#Z834	Operative procedures - secondary OPCS4: Z83.4 Proximal interphalangeal joint of finger	32633	0.00634856	0.251502	0.713192		0.0201823	-0.0435712	0.0836904	0.534134	0.855382	0.621708	0.00344203		0.0371237	-0.0265612	0.100335	0.251502	0.728802	1.14671	0.00634856		0.035708	-0.0307645	0.101668	0.29052	0.713192	1.05698	0.00585183		32554/79(32633)	CAT-MUL	LOGISTIC-BINARY	Operations	Health-related outcomes > Hospital inpatient > Summary Operations
41272#Z834	Operative procedures - OPCS4: Z83.4 Proximal interphalangeal joint of finger	32633	0.00634856	0.251502	0.713192		0.0201823	-0.0435712	0.0836904	0.534134	0.855382	0.621708	0.00344203		0.0371237	-0.0265612	0.100335	0.251502	0.728802	1.14671	0.00634856		0.035708	-0.0307645	0.101668	0.29052	0.713192	1.05698	0.00585183		32554/79(32633)	CAT-MUL	LOGISTIC-BINARY	Operations	Health-related outcomes > Hospital inpatient > Summary Operations
41229#5J6	PCT responsible for patient data: CALDERDALE PCT	32633	0.00793225	0.151921	0.620645		-0.00550891	-0.0425034	0.0313392	0.769938	0.941569	-0.292455	-0.00161916		-0.0273546	-0.0648418	0.00999802	0.151921	0.620645	-1.43278	-0.00793225		-0.0210409	-0.0601685	0.0178795	0.290589	0.713192	-1.05683	-0.00585098		32397/236(32633)	CAT-MUL	LOGISTIC-BINARY	Hospital Inpatient - Administration	Health-related outcomes > Hospital inpatient > Summary Administration
41272#C545	Operative procedures - OPCS4: C54.5 Buckling of sclera NEC	32633	0.00584859	0.290786	0.713428		0.0801656	-0.0869372	0.244261	0.342476	0.746684	0.949284	0.00525559		0.0725701	-0.0965502	0.238675	0.396106	0.826502	0.848596	0.00469816		0.0937362	-0.0821361	0.265895	0.290786	0.713428	1.0564	0.00584859		32622/11(32633)	CAT-MUL	LOGISTIC-BINARY	Operations	Health-related outcomes > Hospital inpatient > Summary Operations
41272#E095	Operative procedures - OPCS4: E09.5 Biopsy of lesion of external nose	32633	0.00618148	0.264196	0.713893		-0.0213688	-0.074354	0.0315128	0.428777	0.801469	-0.791287	-0.00438088		-0.0299947	-0.0827874	0.0225162	0.264196	0.74281	-1.11653	-0.00618148		-0.0297097	-0.0850209	0.0253191	0.29118	0.713893	-1.05554	-0.00584382		32518/115(32633)	CAT-MUL	LOGISTIC-BINARY	Operations	Health-related outcomes > Hospital inpatient > Summary Operations
41272#M293	Operative procedures - OPCS4: M29.3 Endoscopic removal of tubal prosthesis from ureter	32633	0.00676202	0.221938	0.634809		0.0371033	-0.0225889	0.0964988	0.221938	0.634809	1.22139	0.00676202		0.0213988	-0.0388414	0.0812192	0.484788	0.862653	0.698623	0.00386786		0.03362	-0.0290688	0.0958146	0.291275	0.713893	1.05533	0.00584267		32545/88(32633)	CAT-MUL	LOGISTIC-BINARY	Operations	Health-related outcomes > Hospital inpatient > Summary Operations
20003#1140878226	Treatment/medication code: diprobase cream	32633	0.00639007	0.248416	0.713893		0.0346949	-0.0542977	0.122895	0.44274	0.808302	0.767574	0.0042496		0.0522257	-0.0369567	0.140395	0.248416	0.727112	1.15421	0.00639007		0.0498839	-0.0433593	0.141952	0.291307	0.713893	1.05526	0.00584229		32593/40(32633)	CAT-MUL	LOGISTIC-BINARY	Medications	UK Biobank Assessment Centre > Verbal interview > Medications
6149#5	Mouth/teeth dental problems: Toothache	32472	0.00585497	0.291454	0.713893		-0.00696323	-0.0232967	0.00933869	0.402931	0.786628	-0.836398	-0.00464209		-0.0080485	-0.0246261	0.00849742	0.340841	0.793691	-0.952504	-0.00528648		-0.00928676	-0.0265635	0.00794513	0.291454	0.713893	-1.05494	-0.00585497		31206/1266(32472)	CAT-MUL	LOGISTIC-BINARY	Medical history and conditions	UK Biobank Assessment Centre > Touchscreen > Health and medical history > Mouth
20004#1463	Operation code: rectal or colon polypectomy	32633	0.00658099	0.234561	0.713893		0.0246961	-0.029052	0.0783848	0.367478	0.761961	0.901208	0.00498943		0.0322029	-0.0210382	0.0851599	0.234561	0.716624	1.18869	0.00658099		0.0299905	-0.0258589	0.0856039	0.291487	0.713893	1.05487	0.00584011		32526/107(32633)	CAT-MUL	LOGISTIC-BINARY	Operations	UK Biobank Assessment Centre > Verbal interview > Operations
22601#34113149	Job coding: sculptor	18195	0.00782044	0.29158	0.713893		-0.0886602	-0.272147	0.090935	0.338199	0.742844	-0.957729	-0.00710171		-0.0959113	-0.284904	0.0898372	0.316367	0.7786	-1.00195	-0.00742961		-0.105026	-0.302478	0.0875679	0.29158	0.713893	-1.05466	-0.00782044		18185/10(18195)	CAT-MUL	LOGISTIC-BINARY	Work environment	Online follow-up > Work environment > Employment history
41272#X502	Operative procedures - OPCS4: X50.2 External cardioversion NEC	32633	0.0112796	0.0416031	0.262886		0.181267	0.00776019	0.357205	0.0416031	0.262886	2.03747	0.0112796		0.00755801	-0.163641	0.175664	0.930421	0.988057	0.0873154	0.000483417		0.0954574	-0.0829641	0.272592	0.292024	0.714702	1.05369	0.00583361		32623/10(32633)	CAT-MUL	LOGISTIC-BINARY	Operations	Health-related outcomes > Hospital inpatient > Summary Operations
41200#C473	Operative procedures - main OPCS4: C47.3 Removal of suture from cornea	32633	0.0058325	0.292116	0.714702		0.0624385	-0.0854707	0.20824	0.404797	0.787084	0.833084	0.00461228		0.0780516	-0.0698947	0.223098	0.29683	0.764688	1.04326	0.00577584		0.08228	-0.0723781	0.233597	0.292116	0.714702	1.05349	0.0058325		32618/15(32633)	CAT-MUL	LOGISTIC-BINARY	Operations	Health-related outcomes > Hospital inpatient > Summary Operations
22601#81322815	Job coding: assembler, machine operator, foreman	18195	0.01108	0.135099	0.591069		0.0115191	-0.0790147	0.101486	0.80243	0.952244	0.250203	0.00185534		0.0674569	-0.0213062	0.155674	0.135099	0.591069	1.49429	0.01108		0.0500668	-0.0434619	0.142913	0.292213	0.714702	1.05328	0.00781019		18155/40(18195)	CAT-MUL	LOGISTIC-BINARY	Work environment	Online follow-up > Work environment > Employment history
41210#Q188	Operative procedures - secondary OPCS4: Q18.8 Other specified diagnostic endoscopic examination of uterus	32633	0.00871131	0.115601	0.554762		0.00469971	-0.0452551	0.0543364	0.853248	0.96789	0.184976	0.00102411		0.0403864	-0.0100731	0.0905326	0.115601	0.554762	1.57351	0.00871131		0.0280881	-0.024432	0.0801444	0.292432	0.71499	1.0528	0.00582869		32496/137(32633)	CAT-MUL	LOGISTIC-BINARY	Operations	Health-related outcomes > Hospital inpatient > Summary Operations
41210#Z422	Operative procedures - secondary OPCS4: Z42.2 Prostate	32633	0.00705162	0.202769	0.606936		-0.0487861	-0.124031	0.0261723	0.202769	0.606936	-1.2737	-0.00705162		-0.029205	-0.103326	0.044589	0.438968	0.844797	-0.773937	-0.00428483		-0.0419238	-0.120324	0.0359965	0.292892	0.715268	-1.0518	-0.00582313		32579/54(32633)	CAT-MUL	LOGISTIC-BINARY	Operations	Health-related outcomes > Hospital inpatient > Summary Operations
41272#Z422	Operative procedures - OPCS4: Z42.2 Prostate	32633	0.00705162	0.202769	0.606936		-0.0487861	-0.124031	0.0261723	0.202769	0.606936	-1.2737	-0.00705162		-0.029205	-0.103326	0.044589	0.438968	0.844797	-0.773937	-0.00428483		-0.0419238	-0.120324	0.0359965	0.292892	0.715268	-1.0518	-0.00582313		32579/54(32633)	CAT-MUL	LOGISTIC-BINARY	Operations	Health-related outcomes > Hospital inpatient > Summary Operations
20003#1140879424	Treatment/medication code: alverine	32633	0.00832529	0.132639	0.585761		-0.0380701	-0.227016	0.147642	0.690535	0.916356	-0.398129	-0.00220422		-0.146367	-0.337986	0.0433158	0.132639	0.585761	-1.50378	-0.00832529		-0.107314	-0.309323	0.0903201	0.292944	0.715268	-1.05169	-0.0058225		32623/10(32633)	CAT-MUL	LOGISTIC-BINARY	Medications	UK Biobank Assessment Centre > Verbal interview > Medications
41245#1560	Main speciality of consultant (recoded): Obstetrics	32541	0.00993654	0.073084	0.369486		-0.016668	-0.0349214	0.0015365	0.073084	0.369486	-1.79231	-0.00993654		-0.000950033	-0.0197003	0.0177746	0.920833	0.986421	-0.0993846	-0.000551015		-0.0104538	-0.0299802	0.00901794	0.293318	0.715268	-1.05087	-0.00582622		31239/1302(32541)	CAT-MUL	LOGISTIC-BINARY	Hospital Inpatient - Administration	Health-related outcomes > Hospital inpatient > Summary Administration
41210#Z078	Operative procedures - secondary OPCS4: Z07.8 Specified spinal nerve root NEC	32633	0.0063069	0.254627	0.670898		0.0501775	-0.0364815	0.136162	0.254627	0.670898	1.13918	0.0063069		0.0318493	-0.0555563	0.118289	0.472776	0.859304	0.717969	0.00397497		0.0484436	-0.0424789	0.138214	0.29339	0.715268	1.05071	0.00581712		32589/44(32633)	CAT-MUL	LOGISTIC-BINARY	Operations	Health-related outcomes > Hospital inpatient > Summary Operations
41272#Z078	Operative procedures - OPCS4: Z07.8 Specified spinal nerve root NEC	32633	0.0063069	0.254627	0.670898		0.0501775	-0.0364815	0.136162	0.254627	0.670898	1.13918	0.0063069		0.0318493	-0.0555563	0.118289	0.472776	0.859304	0.717969	0.00397497		0.0484436	-0.0424789	0.138214	0.29339	0.715268	1.05071	0.00581712		32589/44(32633)	CAT-MUL	LOGISTIC-BINARY	Operations	Health-related outcomes > Hospital inpatient > Summary Operations
3077	Seating box height	32490	0.00617674	0.265613	0.678828		-0.0046476	-0.0122579	0.00296266	0.265613	0.678828	-1.11322	-0.00617674		-0.00392665	-0.0117204	0.00386713	0.352121	0.803047	-0.930484	-0.00516284		-0.00462072	-0.0127747	0.00353328	0.293491	0.715268	-1.05049	-0.0058287		32490	CAT-SIN	ORDERED-LOGISTIC	Physical measures	UK Biobank Assessment Centre > Physical measures > Anthropometry > Body size measures
20096#3	Size of red wine glass drunk: large (250ml)	4975	0.0188034	0.18507	0.574637		0.0402574	-0.0194727	0.0996488	0.18507	0.574637	1.3253	0.0188034		0.0212808	-0.0405207	0.0826165	0.498065	0.863722	0.677538	0.00961413		0.0337987	-0.0296148	0.0966122	0.29375	0.715268	1.04993	0.0148973		4883/92(4975)	CAT-MUL	LOGISTIC-BINARY	Diet by 24-hour recall	Online follow-up > Diet by 24-hour recall > Alcoholic beverages yesterday
41200#E026	Operative procedures - main OPCS4: E02.6 Rhinoplasty NEC	32633	0.0110621	0.0456988	0.276377		-0.166378	-0.33097	-0.00440185	0.0456988	0.276377	-1.99816	-0.0110621		-0.00872022	-0.172357	0.151694	0.916103	0.984572	-0.105344	-0.000583233		-0.0917057	-0.264648	0.0775137	0.29378	0.715268	-1.04986	-0.00581243		32620/13(32633)	CAT-MUL	LOGISTIC-BINARY	Operations	Health-related outcomes > Hospital inpatient > Summary Operations
41272#E026	Operative procedures - OPCS4: E02.6 Rhinoplasty NEC	32633	0.0110621	0.0456988	0.276377		-0.166378	-0.33097	-0.00440185	0.0456988	0.276377	-1.99816	-0.0110621		-0.00872022	-0.172357	0.151694	0.916103	0.984572	-0.105344	-0.000583233		-0.0917057	-0.264648	0.0775137	0.29378	0.715268	-1.04986	-0.00581243		32620/13(32633)	CAT-MUL	LOGISTIC-BINARY	Operations	Health-related outcomes > Hospital inpatient > Summary Operations
41272#W242	Operative procedures - OPCS4: W24.2 Closed reduction of fracture of long bone and rigid internal fixation NEC	32633	0.00912057	0.0994684	0.431012		0.0512901	-0.00988654	0.112159	0.0994684	0.431012	1.64744	0.00912057		0.0079907	-0.0541252	0.0696354	0.800213	0.956813	0.253072	0.00140112		0.0343135	-0.0300237	0.0980977	0.293793	0.715268	1.04984	0.00581227		32548/85(32633)	CAT-MUL	LOGISTIC-BINARY	Operations	Health-related outcomes > Hospital inpatient > Summary Operations
20498	Felt very upset when reminded of stressful experience in past month	22757	0.00774012	0.243035	0.657493		0.00466908	-0.00240683	0.011745	0.243035	0.657493	1.16743	0.00774012		0.00345747	-0.00381134	0.0107263	0.390316	0.822836	0.859045	0.00569557		0.00440688	-0.00322454	0.0120383	0.293892	0.715268	1.04962	0.00695906		22757	CAT-SIN	ORDERED-LOGISTIC	Mental health	Online follow-up > Mental health > Traumatic events
22601#52142924	Job coding: metal plate worker, boilermaker, plater-welder, caulker-burner, shipwright, riveter	18195	0.00778233	0.293938	0.711993		-0.0639612	-0.18603	0.0567844	0.301576	0.711993	-1.03306	-0.00766027		-0.0482558	-0.168489	0.0705036	0.428331	0.83911	-0.792051	-0.00587323		-0.0674682	-0.194522	0.0576867	0.293938	0.715268	-1.04952	-0.00778233		18173/22(18195)	CAT-MUL	LOGISTIC-BINARY	Work environment	Online follow-up > Work environment > Employment history
41272#S561	Operative procedures - OPCS4: S56.1 Debridement of skin of head or neck NEC	32633	0.00825541	0.135921	0.503179		-0.0788833	-0.183096	0.0243159	0.135921	0.503179	-1.49115	-0.00825541		-0.0311845	-0.135446	0.0719371	0.555668	0.88502	-0.589288	-0.00326254		-0.0582383	-0.167815	0.0498748	0.29426	0.715268	-1.04882	-0.00580665		32603/30(32633)	CAT-MUL	LOGISTIC-BINARY	Operations	Health-related outcomes > Hospital inpatient > Summary Operations
41246#2360	Treatment speciality of consultant (recoded): Palliative medicine	31513	0.00785441	0.163272	0.546915		0.0877427	-0.0360534	0.210731	0.163272	0.546915	1.39415	0.00785441		0.0376186	-0.0865706	0.160175	0.550203	0.88445	0.597457	0.00336605		0.0687372	-0.0606233	0.196323	0.294281	0.715268	1.04878	0.00590871		31492/21(31513)	CAT-MUL	LOGISTIC-BINARY	Hospital Inpatient - Administration	Health-related outcomes > Hospital inpatient > Summary Administration
22601#31323061	Job coding: it user support technician, help desk or helpline operator (computing), support technician (computing), systems support officer	18195	0.00971715	0.190036	0.663204		-0.012003	-0.0586795	0.0343959	0.613176	0.894688	-0.505545	-0.00374877		-0.0314613	-0.0786433	0.0154685	0.190036	0.663204	-1.31047	-0.00971715		-0.0263618	-0.0758296	0.0227383	0.294436	0.715268	-1.04844	-0.0077743		18041/154(18195)	CAT-MUL	LOGISTIC-BINARY	Work environment	Online follow-up > Work environment > Employment history
22617#3132	Job code - historical: IT user support technicians	18195	0.00971715	0.190036	0.663204		-0.012003	-0.0586795	0.0343959	0.613176	0.894688	-0.505545	-0.00374877		-0.0314613	-0.0786433	0.0154685	0.190036	0.663204	-1.31047	-0.00971715		-0.0263618	-0.0758296	0.0227383	0.294436	0.715268	-1.04844	-0.0077743		18041/154(18195)	CAT-MUL	LOGISTIC-BINARY	Work environment	Online follow-up > Work environment > Employment history
41200#X892	Operative procedures - main OPCS4: X89.2 Monoclonal antibodies Band 2	32633	0.011698	0.0345967	0.33638		-0.0283226	-0.170042	0.110608	0.692553	0.917326	-0.395393	-0.00218907		0.15063	0.00959664	0.288975	0.0345967	0.33638	2.11305	0.011698		0.0777	-0.0695523	0.220821	0.294613	0.715268	1.04805	0.0058024		32616/17(32633)	CAT-MUL	LOGISTIC-BINARY	Operations	Health-related outcomes > Hospital inpatient > Summary Operations
41272#X892	Operative procedures - OPCS4: X89.2 Monoclonal antibodies Band 2	32633	0.011698	0.0345967	0.33638		-0.0283226	-0.170042	0.110608	0.692553	0.917326	-0.395393	-0.00218907		0.15063	0.00959664	0.288975	0.0345967	0.33638	2.11305	0.011698		0.0777	-0.0695523	0.220821	0.294613	0.715268	1.04805	0.0058024		32616/17(32633)	CAT-MUL	LOGISTIC-BINARY	Operations	Health-related outcomes > Hospital inpatient > Summary Operations
41272#F328	Operative procedures - OPCS4: F32.8 Other specified other operations on palate	32633	0.00660431	0.232907	0.715268		0.0295678	-0.0518099	0.110422	0.47482	0.827316	0.714659	0.00395664		0.0497379	-0.0323319	0.131115	0.232907	0.715954	1.1929	0.00660431		0.0454266	-0.0399499	0.129992	0.294614	0.715268	1.04805	0.0058024		32586/47(32633)	CAT-MUL	LOGISTIC-BINARY	Operations	Health-related outcomes > Hospital inpatient > Summary Operations
22601#21272684	Job coding: production and process engineer	18195	0.00777063	0.294665	0.715268		-0.0558624	-0.165044	0.0523595	0.313626	0.726529	-1.00764	-0.00747181		-0.0472859	-0.154794	0.0592322	0.386325	0.822303	-0.866302	-0.00642379		-0.0604667	-0.17432	0.052005	0.294665	0.715268	-1.04794	-0.00777063		18167/28(18195)	CAT-MUL	LOGISTIC-BINARY	Work environment	Online follow-up > Work environment > Employment history
20199#1140872694	Antibiotic codes for last 3 months: flucloxacillin	19822	0.0146308	0.0394341	0.356062		0.0101969	-0.0498552	0.0699724	0.738697	0.932162	0.333579	0.00236986		-0.0639761	-0.125039	-0.00328201	0.0394341	0.356062	-2.05963	-0.0146308		-0.0337964	-0.0972816	0.0292303	0.295007	0.715854	-1.0472	-0.00743949		19731/91(19822)	CAT-MUL	LOGISTIC-BINARY	Medications	UK Biobank Assessment Centre > Verbal interview > Medications
103260	Vegetarian sausages/burgers intake	4965	0.0224794	0.113438	0.553373		-0.0024337	-0.0819101	0.0770428	0.957711	0.993161	-0.0530264	-0.000753228		0.072744	-0.0150689	0.160557	0.113438	0.553373	1.58293	0.0224794		0.0493828	-0.0387439	0.137509	0.295192	0.716005	1.0468	0.0148679		4965	CAT-SIN	ORDERED-LOGISTIC	Diet by 24-hour recall	Online follow-up > Diet by 24-hour recall > Vegetarian alternatives yesterday
41200#W242	Operative procedures - main OPCS4: W24.2 Closed reduction of fracture of long bone and rigid internal fixation NEC	32633	0.00919404	0.0967719	0.425772		0.0535312	-0.0098281	0.116532	0.0967719	0.425772	1.66071	0.00919404		0.00662438	-0.057909	0.0706311	0.839919	0.965429	0.201997	0.00111835		0.0354671	-0.0312702	0.101584	0.295344	0.716005	1.04647	0.00579363		32554/79(32633)	CAT-MUL	LOGISTIC-BINARY	Operations	Health-related outcomes > Hospital inpatient > Summary Operations
41229#5ET	PCT responsible for patient data: BASSETLAW PCT	32633	0.00818251	0.139412	0.598519		0.0124782	-0.0624601	0.0867687	0.743062	0.934847	0.327801	0.00181485		0.0568219	-0.0188246	0.131885	0.139412	0.598519	1.47798	0.00818251		0.0417769	-0.0369108	0.1196	0.295372	0.716005	1.04641	0.0057933		32576/57(32633)	CAT-MUL	LOGISTIC-BINARY	Hospital Inpatient - Administration	Health-related outcomes > Hospital inpatient > Summary Administration
41210#Z301	Operative procedures - secondary OPCS4: Z30.1 Liver	32633	0.00674333	0.223218	0.704061		0.0422748	-0.0660003	0.149564	0.44198	0.808267	0.768853	0.00425668		0.0669788	-0.0414123	0.174121	0.223218	0.704061	1.21802	0.00674333		0.0600541	-0.0532499	0.171872	0.295644	0.716174	1.04582	0.00579003		32606/27(32633)	CAT-MUL	LOGISTIC-BINARY	Operations	Health-related outcomes > Hospital inpatient > Summary Operations
41272#Z301	Operative procedures - OPCS4: Z30.1 Liver	32633	0.00674333	0.223218	0.704061		0.0422748	-0.0660003	0.149564	0.44198	0.808267	0.768853	0.00425668		0.0669788	-0.0414123	0.174121	0.223218	0.704061	1.21802	0.00674333		0.0600541	-0.0532499	0.171872	0.295644	0.716174	1.04582	0.00579003		32606/27(32633)	CAT-MUL	LOGISTIC-BINARY	Operations	Health-related outcomes > Hospital inpatient > Summary Operations
20003#1141168318	Treatment/medication code: clopidogrel	32633	0.0108242	0.0505605	0.29671		0.053436	-0.000134072	0.107021	0.0505605	0.29671	1.95519	0.0108242		0.00885905	-0.044122	0.0616233	0.742599	0.943287	0.328414	0.00181824		0.0296079	-0.0259996	0.0850564	0.295907	0.716458	1.04525	0.00578689		32524/109(32633)	CAT-MUL	LOGISTIC-BINARY	Medications	UK Biobank Assessment Centre > Verbal interview > Medications
41272#E492	Operative procedures - OPCS4: E49.2 Diagnostic fibreoptic endoscopic examination of lower respiratory tract and lavage of lesion of lower respiratory tract	32633	0.00740064	0.181305	0.571075		0.0333993	-0.0156245	0.0823284	0.181305	0.571075	1.33675	0.00740064		0.0172429	-0.0314949	0.0657333	0.486934	0.863254	0.695194	0.00384888		0.0271406	-0.0238859	0.0779191	0.295963	0.716458	1.04513	0.00578621		32498/135(32633)	CAT-MUL	LOGISTIC-BINARY	Operations	Health-related outcomes > Hospital inpatient > Summary Operations
40011#8261	Histology of cancer tumour: Adenocarcinoma in villous adenoma	32633	0.0116215	0.0357965	0.239408		0.195171	0.0133039	0.378209	0.0357965	0.239408	2.09923	0.0116215		-0.00542144	-0.185999	0.171516	0.952644	0.992108	-0.0593872	-0.000328794		0.0986501	-0.0880992	0.281985	0.296163	0.716696	1.0447	0.00578382		32623/10(32633)	CAT-MUL	LOGISTIC-BINARY	Cancer register	Health-related outcomes > Cancer register
41210#V552	Operative procedures - secondary OPCS4: V55.2 Two levels of spine	32633	0.0062717	0.257289	0.717316		0.0179906	-0.0249935	0.0608511	0.411342	0.790012	0.821534	0.00454834		0.024749	-0.018168	0.0674701	0.257289	0.734755	1.13282	0.0062717		0.0238496	-0.0210521	0.0685264	0.296634	0.717316	1.04368	0.00577817		32457/176(32633)	CAT-MUL	LOGISTIC-BINARY	Operations	Health-related outcomes > Hospital inpatient > Summary Operations
41272#V552	Operative procedures - OPCS4: V55.2 Two levels of spine	32633	0.0062717	0.257289	0.717316		0.0179906	-0.0249935	0.0608511	0.411342	0.790012	0.821534	0.00454834		0.024749	-0.018168	0.0674701	0.257289	0.734755	1.13282	0.0062717		0.0238496	-0.0210521	0.0685264	0.296634	0.717316	1.04368	0.00577817		32457/176(32633)	CAT-MUL	LOGISTIC-BINARY	Operations	Health-related outcomes > Hospital inpatient > Summary Operations
20003#1140882782	Treatment/medication code: dermovate cream	32633	0.00850523	0.12447	0.482614		0.0628525	-0.0176153	0.142758	0.12447	0.482614	1.53628	0.00850523		0.0222105	-0.059369	0.102943	0.591758	0.899034	0.53629	0.00296913		0.0447459	-0.0398057	0.128272	0.296732	0.717316	1.04347	0.00577701		32583/50(32633)	CAT-MUL	LOGISTIC-BINARY	Medications	UK Biobank Assessment Centre > Verbal interview > Medications
3700	Time since last menstrual period	4581	0.0179118	0.225769	0.708075		0.00317185	-0.00562817	0.0119719	0.479832	0.829257	0.706572	0.0104491		0.00559238	-0.00345741	0.0146422	0.225769	0.708075	1.21133	0.0179118		0.00500678	-0.00440263	0.0144162	0.29692	0.717316	1.04306	0.0154243		4581	INTEGER	LINEAR	Maternity and sex-specific factors	UK Biobank Assessment Centre > Touchscreen > Sex-specific factors > Female-specific factors
20110#5	Illnesses of mother: Breast cancer	30781	0.00639418	0.261996	0.676512		-0.00666848	-0.0183271	0.00497787	0.261996	0.676512	-1.12169	-0.00639418		-0.00465824	-0.0164179	0.00708706	0.43723	0.844207	-0.776879	-0.00442865		-0.00651913	-0.0187813	0.00572439	0.297025	0.717316	-1.04283	-0.0059447		28197/2584(30781)	CAT-MUL	LOGISTIC-BINARY	Family history and early life factors	UK Biobank Assessment Centre > Touchscreen > Family history
41200#X703	Operative procedures - main OPCS4: X70.3 Procurement of drugs for chemotherapy for neoplasm for regimens in Band 3	32633	0.00593593	0.283642	0.717316		0.028763	-0.0398141	0.0968693	0.409426	0.789234	0.824903	0.00456699		0.0377646	-0.0315805	0.106478	0.283642	0.757805	1.07217	0.00593593		0.0381199	-0.0339056	0.109385	0.297026	0.717316	1.04283	0.00577349		32565/68(32633)	CAT-MUL	LOGISTIC-BINARY	Operations	Health-related outcomes > Hospital inpatient > Summary Operations
41200#M538	Operative procedures - main OPCS4: M53.8 Other specified vaginal operations to support outlet of female bladder	32633	0.00576944	0.297365	0.717522		0.0307656	-0.0377405	0.0988165	0.377208	0.771569	0.883053	0.00488892		0.0358429	-0.0332669	0.104311	0.307207	0.771063	1.0211	0.00565318		0.0379706	-0.0338378	0.108974	0.297365	0.717522	1.0421	0.00576944		32561/72(32633)	CAT-MUL	LOGISTIC-BINARY	Operations	Health-related outcomes > Hospital inpatient > Summary Operations
20004#1521	Operation code: hysteroscopy +/- biopsy	32633	0.00576811	0.297477	0.717522		-0.0207247	-0.0688903	0.0271685	0.397714	0.780886	-0.845711	-0.00468219		-0.02111	-0.0701195	0.027624	0.397243	0.827068	-0.846555	-0.00468686		-0.0270336	-0.0780897	0.0236184	0.297477	0.717522	-1.04186	-0.00576811		32486/147(32633)	CAT-MUL	LOGISTIC-BINARY	Operations	UK Biobank Assessment Centre > Verbal interview > Operations
41210#Z498	Operative procedures - secondary OPCS4: Z49.8 Specified skin of trunk NEC	32633	0.00872504	0.115029	0.466166		0.0355212	-0.00872548	0.0796282	0.115029	0.466166	1.57599	0.00872504		0.00737763	-0.0370449	0.0515713	0.744167	0.94388	0.32634	0.00180676		0.0245531	-0.0217779	0.0706277	0.297607	0.717522	1.04158	0.00576656		32469/164(32633)	CAT-MUL	LOGISTIC-BINARY	Operations	Health-related outcomes > Hospital inpatient > Summary Operations
41272#Z498	Operative procedures - OPCS4: Z49.8 Specified skin of trunk NEC	32633	0.00872504	0.115029	0.466166		0.0355212	-0.00872548	0.0796282	0.115029	0.466166	1.57599	0.00872504		0.00737763	-0.0370449	0.0515713	0.744167	0.94388	0.32634	0.00180676		0.0245531	-0.0217779	0.0706277	0.297607	0.717522	1.04158	0.00576656		32469/164(32633)	CAT-MUL	LOGISTIC-BINARY	Operations	Health-related outcomes > Hospital inpatient > Summary Operations
40011#8211	Histology of cancer tumour: Tubular adenocarcinoma	32633	0.00576642	0.297618	0.717522		0.049482	-0.0626231	0.160996	0.385789	0.773761	0.867279	0.00480159		0.0558961	-0.0550772	0.165013	0.319683	0.782056	0.99511	0.0055093		0.0612537	-0.0548764	0.175601	0.297618	0.717522	1.04156	0.00576642		32606/27(32633)	CAT-MUL	LOGISTIC-BINARY	Cancer register	Health-related outcomes > Cancer register
90045	Average acceleration 18:00 - 18:59	14715	0.0136189	0.0985979	0.429154		-0.00379311	-0.00829426	0.00070804	0.0985979	0.429154	-1.65169	-0.0136189		-0.000939772	-0.00543581	0.00355627	0.682025	0.921575	-0.409702	-0.00337845		-0.00249766	-0.0072023	0.00220697	0.298069	0.718367	-1.04058	-0.00858051		14715	CONTINUOUS	LINEAR	Physical activity	Additional exposures > Physical activity measurement > Acceleration averages
41210#X722	Operative procedures - secondary OPCS4: X72.2 Delivery of complex parenteral chemotherapy for neoplasm at first attendance	32633	0.00844238	0.127278	0.580472		0.0089768	-0.0352254	0.0530822	0.690251	0.916356	0.398515	0.00220635		0.0340896	-0.0098281	0.0778036	0.127278	0.580472	1.52493	0.00844238		0.0243652	-0.0216679	0.0701908	0.298417	0.718507	1.03983	0.00575689		32470/163(32633)	CAT-MUL	LOGISTIC-BINARY	Operations	Health-related outcomes > Hospital inpatient > Summary Operations
41272#X722	Operative procedures - OPCS4: X72.2 Delivery of complex parenteral chemotherapy for neoplasm at first attendance	32633	0.00844238	0.127278	0.580472		0.0089768	-0.0352254	0.0530822	0.690251	0.916356	0.398515	0.00220635		0.0340896	-0.0098281	0.0778036	0.127278	0.580472	1.52493	0.00844238		0.0243652	-0.0216679	0.0701908	0.298417	0.718507	1.03983	0.00575689		32470/163(32633)	CAT-MUL	LOGISTIC-BINARY	Operations	Health-related outcomes > Hospital inpatient > Summary Operations
41200#X339	Operative procedures - main OPCS4: X33.9 Unspecified other blood transfusion	32633	0.00692242	0.211166	0.61977		0.0425426	-0.0243878	0.108981	0.211166	0.61977	1.25037	0.00692242		0.023211	-0.0444875	0.0903568	0.499892	0.863722	0.67466	0.00373519		0.0371886	-0.0332725	0.106919	0.298432	0.718507	1.0398	0.00575672		32561/72(32633)	CAT-MUL	LOGISTIC-BINARY	Operations	Health-related outcomes > Hospital inpatient > Summary Operations
41272#Q021	Operative procedures - OPCS4: Q02.1 Avulsion of lesion of cervix uteri	32633	0.00916951	0.0976656	0.524248		-0.00214298	-0.08353	0.0785643	0.958674	0.993433	-0.0518177	-0.000286886		-0.0704451	-0.154185	0.0124926	0.0976656	0.524248	-1.65628	-0.00916951		-0.0457015	-0.132448	0.0399223	0.298741	0.718597	-1.03914	-0.00575304		32583/50(32633)	CAT-MUL	LOGISTIC-BINARY	Operations	Health-related outcomes > Hospital inpatient > Summary Operations
41272#E062	Operative procedures - OPCS4: E06.2 Packing of anterior cavity of nose NEC	32633	0.00592285	0.284704	0.695138		0.0734964	-0.0618694	0.207386	0.284704	0.695138	1.06981	0.00592285		0.0623397	-0.0729733	0.195703	0.363327	0.807799	0.909043	0.00503281		0.0743913	-0.0670952	0.213447	0.298748	0.718597	1.03912	0.00575295		32615/18(32633)	CAT-MUL	LOGISTIC-BINARY	Operations	Health-related outcomes > Hospital inpatient > Summary Operations
41200#S065	Operative procedures - main OPCS4: S06.5 Excision of lesion of skin of head or neck NEC	32633	0.00664029	0.230371	0.643105		-0.00944936	-0.0248991	0.0059848	0.230371	0.643105	-1.1994	-0.00664029		-0.0046226	-0.019998	0.0107294	0.555371	0.88502	-0.58973	-0.003265		-0.00854204	-0.0246686	0.00755783	0.298773	0.718597	-1.03907	-0.00575265		31228/1405(32633)	CAT-MUL	LOGISTIC-BINARY	Operations	Health-related outcomes > Hospital inpatient > Summary Operations
3140	Pregnant	17074	0.00824749	0.281288	0.71863		0.0444401	-0.0585572	0.147437	0.435967	0.804512	0.779022	0.00596333		0.0636985	-0.0461654	0.173563	0.281288	0.757701	1.07743	0.00824749		0.063866	-0.0488648	0.176597	0.298889	0.71863	1.03882	0.00795195		17074	CAT-SIN	ORDERED-LOGISTIC	Medical history and conditions	UK Biobank Assessment Centre > Verbal interview > Medical conditions
41210#M441	Operative procedures - secondary OPCS4: M44.1 Endoscopic lithopaxy	32633	0.0086217	0.119395	0.47155		-0.136622	-0.310121	0.0346722	0.119395	0.47155	-1.55732	-0.0086217		-0.0159898	-0.184565	0.150814	0.851787	0.969342	-0.186839	-0.00103442		-0.0940847	-0.273345	0.0827679	0.299197	0.719006	-1.03816	-0.00574761		32623/10(32633)	CAT-MUL	LOGISTIC-BINARY	Operations	Health-related outcomes > Hospital inpatient > Summary Operations
20003#1140922562	Treatment/medication code: femoston 1/10 tablet	32633	0.00641386	0.246659	0.66149		-0.0412355	-0.111234	0.0282837	0.246659	0.66149	-1.1585	-0.00641386		-0.0222724	-0.0937549	0.0486194	0.53982	0.88	-0.613086	-0.0033943		-0.0391212	-0.113388	0.0343503	0.299322	0.719006	-1.03789	-0.00574612		32564/69(32633)	CAT-MUL	LOGISTIC-BINARY	Medications	UK Biobank Assessment Centre > Verbal interview > Medications
41272#T705	Operative procedures - OPCS4: T70.5 Lengthening of tendon	32633	0.00574367	0.299528	0.719006		0.0347454	-0.042534	0.111675	0.377119	0.771569	0.883217	0.00488983		0.0319441	-0.0451907	0.108262	0.414561	0.83342	0.815894	0.00451711		0.0423761	-0.038084	0.12203	0.299528	0.719006	1.03745	0.00574367		32579/54(32633)	CAT-MUL	LOGISTIC-BINARY	Operations	Health-related outcomes > Hospital inpatient > Summary Operations
41210#Y712	Operative procedures - secondary OPCS4: Y71.2 Secondary operations NOC	32633	0.00652175	0.2388	0.719006		-0.029238	-0.0983592	0.0395018	0.405738	0.787084	-0.831418	-0.00460306		-0.041771	-0.111516	0.0274658	0.2388	0.720904	-1.17799	-0.00652175		-0.0383783	-0.111226	0.033801	0.299552	0.719006	-1.03739	-0.00574339		32566/67(32633)	CAT-MUL	LOGISTIC-BINARY	Operations	Health-related outcomes > Hospital inpatient > Summary Operations
41272#Y712	Operative procedures - OPCS4: Y71.2 Secondary operations NOC	32633	0.00652175	0.2388	0.719006		-0.029238	-0.0983592	0.0395018	0.405738	0.787084	-0.831418	-0.00460306		-0.041771	-0.111516	0.0274658	0.2388	0.720904	-1.17799	-0.00652175		-0.0383783	-0.111226	0.033801	0.299552	0.719006	-1.03739	-0.00574339		32566/67(32633)	CAT-MUL	LOGISTIC-BINARY	Operations	Health-related outcomes > Hospital inpatient > Summary Operations
41200#L703	Operative procedures - main OPCS4: L70.3 Ligation of artery NEC	32633	0.007599	0.169883	0.557043		-0.0640255	-0.1559	0.026966	0.169883	0.557043	-1.37258	-0.007599		-0.0274611	-0.120146	0.0643183	0.55965	0.885165	-0.583362	-0.00322974		-0.0509945	-0.148088	0.0447386	0.299901	0.719486	-1.03665	-0.00573924		32594/39(32633)	CAT-MUL	LOGISTIC-BINARY	Operations	Health-related outcomes > Hospital inpatient > Summary Operations
41272#D141	Operative procedures - OPCS4: D14.1 Tympanoplasty using graft	32633	0.00630328	0.2549	0.670898		-0.0462513	-0.126142	0.0331291	0.2549	0.670898	-1.13853	-0.00630328		-0.0314202	-0.111625	0.0481582	0.440843	0.845833	-0.770771	-0.0042673		-0.0442264	-0.128282	0.0389904	0.299955	0.719486	-1.03653	-0.0057386		32581/52(32633)	CAT-MUL	LOGISTIC-BINARY	Operations	Health-related outcomes > Hospital inpatient > Summary Operations
41272#S683	Operative procedures - OPCS4: S68.3 Partial excision of nail NEC	32633	0.0057361	0.300166	0.715391		0.0900833	-0.0820905	0.261327	0.303788	0.715391	1.02834	0.00569329		0.0850495	-0.0845141	0.251679	0.321828	0.782276	0.990708	0.00548492		0.0937487	-0.0847572	0.269917	0.300166	0.719748	1.03608	0.0057361		32622/11(32633)	CAT-MUL	LOGISTIC-BINARY	Operations	Health-related outcomes > Hospital inpatient > Summary Operations
41272#T598	Operative procedures - OPCS4: T59.8 Other specified excision of ganglion	32633	0.00829761	0.133932	0.50042		0.084192	-0.0267268	0.193417	0.133932	0.50042	1.49878	0.00829761		0.0287328	-0.0851005	0.140916	0.618372	0.907458	0.498158	0.00275802		0.0615759	-0.0560545	0.176934	0.300323	0.719777	1.03574	0.00573424		32607/26(32633)	CAT-MUL	LOGISTIC-BINARY	Operations	Health-related outcomes > Hospital inpatient > Summary Operations
21050	Degree bothered by menstrual cramps or other problems with period in the last 3 months	4454	0.0155314	0.300381	0.719777		-0.0127622	-0.0364183	0.010894	0.39934	0.782993	-0.842801	-0.0126402		-0.0118113	-0.0377451	0.0141225	0.447267	0.846028	-0.759979	-0.0113982		-0.016893	-0.0436207	0.00983458	0.300381	0.719777	-1.03562	-0.0155314		4454	CAT-SIN	ORDERED-LOGISTIC	Digestive health	Online follow-up > Digestive health
41272#C186	Operative procedures - OPCS4: C18.6 Correction of ptosis of eyelid using aponeurosis technique	32633	0.00647831	0.241943	0.656215		0.0714689	-0.0482348	0.191287	0.241943	0.656215	1.17014	0.00647831		0.0516799	-0.0662715	0.167913	0.387172	0.822626	0.864756	0.00478763		0.0649462	-0.058723	0.187307	0.300755	0.720429	1.03482	0.00572911		32611/22(32633)	CAT-MUL	LOGISTIC-BINARY	Operations	Health-related outcomes > Hospital inpatient > Summary Operations
41200#N012	Operative procedures - main OPCS4: N01.2 Excision of lesion of scrotum	32633	0.00836989	0.130577	0.493412		0.105431	-0.0320181	0.241557	0.130577	0.493412	1.51183	0.00836989		0.0244712	-0.115547	0.162599	0.730258	0.939225	0.344782	0.00190887		0.0759952	-0.0691995	0.218869	0.300874	0.720472	1.03456	0.0057277		32617/16(32633)	CAT-MUL	LOGISTIC-BINARY	Operations	Health-related outcomes > Hospital inpatient > Summary Operations
41272#W693	Operative procedures - OPCS4: W69.3 Partial synovectomy	32633	0.00864424	0.118431	0.470054		0.0625328	-0.0162461	0.140752	0.118431	0.470054	1.56139	0.00864424		0.0113127	-0.0684691	0.0904543	0.780245	0.954171	0.279	0.00154467		0.0435362	-0.0393913	0.125642	0.30107	0.720697	1.03414	0.00572538		32582/51(32633)	CAT-MUL	LOGISTIC-BINARY	Operations	Health-related outcomes > Hospital inpatient > Summary Operations
20554#4	Actions taken following self-harm: Use a helpline / voluntary organization	22715	0.0079312	0.232028	0.643105		0.037216	-0.0241476	0.09791	0.232028	0.643105	1.19515	0.0079312		0.0249158	-0.0380097	0.0873711	0.436025	0.844207	0.778923	0.00516914		0.0342229	-0.0310789	0.0986646	0.301196	0.720756	1.03387	0.00686097		22626/89(22715)	CAT-MUL	LOGISTIC-BINARY	Mental health	Online follow-up > Mental health > Self-harm behaviours
41200#M653	Operative procedures - main OPCS4: M65.3 Endoscopic resection of prostate NEC	32633	0.00572252	0.301312	0.720789		-0.0170352	-0.0544486	0.020368	0.372029	0.766653	-0.892679	-0.00494221		-0.0163972	-0.0531646	0.0202749	0.381411	0.821199	-0.875299	-0.00484599		-0.0204296	-0.0592127	0.0182774	0.301312	0.720789	-1.03362	-0.00572252		32413/220(32633)	CAT-MUL	LOGISTIC-BINARY	Operations	Health-related outcomes > Hospital inpatient > Summary Operations
102120	Ice-cream intake	4975	0.0169025	0.233541	0.715954		-0.00617966	-0.0296607	0.0173013	0.639008	0.902032	-0.469086	-0.0066564		-0.016085	-0.0405115	0.0083416	0.233541	0.715954	-1.19129	-0.0169025		-0.0144039	-0.0397916	0.0109837	0.301551	0.721118	-1.03311	-0.0146588		4975	CAT-SIN	ORDERED-LOGISTIC	Diet by 24-hour recall	Online follow-up > Diet by 24-hour recall > Soup/snacks/pastries yesterday
22613#1	Worked with paints, thinners or glues	17845	0.00874211	0.242982	0.657493		0.00704914	-0.004787	0.0188809	0.242982	0.657493	1.16757	0.00874211		0.00438192	-0.00742836	0.0161857	0.466953	0.857294	0.727446	0.00544685		0.00651076	-0.00585175	0.0188649	0.301773	0.721181	1.03264	0.00773191		15019/2826(17845)	CAT-MUL	LOGISTIC-BINARY	Work environment	Online follow-up > Work environment > Employment history
41272#C652	Operative procedures - OPCS4: C65.2 Injection of bleb	32633	0.00757535	0.171216	0.642785		0.0186047	-0.102576	0.139687	0.763255	0.939246	0.301209	0.00166762		0.082596	-0.0364843	0.200127	0.171216	0.642785	1.36831	0.00757535		0.0657722	-0.0596025	0.190229	0.301781	0.721181	1.03262	0.00571697		32612/21(32633)	CAT-MUL	LOGISTIC-BINARY	Operations	Health-related outcomes > Hospital inpatient > Summary Operations
41210#S063	Operative procedures - secondary OPCS4: S06.3 Shave excision of lesion of skin of head or neck	32633	0.00667717	0.227792	0.711841		-0.021494	-0.0933395	0.0499697	0.556577	0.867449	-0.587934	-0.00325505		-0.0443173	-0.116602	0.0274177	0.227792	0.711841	-1.20607	-0.00667717		-0.0396182	-0.115262	0.0353529	0.302486	0.722623	-1.03112	-0.00570863		32570/63(32633)	CAT-MUL	LOGISTIC-BINARY	Operations	Health-related outcomes > Hospital inpatient > Summary Operations
41210#K518	Operative procedures - secondary OPCS4: K51.8 Other specified diagnostic transluminal operations on coronary artery	32633	0.00973529	0.0786653	0.384273		0.0599064	-0.0068534	0.126711	0.0786653	0.384273	1.75848	0.00973529		0.0101554	-0.0557578	0.0756589	0.761963	0.94744	0.302904	0.00167701		0.0362077	-0.0328621	0.104982	0.303126	0.723464	1.02975	0.00570109		32562/71(32633)	CAT-MUL	LOGISTIC-BINARY	Operations	Health-related outcomes > Hospital inpatient > Summary Operations
41200#C623	Operative procedures - main OPCS4: C62.3 Laser iridotomy	32633	0.00725699	0.189925	0.584284		-0.0476	-0.118919	0.0234512	0.189925	0.584284	-1.3108	-0.00725699		-0.0213276	-0.0926047	0.0494394	0.55618	0.88502	-0.588524	-0.00325832		-0.0390828	-0.113767	0.0350313	0.303145	0.723464	-1.02971	-0.00570086		32569/64(32633)	CAT-MUL	LOGISTIC-BINARY	Operations	Health-related outcomes > Hospital inpatient > Summary Operations
41272#C623	Operative procedures - OPCS4: C62.3 Laser iridotomy	32633	0.00725699	0.189925	0.584284		-0.0476	-0.118919	0.0234512	0.189925	0.584284	-1.3108	-0.00725699		-0.0213276	-0.0926047	0.0494394	0.55618	0.88502	-0.588524	-0.00325832		-0.0390828	-0.113767	0.0350313	0.303145	0.723464	-1.02971	-0.00570086		32569/64(32633)	CAT-MUL	LOGISTIC-BINARY	Operations	Health-related outcomes > Hospital inpatient > Summary Operations
6151#6	Fractured bone site(s): Arm	32492	0.00571075	0.303354	0.722134		0.0194092	-0.0180053	0.0567054	0.308496	0.722134	1.01838	0.00565036		0.0180205	-0.0195833	0.0554546	0.34652	0.797964	0.941361	0.00522303		0.0205453	-0.0186809	0.0595655	0.303354	0.723719	1.02927	0.00571075		32259/233(32492)	CAT-MUL	LOGISTIC-BINARY	Medical history and conditions	UK Biobank Assessment Centre > Touchscreen > Health and medical history > Medical conditions
41210#E028	Operative procedures - secondary OPCS4: E02.8 Other specified plastic operations on nose	32633	0.00697298	0.207851	0.61539		0.105425	-0.0585086	0.269825	0.207851	0.61539	1.2595	0.00697298		0.0531727	-0.107132	0.211206	0.512962	0.868261	0.654232	0.0036221		0.0883809	-0.0806536	0.256222	0.303573	0.723781	1.0288	0.00569582		32621/12(32633)	CAT-MUL	LOGISTIC-BINARY	Operations	Health-related outcomes > Hospital inpatient > Summary Operations
41200#B287	Operative procedures - main OPCS4: B28.7 Wire guided excision of lesion of breast	32633	0.00910681	0.09998	0.52964		0.0168874	-0.0924853	0.124826	0.760755	0.939246	0.304489	0.00168579		0.0915978	-0.0185395	0.199596	0.09998	0.52964	1.64495	0.00910681		0.059532	-0.0550389	0.171669	0.303584	0.723781	1.02878	0.00569569		32605/28(32633)	CAT-MUL	LOGISTIC-BINARY	Operations	Health-related outcomes > Hospital inpatient > Summary Operations
41200#W771	Operative procedures - main OPCS4: W77.1 Repair of capsule of joint for stabilisation of joint NEC	32633	0.00662915	0.231154	0.643105		-0.108633	-0.289476	0.0666287	0.231154	0.643105	-1.19739	-0.00662915		-0.0690652	-0.250852	0.11005	0.454067	0.847365	-0.748653	-0.00414484		-0.099171	-0.29181	0.0868187	0.304201	0.725009	-1.02747	-0.00568842		32623/10(32633)	CAT-MUL	LOGISTIC-BINARY	Operations	Health-related outcomes > Hospital inpatient > Summary Operations
41272#L871	Operative procedures - OPCS4: L87.1 Stripping of long saphenous vein	32633	0.00588911	0.287457	0.725218		0.0159142	-0.0201307	0.0518565	0.386161	0.774024	0.866599	0.00479783		0.0195919	-0.0165885	0.05561	0.287457	0.76143	1.06372	0.00588911		0.0197291	-0.0180123	0.0572883	0.304391	0.725218	1.02706	0.00568619		32383/250(32633)	CAT-MUL	LOGISTIC-BINARY	Operations	Health-related outcomes > Hospital inpatient > Summary Operations
41210#Q034	Operative procedures - secondary OPCS4: Q03.4 Punch biopsy of cervix uteri	32633	0.00763433	0.167907	0.553288		0.0855512	-0.0373611	0.205541	0.167907	0.553288	1.37896	0.00763433		0.0406655	-0.08651	0.166593	0.529005	0.87313	0.629526	0.00348532		0.06806	-0.0635544	0.196293	0.304965	0.725712	1.02584	0.00567944		32610/23(32633)	CAT-MUL	LOGISTIC-BINARY	Operations	Health-related outcomes > Hospital inpatient > Summary Operations
41222#1	Delivery onset methods: Spontaneous	838	0.0428226	0.217167	0.699673		-0.012994	-0.0653289	0.0397106	0.627291	0.898929	-0.485543	-0.0168612		-0.0352163	-0.0913472	0.0206425	0.217167	0.699673	-1.2341	-0.0428226		-0.0301682	-0.0878153	0.0276174	0.305002	0.725712	-1.02577	-0.0356037		175/663(838)	CAT-MUL	LOGISTIC-BINARY	Maternity and sex-specific factors	Health-related outcomes > Hospital inpatient > Summary Maternity
41210#Z404	Operative procedures - secondary OPCS4: Z40.4 Jugular body	32633	0.00823636	0.136827	0.504106		0.0766522	-0.0245602	0.177478	0.136827	0.504106	1.48771	0.00823636		0.0207734	-0.0807417	0.121398	0.687108	0.923499	0.402783	0.00222998		0.0551133	-0.0506962	0.159976	0.305008	0.725712	1.02575	0.00567894		32602/31(32633)	CAT-MUL	LOGISTIC-BINARY	Operations	Health-related outcomes > Hospital inpatient > Summary Operations
41272#Z404	Operative procedures - OPCS4: Z40.4 Jugular body	32633	0.00823636	0.136827	0.504106		0.0766522	-0.0245602	0.177478	0.136827	0.504106	1.48771	0.00823636		0.0207734	-0.0807417	0.121398	0.687108	0.923499	0.402783	0.00222998		0.0551133	-0.0506962	0.159976	0.305008	0.725712	1.02575	0.00567894		32602/31(32633)	CAT-MUL	LOGISTIC-BINARY	Operations	Health-related outcomes > Hospital inpatient > Summary Operations
41272#M434	Operative procedures - OPCS4: M43.4 Endoscopic injection of neurolytic substance into nerve of bladder	32633	0.00716574	0.195556	0.669938		0.0332141	-0.0740326	0.139029	0.54127	0.858556	0.610894	0.00338216		0.0703477	-0.0370407	0.175918	0.195556	0.669938	1.29432	0.00716574		0.0582072	-0.0541284	0.168335	0.305229	0.725995	1.02528	0.00567634		32604/29(32633)	CAT-MUL	LOGISTIC-BINARY	Operations	Health-related outcomes > Hospital inpatient > Summary Operations
41210#Q122	Operative procedures - secondary OPCS4: Q12.2 Replacement of intrauterine contraceptive device	32633	0.00587691	0.288457	0.696963		0.0427804	-0.0368418	0.121069	0.288457	0.696963	1.06151	0.00587691		0.0356645	-0.0469916	0.117486	0.395517	0.826151	0.849655	0.00470402		0.0441715	-0.04111	0.127865	0.305728	0.726937	1.02423	0.00567049		32579/54(32633)	CAT-MUL	LOGISTIC-BINARY	Operations	Health-related outcomes > Hospital inpatient > Summary Operations
41200#S471	Operative procedures - main OPCS4: S47.1 Drainage of lesion of skin of head or neck	32633	0.00573596	0.300178	0.711071		0.0545406	-0.0492163	0.157105	0.300178	0.711071	1.03605	0.00573596		0.0421874	-0.0628064	0.145733	0.42793	0.83911	0.792738	0.00438891		0.0564902	-0.0525782	0.163754	0.306122	0.72763	1.02339	0.00566588		32603/30(32633)	CAT-MUL	LOGISTIC-BINARY	Operations	Health-related outcomes > Hospital inpatient > Summary Operations
22601#92353008	Job coding: waste collector, salvage worker, dustman, recycling operative	18195	0.0118043	0.111387	0.457482		0.113408	-0.0284662	0.250656	0.111387	0.457482	1.59199	0.0118043		0.0278645	-0.120981	0.174522	0.711719	0.933678	0.369549	0.00274032		0.0789235	-0.0746077	0.227722	0.306501	0.728042	1.02259	0.00758266		18179/16(18195)	CAT-MUL	LOGISTIC-BINARY	Work environment	Online follow-up > Work environment > Employment history
22617#9235	Job code - historical: Refuse and salvage occupations	18195	0.0118043	0.111387	0.457482		0.113408	-0.0284662	0.250656	0.111387	0.457482	1.59199	0.0118043		0.0278645	-0.120981	0.174522	0.711719	0.933678	0.369549	0.00274032		0.0789235	-0.0746077	0.227722	0.306501	0.728042	1.02259	0.00758266		18179/16(18195)	CAT-MUL	LOGISTIC-BINARY	Work environment	Online follow-up > Work environment > Employment history
41200#R151	Operative procedures - main OPCS4: R15.1 Medical induction of labour	32633	0.00645057	0.243965	0.725125		-0.0459779	-0.216974	0.117615	0.590658	0.887189	-0.537883	-0.00297795		-0.101827	-0.272425	0.0692684	0.243965	0.725125	-1.16513	-0.00645057		-0.0947022	-0.277467	0.0840532	0.306682	0.728228	-1.02221	-0.00565932		32620/13(32633)	CAT-MUL	LOGISTIC-BINARY	Operations	Health-related outcomes > Hospital inpatient > Summary Operations
100720	Fortified wine intake	4971	0.0145021	0.306943	0.72844		-0.0204654	-0.0732245	0.0322937	0.489332	0.832185	-0.691371	-0.00981436		-0.0288071	-0.0827071	0.0250928	0.336932	0.791488	-0.960245	-0.0136306		-0.0317773	-0.0881249	0.0245702	0.306943	0.72844	-1.02166	-0.0145021		4971	CAT-SIN	ORDERED-LOGISTIC	Diet by 24-hour recall	Online follow-up > Diet by 24-hour recall > Alcoholic beverages yesterday
20003#1140879854	Treatment/medication code: sotalol	32633	0.00745299	0.178236	0.652889		-0.0271761	-0.125077	0.0704924	0.585846	0.884824	-0.544865	-0.0030166		-0.0666227	-0.163954	0.029991	0.178236	0.652889	-1.3462	-0.00745299		-0.0531646	-0.155675	0.0484203	0.306977	0.72844	-1.02159	-0.00565587		32600/33(32633)	CAT-MUL	LOGISTIC-BINARY	Medications	UK Biobank Assessment Centre > Verbal interview > Medications
41200#W784	Operative procedures - main OPCS4: W78.4 Limited release of contracture of capsule of joint	32633	0.00576754	0.297525	0.709097		0.063584	-0.05729	0.181862	0.297525	0.709097	1.04176	0.00576754		0.0520084	-0.0723037	0.174204	0.408406	0.832236	0.826702	0.00457695		0.0661086	-0.0624174	0.191363	0.307362	0.728595	1.02077	0.00565137		32611/22(32633)	CAT-MUL	LOGISTIC-BINARY	Operations	Health-related outcomes > Hospital inpatient > Summary Operations
6140#6	Heating type(s) in home: Open fire without central heating	10964	0.00975153	0.307395	0.728595		0.0417116	-0.0568301	0.139255	0.404159	0.787084	0.834217	0.00797002		0.050855	-0.0494633	0.149617	0.316691	0.7786	1.00128	0.009566		0.0537297	-0.050403	0.155977	0.307395	0.728595	1.0207	0.00975153		10931/33(10964)	CAT-MUL	LOGISTIC-BINARY	Sociodemographics	UK Biobank Assessment Centre > Touchscreen > Sociodemographics > Household
41200#U081	Operative procedures - main OPCS4: U08.1 Computed tomography of abdomen NEC	32633	0.00756647	0.171718	0.560893		0.0533232	-0.0233674	0.129585	0.171718	0.560893	1.3667	0.00756647		0.018558	-0.0587048	0.0951386	0.636352	0.911744	0.472806	0.00261766		0.0416504	-0.0387207	0.121254	0.307438	0.728595	1.02061	0.00565049		32579/54(32633)	CAT-MUL	LOGISTIC-BINARY	Operations	Health-related outcomes > Hospital inpatient > Summary Operations
20003#1140871050	Treatment/medication code: calcichew d3 tablet	32633	0.0107851	0.0513995	0.402421		-0.00458986	-0.0474369	0.0381797	0.833543	0.963652	-0.21016	-0.00116354		0.0419279	-0.00035831	0.0840098	0.0513995	0.402421	1.94813	0.0107851		0.0230568	-0.0213398	0.0672476	0.307579	0.728595	1.02031	0.00564883		32449/184(32633)	CAT-MUL	LOGISTIC-BINARY	Medications	UK Biobank Assessment Centre > Verbal interview > Medications
41210#Z276	Operative procedures - secondary OPCS4: Z27.6 Ileum	32633	0.0056479	0.307659	0.728595		0.00796495	-0.00878772	0.0246968	0.351098	0.750994	0.932462	0.00516246		0.00700263	-0.00985728	0.0238333	0.415197	0.83342	0.814782	0.00451096		0.00913665	-0.00843582	0.0266729	0.307659	0.728595	1.02015	0.0056479		31443/1190(32633)	CAT-MUL	LOGISTIC-BINARY	Operations	Health-related outcomes > Hospital inpatient > Summary Operations
41272#Z276	Operative procedures - OPCS4: Z27.6 Ileum	32633	0.0056479	0.307659	0.728595		0.00796495	-0.00878772	0.0246968	0.351098	0.750994	0.932462	0.00516246		0.00700263	-0.00985728	0.0238333	0.415197	0.83342	0.814782	0.00451096		0.00913665	-0.00843582	0.0266729	0.307659	0.728595	1.02015	0.0056479		31443/1190(32633)	CAT-MUL	LOGISTIC-BINARY	Operations	Health-related outcomes > Hospital inpatient > Summary Operations
40006#D043	Type of cancer: ICD10: D04.3 Skin of other and unspecified parts of face	32633	0.0116199	0.0358226	0.239408		0.123039	0.00846751	0.238442	0.0358226	0.239408	2.09894	0.0116199		-0.0038521	-0.115204	0.106755	0.94577	0.991025	-0.0680196	-0.000376587		0.0609967	-0.0562671	0.178318	0.307763	0.728598	1.01993	0.00564669		32610/23(32633)	CAT-MUL	LOGISTIC-BINARY	Cancer register	Health-related outcomes > Cancer register
41272#L912	Operative procedures - OPCS4: L91.2 Insertion of central venous catheter NEC	32633	0.0117152	0.0343311	0.233083		0.051746	0.00375622	0.0996189	0.0343311	0.233083	2.11616	0.0117152		-0.00196957	-0.0500364	0.0458773	0.935843	0.988666	-0.0804955	-0.000445659		0.0260348	-0.0241586	0.0759809	0.308104	0.729162	1.01921	0.00564271		32494/139(32633)	CAT-MUL	LOGISTIC-BINARY	Operations	Health-related outcomes > Hospital inpatient > Summary Operations
41245#1300	Main speciality of consultant (recoded): General Medical Practice	32530	0.00675428	0.223199	0.636122		0.0717969	-0.0443179	0.186709	0.223199	0.636122	1.21807	0.00675428		0.0344592	-0.082224	0.148645	0.558807	0.885165	0.584615	0.0032418		0.0621561	-0.0587528	0.180243	0.308252	0.729269	1.0189	0.00564991		32506/24(32530)	CAT-MUL	LOGISTIC-BINARY	Hospital Inpatient - Administration	Health-related outcomes > Hospital inpatient > Summary Administration
5096	3mm weak meridian (left)	7158	0.0205428	0.0823356	0.394095		0.00578446	-0.000741591	0.0123105	0.0823356	0.394095	1.73729	0.0205428		0.000403743	-0.00623089	0.00703838	0.905048	0.984171	0.119287	0.00141082		0.00358444	-0.00331355	0.0104824	0.308409	0.729397	1.01857	0.0120458		7158	CONTINUOUS	LINEAR	Physical measures	UK Biobank Assessment Centre > Physical measures > Eye measures > Autorefraction
41210#Q413	Operative procedures - secondary OPCS4: Q41.3 Dye test of fallopian tube	32633	0.00671613	0.225091	0.637475		0.0553223	-0.0350409	0.143613	0.225091	0.637475	1.2131	0.00671613		0.0269507	-0.0676203	0.120592	0.574829	0.891457	0.560954	0.00310568		0.0501699	-0.0475401	0.145551	0.308801	0.729611	1.01774	0.00563458		32590/43(32633)	CAT-MUL	LOGISTIC-BINARY	Operations	Health-related outcomes > Hospital inpatient > Summary Operations
104180	Cauliflower intake	4970	0.0301377	0.0336958	0.230432		-0.0334189	-0.0605742	-0.00626362	0.0336958	0.230432	-2.12369	-0.0301377		0.00221432	-0.0267712	0.0311998	0.88955	0.98201	0.138873	0.00197166		-0.016843	-0.0466706	0.0129846	0.308858	0.729611	-1.01762	-0.0144463		4970	CAT-SIN	ORDERED-LOGISTIC	Diet by 24-hour recall	Online follow-up > Diet by 24-hour recall > Fruit/vegetables yesterday
41210#X298	Operative procedures - secondary OPCS4: X29.8 Other specified continuous Infusion of therapeutic substance	32633	0.00563318	0.308921	0.729611		0.0375219	-0.0471779	0.121492	0.383242	0.772437	0.871938	0.00482738		0.0391365	-0.0459953	0.123336	0.365052	0.810261	0.90578	0.00501474		0.045806	-0.0429972	0.133444	0.308921	0.729611	1.01749	0.00563318		32587/46(32633)	CAT-MUL	LOGISTIC-BINARY	Operations	Health-related outcomes > Hospital inpatient > Summary Operations
20003#1140865800	Treatment/medication code: lactulose product	32633	0.00758284	0.170793	0.558862		0.0576639	-0.0251143	0.13992	0.170793	0.558862	1.36966	0.00758284		0.031874	-0.0511394	0.114095	0.449632	0.846028	0.756029	0.00418568		0.0447742	-0.0419261	0.130598	0.308985	0.729611	1.01735	0.00563244		32586/47(32633)	CAT-MUL	LOGISTIC-BINARY	Medications	UK Biobank Assessment Centre > Verbal interview > Medications
41272#Q034	Operative procedures - OPCS4: Q03.4 Punch biopsy of cervix uteri	32633	0.00563138	0.309077	0.729611		0.0361891	-0.0372943	0.108764	0.331532	0.737571	0.971032	0.00537599		0.0318962	-0.0435158	0.106738	0.405457	0.831088	0.831915	0.00460581		0.0401982	-0.03782	0.117055	0.309077	0.729611	1.01716	0.00563138		32569/64(32633)	CAT-MUL	LOGISTIC-BINARY	Operations	Health-related outcomes > Hospital inpatient > Summary Operations
41200#A522	Operative procedures - main OPCS4: A52.2 Therapeutic sacral epidural injection	32633	0.00625967	0.258202	0.67265		0.0283852	-0.0209139	0.0775003	0.258202	0.67265	1.13065	0.00625967		0.0216593	-0.0277768	0.0708359	0.38927	0.822836	0.860941	0.0047665		0.0267031	-0.0249166	0.0780028	0.309117	0.729611	1.01708	0.00563091		32500/133(32633)	CAT-MUL	LOGISTIC-BINARY	Operations	Health-related outcomes > Hospital inpatient > Summary Operations
41200#B276	Operative procedures - main OPCS4: B27.6 Skin sparing mastectomy	32633	0.00562633	0.309511	0.729842		-0.0386884	-0.117624	0.0393121	0.333906	0.737988	-0.966275	-0.00534966		-0.0320165	-0.112178	0.0475836	0.432212	0.841857	-0.785412	-0.00434835		-0.04338	-0.127595	0.0396934	0.309511	0.729842	-1.01625	-0.00562633		32576/57(32633)	CAT-MUL	LOGISTIC-BINARY	Operations	Health-related outcomes > Hospital inpatient > Summary Operations
41272#B276	Operative procedures - OPCS4: B27.6 Skin sparing mastectomy	32633	0.00562633	0.309511	0.729842		-0.0386884	-0.117624	0.0393121	0.333906	0.737988	-0.966275	-0.00534966		-0.0320165	-0.112178	0.0475836	0.432212	0.841857	-0.785412	-0.00434835		-0.04338	-0.127595	0.0396934	0.309511	0.729842	-1.01625	-0.00562633		32576/57(32633)	CAT-MUL	LOGISTIC-BINARY	Operations	Health-related outcomes > Hospital inpatient > Summary Operations
6160#4	Leisure/social activities: Adult education class	32596	0.0091202	0.0996743	0.431012		-0.0098093	-0.0214929	0.00186294	0.0996743	0.431012	-1.64643	-0.0091202		-0.00180275	-0.0134947	0.00987532	0.762349	0.947489	-0.302397	-0.00167516		-0.00633296	-0.0185581	0.00587474	0.309583	0.729842	-1.0161	-0.00562868		29964/2632(32596)	CAT-MUL	LOGISTIC-BINARY	Mental health	UK Biobank Assessment Centre > Touchscreen > Psychosocial factors > Social support
41272#S353	Operative procedures - OPCS4: S35.3 Split autograft of skin to head or neck NEC	32633	0.0083115	0.133282	0.498786		-0.0890749	-0.205838	0.026887	0.133282	0.498786	-1.50129	-0.0083115		-0.0140885	-0.128546	0.099529	0.808734	0.959275	-0.24206	-0.00134015		-0.0626557	-0.184232	0.0577094	0.309661	0.729842	-1.01593	-0.00562458		32610/23(32633)	CAT-MUL	LOGISTIC-BINARY	Operations	Health-related outcomes > Hospital inpatient > Summary Operations
41200#U211	Operative procedures - main OPCS4: U21.1 Magnetic resonance imaging NEC	32633	0.00650326	0.240134	0.653386		0.0298257	-0.0200435	0.0794969	0.240134	0.653386	1.17465	0.00650326		0.0204786	-0.0295708	0.0702629	0.421343	0.836001	0.804094	0.00445178		0.0270118	-0.0252722	0.0789765	0.309736	0.729842	1.01578	0.00562371		32505/128(32633)	CAT-MUL	LOGISTIC-BINARY	Operations	Health-related outcomes > Hospital inpatient > Summary Operations
41210#O302	Operative procedures - secondary OPCS4: O30.2 Splenic flexure	32633	0.00589411	0.287048	0.695427		-0.0113054	-0.032148	0.00947952	0.287048	0.695427	-1.06462	-0.00589411		-0.00656494	-0.027759	0.0145766	0.543275	0.881498	-0.607868	-0.00336541		-0.0114249	-0.0335184	0.01059	0.309936	0.729842	-1.01536	-0.00562139		31860/773(32633)	CAT-MUL	LOGISTIC-BINARY	Operations	Health-related outcomes > Hospital inpatient > Summary Operations
41272#O302	Operative procedures - OPCS4: O30.2 Splenic flexure	32633	0.00589411	0.287048	0.695427		-0.0113054	-0.032148	0.00947952	0.287048	0.695427	-1.06462	-0.00589411		-0.00656494	-0.027759	0.0145766	0.543275	0.881498	-0.607868	-0.00336541		-0.0114249	-0.0335184	0.01059	0.309936	0.729842	-1.01536	-0.00562139		31860/773(32633)	CAT-MUL	LOGISTIC-BINARY	Operations	Health-related outcomes > Hospital inpatient > Summary Operations
20110#2	Illnesses of mother: Stroke	30838	0.0102868	0.0708754	0.364296		0.00874513	-0.000745263	0.0182339	0.0708754	0.364296	1.80628	0.0102868		0.000767944	-0.0087301	0.0102596	0.874041	0.979166	0.158527	0.000902869		0.00513247	-0.00478212	0.0150408	0.31012	0.729954	1.01497	0.00578051		26667/4171(30838)	CAT-MUL	LOGISTIC-BINARY	Family history and early life factors	UK Biobank Assessment Centre > Touchscreen > Family history
20003#1140927730	Treatment/medication code: epaderm ointment	32633	0.00655368	0.236508	0.647468		0.0904356	-0.0592759	0.240304	0.236508	0.647468	1.18376	0.00655368		0.0589634	-0.0878558	0.202634	0.4266	0.83911	0.795023	0.00440156		0.0791805	-0.0748975	0.230885	0.310189	0.729954	1.01483	0.00561844		32618/15(32633)	CAT-MUL	LOGISTIC-BINARY	Medications	UK Biobank Assessment Centre > Verbal interview > Medications
41200#W151	Operative procedures - main OPCS4: W15.1 Osteotomy of neck of first metatarsal bone	32633	0.00797813	0.149566	0.61707		0.00589151	-0.0707031	0.0821243	0.879891	0.974418	0.151108	0.000836601		0.0556917	-0.0204241	0.131038	0.149566	0.61707	1.44106	0.00797813		0.0409809	-0.0386214	0.119742	0.310444	0.73031	1.01429	0.00561548		32575/58(32633)	CAT-MUL	LOGISTIC-BINARY	Operations	Health-related outcomes > Hospital inpatient > Summary Operations
41229#5NR	PCT responsible for patient data: TRAFFORD PCT	32633	0.0062641	0.257865	0.67265		-0.0126662	-0.034634	0.00925045	0.257865	0.67265	-1.13145	-0.0062641		-0.00679399	-0.0288921	0.0152601	0.546369	0.882906	-0.60321	-0.00333962		-0.0119444	-0.0350686	0.0111117	0.310615	0.730472	-1.01393	-0.00561349		31941/692(32633)	CAT-MUL	LOGISTIC-BINARY	Hospital Inpatient - Administration	Health-related outcomes > Hospital inpatient > Summary Administration
41200#W852	Operative procedures - main OPCS4: W85.2 Endoscopic irrigation of knee joint	32633	0.00781523	0.158056	0.54228		-0.0440742	-0.105443	0.0169546	0.158056	0.54228	-1.41164	-0.00781523		-0.0141211	-0.0757347	0.0470739	0.652209	0.915466	-0.450695	-0.00249525		-0.0332365	-0.0977831	0.0307696	0.310803	0.730672	-1.01354	-0.00561131		32548/85(32633)	CAT-MUL	LOGISTIC-BINARY	Operations	Health-related outcomes > Hospital inpatient > Summary Operations
20003#1140911754	Treatment/medication code: anadin tablet	32633	0.00790511	0.153328	0.537482		0.0903446	-0.0348454	0.212988	0.153328	0.537482	1.42787	0.00790511		0.0250421	-0.104073	0.152383	0.702057	0.931346	0.382545	0.00211794		0.0680289	-0.0650623	0.197961	0.310944	0.730759	1.01324	0.00560968		32612/21(32633)	CAT-MUL	LOGISTIC-BINARY	Medications	UK Biobank Assessment Centre > Verbal interview > Medications
20003#1140862168	Treatment/medication code: bricanyl 250mcg inhaler	32633	0.00601519	0.277262	0.73137		-0.018275	-0.0901712	0.0531268	0.617131	0.895831	-0.499921	-0.00276778		-0.0401329	-0.112777	0.0319974	0.277262	0.755141	-1.08649	-0.00601519		-0.039101	-0.115158	0.036222	0.311307	0.73137	-1.01248	-0.00560547		32569/64(32633)	CAT-MUL	LOGISTIC-BINARY	Medications	UK Biobank Assessment Centre > Verbal interview > Medications
41246#2440	Treatment speciality of consultant (recoded): Radiology	31513	0.00570208	0.311491	0.731559		0.0433851	-0.0430988	0.129477	0.32431	0.733641	0.98564	0.00555301		0.0396623	-0.0464837	0.125036	0.364758	0.810217	0.906337	0.00510624		0.0463493	-0.0438205	0.135716	0.311491	0.731559	1.0121	0.00570208		31470/43(31513)	CAT-MUL	LOGISTIC-BINARY	Hospital Inpatient - Administration	Health-related outcomes > Hospital inpatient > Summary Administration
22601#12343321	Job coding: shopkeeper, shop owner, newsagent, wholesale/retail dealer	18195	0.00976257	0.187973	0.662201		-0.00763412	-0.0407302	0.0253765	0.650758	0.906203	-0.452709	-0.00335698		-0.0222278	-0.055377	0.0108058	0.187973	0.662201	-1.3166	-0.00976257		-0.0178543	-0.0525241	0.0166706	0.311762	0.731712	-1.01153	-0.00750065		17894/301(18195)	CAT-MUL	LOGISTIC-BINARY	Work environment	Online follow-up > Work environment > Employment history
22617#1234	Job code - historical: Shopkeepers and wholesale/retail dealers	18195	0.00976257	0.187973	0.662201		-0.00763412	-0.0407302	0.0253765	0.650758	0.906203	-0.452709	-0.00335698		-0.0222278	-0.055377	0.0108058	0.187973	0.662201	-1.3166	-0.00976257		-0.0178543	-0.0525241	0.0166706	0.311762	0.731712	-1.01153	-0.00750065		17894/301(18195)	CAT-MUL	LOGISTIC-BINARY	Work environment	Online follow-up > Work environment > Employment history
41210#F109	Operative procedures - secondary OPCS4: F10.9 Unspecified simple extraction of tooth	32633	0.00559294	0.312391	0.732566		0.0536398	-0.0696703	0.174366	0.389196	0.774894	0.861076	0.00476725		0.0631439	-0.0627629	0.18717	0.322242	0.782701	0.989861	0.00548023		0.0665893	-0.0641401	0.19408	0.312391	0.732566	1.01022	0.00559294		32611/22(32633)	CAT-MUL	LOGISTIC-BINARY	Operations	Health-related outcomes > Hospital inpatient > Summary Operations
20004#1608	Operation code: bone scan	32633	0.00559288	0.312395	0.732566		0.067349	-0.0846575	0.218262	0.383265	0.772437	0.871896	0.00482715		0.0767918	-0.0750332	0.225646	0.316998	0.778816	1.00065	0.00553994		0.0807552	-0.0773978	0.236008	0.312395	0.732566	1.01021	0.00559288		32619/14(32633)	CAT-MUL	LOGISTIC-BINARY	Operations	UK Biobank Assessment Centre > Verbal interview > Operations
41200#W572	Operative procedures - main OPCS4: W57.2 Primary excision arthroplasty of joint NEC	32633	0.00582334	0.292875	0.703933		0.0475133	-0.0413049	0.135786	0.292875	0.703933	1.05184	0.00582334		0.0365338	-0.0530253	0.125059	0.421363	0.836001	0.804058	0.00445159		0.0476201	-0.0453459	0.139477	0.312472	0.732566	1.01005	0.005592		32593/40(32633)	CAT-MUL	LOGISTIC-BINARY	Operations	Health-related outcomes > Hospital inpatient > Summary Operations
20199#1140872748	Antibiotic codes for last 3 months: ampicillin	19822	0.00847776	0.232728	0.643612		-0.106265	-0.28101	0.0683638	0.232728	0.643612	-1.19336	-0.00847776		-0.0569924	-0.231098	0.114344	0.517988	0.86965	-0.64645	-0.00459257		-0.0938075	-0.277169	0.0871362	0.312542	0.732566	-1.0099	-0.00717452		19811/11(19822)	CAT-MUL	LOGISTIC-BINARY	Medications	UK Biobank Assessment Centre > Verbal interview > Medications
41210#Y036	Operative procedures - secondary OPCS4: Y03.6 Adjustment to prosthesis in organ NOC	32633	0.00875475	0.113797	0.553717		-0.0189695	-0.180629	0.140438	0.816917	0.958819	-0.231512	-0.00128176		-0.132487	-0.297297	0.0306734	0.113797	0.553717	-1.58135	-0.00875475		-0.0879921	-0.260559	0.0810432	0.312929	0.732566	-1.00909	-0.00558672		32620/13(32633)	CAT-MUL	LOGISTIC-BINARY	Operations	Health-related outcomes > Hospital inpatient > Summary Operations
41272#Y036	Operative procedures - OPCS4: Y03.6 Adjustment to prosthesis in organ NOC	32633	0.00875475	0.113797	0.553717		-0.0189695	-0.180629	0.140438	0.816917	0.958819	-0.231512	-0.00128176		-0.132487	-0.297297	0.0306734	0.113797	0.553717	-1.58135	-0.00875475		-0.0879921	-0.260559	0.0810432	0.312929	0.732566	-1.00909	-0.00558672		32620/13(32633)	CAT-MUL	LOGISTIC-BINARY	Operations	Health-related outcomes > Hospital inpatient > Summary Operations
6140#4	Heating type(s) in home: Portable gas or paraffin heaters	10964	0.0117615	0.218281	0.630197		0.0841886	-0.0508642	0.217401	0.218281	0.630197	1.23111	0.0117615		0.0397713	-0.0989159	0.175539	0.570177	0.889361	0.567791	0.0054247		0.0727816	-0.0705097	0.212231	0.312933	0.732566	1.00909	0.00964055		10946/18(10964)	CAT-MUL	LOGISTIC-BINARY	Sociodemographics	UK Biobank Assessment Centre > Touchscreen > Sociodemographics > Household
41210#Z908	Operative procedures - secondary OPCS4: Z90.8 Specified leg region NEC	32633	0.00681344	0.218442	0.700874		-0.0397843	-0.190526	0.108855	0.602242	0.891264	-0.521179	-0.00288547		-0.0954904	-0.248309	0.0555093	0.218442	0.700874	-1.23068	-0.00681344		-0.0818258	-0.242709	0.0754668	0.313107	0.732566	-1.00872	-0.00558466		32619/14(32633)	CAT-MUL	LOGISTIC-BINARY	Operations	Health-related outcomes > Hospital inpatient > Summary Operations
41272#Z908	Operative procedures - OPCS4: Z90.8 Specified leg region NEC	32633	0.00681344	0.218442	0.700874		-0.0397843	-0.190526	0.108855	0.602242	0.891264	-0.521179	-0.00288547		-0.0954904	-0.248309	0.0555093	0.218442	0.700874	-1.23068	-0.00681344		-0.0818258	-0.242709	0.0754668	0.313107	0.732566	-1.00872	-0.00558466		32619/14(32633)	CAT-MUL	LOGISTIC-BINARY	Operations	Health-related outcomes > Hospital inpatient > Summary Operations
20003#1140879430	Treatment/medication code: domperidone	32633	0.0105556	0.0565638	0.423098		0.00348723	-0.110605	0.116433	0.952001	0.991728	0.060194	0.000333261		-0.112234	-0.22808	0.00256245	0.0565638	0.423098	-1.90667	-0.0105556		-0.0619789	-0.183206	0.0576036	0.31316	0.732566	-1.00861	-0.00558405		32607/26(32633)	CAT-MUL	LOGISTIC-BINARY	Medications	UK Biobank Assessment Centre > Verbal interview > Medications
20003#1140888594	Treatment/medication code: fluvastatin	32633	0.00558157	0.313375	0.732827		-0.0647768	-0.208787	0.07851	0.376302	0.771378	-0.884731	-0.00489821		-0.0668548	-0.20895	0.0741653	0.354889	0.804688	-0.925148	-0.00512197		-0.0769502	-0.2277	0.0719091	0.313375	0.732827	-1.00817	-0.00558157		32618/15(32633)	CAT-MUL	LOGISTIC-BINARY	Medications	UK Biobank Assessment Centre > Verbal interview > Medications
41272#W784	Operative procedures - OPCS4: W78.4 Limited release of contracture of capsule of joint	32633	0.00557927	0.313575	0.728102		0.0418848	-0.0404719	0.123506	0.316696	0.728102	1.00127	0.0055434		0.0360356	-0.047427	0.118536	0.394746	0.826151	0.851043	0.0047117		0.0442401	-0.042381	0.129703	0.313575	0.733053	1.00775	0.00557927		32586/47(32633)	CAT-MUL	LOGISTIC-BINARY	Operations	Health-related outcomes > Hospital inpatient > Summary Operations
41226#2	Sex of baby: Female	1173	0.0313892	0.283968	0.69395		0.023513	-0.0192715	0.0668249	0.283968	0.69395	1.07145	0.0313892		0.0157552	-0.0285382	0.0602204	0.486161	0.862809	0.696428	0.0204084		0.0239396	-0.0224421	0.0708106	0.313835	0.733421	1.00721	0.0295089		275/898(1173)	CAT-MUL	LOGISTIC-BINARY	Maternity and sex-specific factors	Health-related outcomes > Hospital inpatient > Summary Maternity
22601#42163303	Job coding: receptionist, doctor's/dental receptionist	18195	0.00746678	0.313952	0.733426		-0.0191457	-0.0612278	0.022776	0.371608	0.766354	-0.893465	-0.0066252		-0.0199442	-0.0624929	0.0224152	0.357158	0.806212	-0.920795	-0.00682785		-0.0227357	-0.0671296	0.021379	0.313952	0.733426	-1.00696	-0.00746678		17996/199(18195)	CAT-MUL	LOGISTIC-BINARY	Work environment	Online follow-up > Work environment > Employment history
41200#Q413	Operative procedures - main OPCS4: Q41.3 Dye test of fallopian tube	32633	0.00961993	0.0822736	0.487996		-0.00138184	-0.108401	0.102609	0.979536	0.995996	-0.0256509	-0.000142015		-0.0980238	-0.208811	0.0121829	0.0822736	0.487996	-1.73764	-0.00961993		-0.0596083	-0.176812	0.0550459	0.314222	0.733426	-1.0064	-0.00557181		32601/32(32633)	CAT-MUL	LOGISTIC-BINARY	Operations	Health-related outcomes > Hospital inpatient > Summary Operations
41200#N284	Operative procedures - main OPCS4: N28.4 Frenuloplasty of penis	32633	0.00888002	0.108718	0.451585		-0.130039	-0.291467	0.0264206	0.108718	0.451585	-1.60398	-0.00888002		-0.028579	-0.187992	0.127736	0.722848	0.937275	-0.354655	-0.00196353		-0.0862756	-0.256978	0.0791482	0.314234	0.733426	-1.00638	-0.00557168		32619/14(32633)	CAT-MUL	LOGISTIC-BINARY	Operations	Health-related outcomes > Hospital inpatient > Summary Operations
22617#4135	Job code - historical: Library assistants/clerks	18195	0.00773234	0.297051	0.733426		0.0182017	-0.0295666	0.0657835	0.454255	0.814141	0.748339	0.00554911		0.025623	-0.0226732	0.0736523	0.297051	0.764688	1.04278	0.00773234		0.0256542	-0.0245079	0.0754629	0.314412	0.733426	1.00601	0.00745968		18050/145(18195)	CAT-MUL	LOGISTIC-BINARY	Work environment	Online follow-up > Work environment > Employment history
41210#K633	Operative procedures - secondary OPCS4: K63.3 Angiocardiography of left side of heart NEC	32633	0.0113157	0.0409557	0.261762		0.0715621	0.00293531	0.140206	0.0409557	0.261762	2.04398	0.0113157		0.00355004	-0.0647281	0.0713614	0.918557	0.985728	0.102252	0.000566112		0.0364789	-0.0347938	0.10737	0.31443	0.733426	1.00597	0.00556941		32567/66(32633)	CAT-MUL	LOGISTIC-BINARY	Operations	Health-related outcomes > Hospital inpatient > Summary Operations
41200#F382	Operative procedures - main OPCS4: F38.2 Excision of lesion of mouth NEC	32633	0.00879395	0.112188	0.459382		-0.0559023	-0.125052	0.0129072	0.112188	0.459382	-1.58843	-0.00879395		-0.0116607	-0.0807644	0.0569039	0.739907	0.941048	-0.331977	-0.00183797		-0.0370667	-0.109607	0.0348336	0.314459	0.733426	-1.00591	-0.00556909		32563/70(32633)	CAT-MUL	LOGISTIC-BINARY	Operations	Health-related outcomes > Hospital inpatient > Summary Operations
41200#Q178	Operative procedures - main OPCS4: Q17.8 Other specified therapeutic endoscopic operations on uterus	32633	0.0067148	0.225182	0.707373		-0.027576	-0.117146	0.0611693	0.544446	0.861082	-0.606104	-0.00335564		-0.0565685	-0.148432	0.0343436	0.225182	0.707373	-1.21286	-0.0067148		-0.0486032	-0.143992	0.0454347	0.314609	0.733426	-1.0056	-0.00556736		32591/42(32633)	CAT-MUL	LOGISTIC-BINARY	Operations	Health-related outcomes > Hospital inpatient > Summary Operations
41200#F062	Operative procedures - main OPCS4: F06.2 Biopsy of lesion of lip	32633	0.00681487	0.218346	0.630197		0.0492796	-0.0293565	0.127583	0.218346	0.630197	1.23094	0.00681487		0.0248564	-0.0535083	0.102543	0.532436	0.876116	0.624292	0.00345634		0.0418717	-0.040099	0.123147	0.314674	0.733426	1.00546	0.00556661		32581/52(32633)	CAT-MUL	LOGISTIC-BINARY	Operations	Health-related outcomes > Hospital inpatient > Summary Operations
41210#Z152	Operative procedures - secondary OPCS4: Z15.2 Upper outer quadrant of breast	32633	0.00603585	0.275616	0.687537		0.0331451	-0.026636	0.0925325	0.275616	0.687537	1.09022	0.00603585		0.0216417	-0.0390181	0.0818563	0.482814	0.862426	0.701784	0.00388536		0.0321028	-0.030818	0.0944073	0.314963	0.733426	1.00486	0.00556329		32539/94(32633)	CAT-MUL	LOGISTIC-BINARY	Operations	Health-related outcomes > Hospital inpatient > Summary Operations
41272#Z152	Operative procedures - OPCS4: Z15.2 Upper outer quadrant of breast	32633	0.00603585	0.275616	0.687537		0.0331451	-0.026636	0.0925325	0.275616	0.687537	1.09022	0.00603585		0.0216417	-0.0390181	0.0818563	0.482814	0.862426	0.701784	0.00388536		0.0321028	-0.030818	0.0944073	0.314963	0.733426	1.00486	0.00556329		32539/94(32633)	CAT-MUL	LOGISTIC-BINARY	Operations	Health-related outcomes > Hospital inpatient > Summary Operations
22617#5214	Job code - historical: Metal plate workers, shipwrights, riveters	18195	0.0105916	0.153172	0.537201		-0.0592738	-0.140735	0.0220181	0.153172	0.537201	-1.42842	-0.0105916		-0.0155517	-0.0942671	0.0627758	0.697693	0.929209	-0.388436	-0.00288038		-0.0426265	-0.12601	0.0404019	0.314976	0.733426	-1.00484	-0.007451		18147/48(18195)	CAT-MUL	LOGISTIC-BINARY	Work environment	Online follow-up > Work environment > Employment history
41245#1340	Main speciality of consultant (recoded): General practice with maternity function	32531	0.00672633	0.225113	0.637475		-0.0517071	-0.136157	0.0309414	0.225113	0.637475	-1.21304	-0.00672633		-0.020444	-0.105778	0.0642904	0.637657	0.911744	-0.470977	-0.00261162		-0.0460172	-0.136612	0.042879	0.315228	0.733773	-1.00431	-0.00556895		32477/54(32531)	CAT-MUL	LOGISTIC-BINARY	Hospital Inpatient - Administration	Health-related outcomes > Hospital inpatient > Summary Administration
22643	Number of night shifts worked monthly during mixed shift periods	4283	0.0155981	0.307793	0.721321		-0.00451613	-0.0131966	0.00416434	0.307793	0.721321	-1.01986	-0.0155981		-0.00352352	-0.0121277	0.00508061	0.422099	0.836001	-0.802785	-0.0122786		-0.00461531	-0.0136264	0.0043958	0.315369	0.733858	-1.00402	-0.0153559		4283	INTEGER	LINEAR	Work environment	Online follow-up > Work environment > Employment history
41200#S152	Operative procedures - main OPCS4: S15.2 Biopsy of lesion of skin NEC	32633	0.00555601	0.315596	0.734147		0.0324669	-0.0383285	0.103096	0.368099	0.761961	0.90004	0.00498296		0.0348314	-0.035394	0.104489	0.329078	0.785884	0.975973	0.00540335		0.0375269	-0.0360254	0.110571	0.315596	0.734147	1.00355	0.00555601		32569/64(32633)	CAT-MUL	LOGISTIC-BINARY	Operations	Health-related outcomes > Hospital inpatient > Summary Operations
22601#32173088	Job coding: pharmaceutical dispenser, pharmacy technician	18195	0.0111835	0.13149	0.494429		0.0741646	-0.0229266	0.169759	0.13149	0.494429	1.50825	0.0111835		0.0244637	-0.0752219	0.123502	0.629443	0.910178	0.482511	0.00357796		0.0525409	-0.0510271	0.154351	0.3161	0.734659	1.0025	0.0074337		18158/37(18195)	CAT-MUL	LOGISTIC-BINARY	Work environment	Online follow-up > Work environment > Employment history
22617#3217	Job code - historical: Pharmaceutical dispensers	18195	0.0111835	0.13149	0.494429		0.0741646	-0.0229266	0.169759	0.13149	0.494429	1.50825	0.0111835		0.0244637	-0.0752219	0.123502	0.629443	0.910178	0.482511	0.00357796		0.0525409	-0.0510271	0.154351	0.3161	0.734659	1.0025	0.0074337		18158/37(18195)	CAT-MUL	LOGISTIC-BINARY	Work environment	Online follow-up > Work environment > Employment history
6138#5	Qualifications: NVQ or HND or HNC or equivalent	32430	0.00803522	0.147938	0.526133		0.00589928	-0.0020935	0.0138898	0.147938	0.526133	1.44685	0.00803522		0.00147339	-0.00662309	0.00956565	0.721259	0.936871	0.356776	0.00198144		0.00431208	-0.00412149	0.0127408	0.316127	0.734659	1.00245	0.00556727		25971/6459(32430)	CAT-MUL	LOGISTIC-BINARY	Sociodemographics	UK Biobank Assessment Centre > Touchscreen > Sociodemographics > Education
41248#1002	Destinations on discharge from hospital (recoded): Usual Place of residence: Living alone	32422	0.00786949	0.156531	0.626831		0.0069209	-0.0425912	0.0563541	0.783919	0.945752	0.274215	0.00152311		0.03503	-0.0135575	0.0833669	0.156531	0.626831	1.41684	0.00786949		0.0261411	-0.0250946	0.0771868	0.316371	0.734875	1.00194	0.00556515		32287/135(32422)	CAT-MUL	LOGISTIC-BINARY	Hospital Inpatient - Administration	Health-related outcomes > Hospital inpatient > Summary Administration
41272#T531	Operative procedures - OPCS4: T53.1 Excision of lesion of fascia	32633	0.00763496	0.167872	0.553288		-0.130004	-0.316562	0.0531286	0.167872	0.553288	-1.37908	-0.00763496		-0.0482988	-0.233705	0.133959	0.607095	0.90136	-0.514224	-0.00284697		-0.0993574	-0.296055	0.092604	0.316464	0.734875	-1.00175	-0.00554605		32623/10(32633)	CAT-MUL	LOGISTIC-BINARY	Operations	Health-related outcomes > Hospital inpatient > Summary Operations
41272#W834	Operative procedures - OPCS4: W83.4 Endoscopic articular abrasion chondroplasty	32633	0.00612786	0.268362	0.734875		0.0308452	-0.0571232	0.11785	0.489543	0.832185	0.691036	0.00382586		0.0500953	-0.0390908	0.138301	0.268362	0.746338	1.10684	0.00612786		0.0470158	-0.0456624	0.138334	0.316531	0.734875	1.00161	0.00554529		32592/41(32633)	CAT-MUL	LOGISTIC-BINARY	Operations	Health-related outcomes > Hospital inpatient > Summary Operations
41272#X334	Operative procedures - OPCS4: X33.4 Autologous peripheral blood stem cell transplant	32633	0.00554246	0.316778	0.735012		0.0434702	-0.0526634	0.13888	0.373623	0.768721	0.889707	0.00492576		0.0416416	-0.0548802	0.137043	0.395142	0.826151	0.85033	0.00470776		0.0510694	-0.0495542	0.150418	0.316778	0.735012	1.0011	0.00554246		32599/34(32633)	CAT-MUL	LOGISTIC-BINARY	Operations	Health-related outcomes > Hospital inpatient > Summary Operations
41229#5KG	PCT responsible for patient data: SOUTH TYNESIDE PCT	32633	0.00644561	0.244328	0.725125		0.0117165	-0.0251752	0.0485558	0.533297	0.855206	0.622981	0.00344908		0.0217787	-0.0149613	0.0583728	0.244328	0.725125	1.16424	0.00644561		0.0196115	-0.0188548	0.057946	0.316798	0.735012	1.00106	0.00554224		32381/252(32633)	CAT-MUL	LOGISTIC-BINARY	Hospital Inpatient - Administration	Health-related outcomes > Hospital inpatient > Summary Administration
22601#34133167	Job coding: entertainer, comedian, acrobat, clown, juggler, performing animal trainer, puppeteer	18195	0.0074208	0.316941	0.735105		0.0873946	-0.0933077	0.261278	0.334637	0.738453	0.964815	0.00715426		0.0709731	-0.114568	0.252502	0.448771	0.846028	0.757466	0.00561678		0.0959894	-0.0953228	0.280205	0.316941	0.735105	1.00076	0.0074208		18185/10(18195)	CAT-MUL	LOGISTIC-BINARY	Work environment	Online follow-up > Work environment > Employment history
20004#1127	Operation code: ear surgery	32633	0.00612603	0.268505	0.735605		0.0108742	-0.0200886	0.0417376	0.490523	0.832301	0.689477	0.00381723		0.0175986	-0.013629	0.048717	0.268505	0.746338	1.10651	0.00612603		0.0165744	-0.0160013	0.0490024	0.317542	0.735605	0.999522	0.00553372		32289/344(32633)	CAT-MUL	LOGISTIC-BINARY	Operations	UK Biobank Assessment Centre > Verbal interview > Operations
22601#33123442	Job coding: police officer (sergeant or below)	18195	0.00817392	0.270316	0.735605		-0.0126772	-0.047977	0.0224587	0.480448	0.829257	-0.705582	-0.00523206		-0.0199247	-0.0554286	0.0154296	0.270316	0.74862	-1.10233	-0.00817392		-0.0189003	-0.0560788	0.0180771	0.317706	0.735605	-0.999183	-0.00740908		17932/263(18195)	CAT-MUL	LOGISTIC-BINARY	Work environment	Online follow-up > Work environment > Employment history
22617#3312	Job code - historical: Police officers (sergeant and below)	18195	0.00817392	0.270316	0.735605		-0.0126772	-0.047977	0.0224587	0.480448	0.829257	-0.705582	-0.00523206		-0.0199247	-0.0554286	0.0154296	0.270316	0.74862	-1.10233	-0.00817392		-0.0189003	-0.0560788	0.0180771	0.317706	0.735605	-0.999183	-0.00740908		17932/263(18195)	CAT-MUL	LOGISTIC-BINARY	Work environment	Online follow-up > Work environment > Employment history
41210#L872	Operative procedures - secondary OPCS4: L87.2 Stripping of short saphenous vein	32633	0.00553097	0.317782	0.735605		-0.0734524	-0.226093	0.078056	0.343566	0.74791	-0.947143	-0.00524374		-0.0741354	-0.226647	0.0765333	0.33817	0.791488	-0.957787	-0.00530267		-0.0812148	-0.242011	0.0768563	0.317782	0.735605	-0.999025	-0.00553097		32619/14(32633)	CAT-MUL	LOGISTIC-BINARY	Operations	Health-related outcomes > Hospital inpatient > Summary Operations
41210#B301	Operative procedures - secondary OPCS4: B30.1 Insertion of prosthesis for breast	32633	0.00779247	0.159271	0.632445		0.0128872	-0.0573884	0.0825217	0.718091	0.925458	0.361012	0.00199872		0.0508256	-0.0202705	0.121259	0.159271	0.632445	1.40753	0.00779247		0.0374509	-0.0364917	0.110436	0.317796	0.735605	0.998997	0.00553081		32564/69(32633)	CAT-MUL	LOGISTIC-BINARY	Operations	Health-related outcomes > Hospital inpatient > Summary Operations
41210#Z812	Operative procedures - secondary OPCS4: Z81.2 Acromioclavicular joint	32633	0.00607132	0.272804	0.735605		-0.0127702	-0.0501248	0.0244559	0.502078	0.835575	-0.671224	-0.00371617		-0.0210861	-0.0588524	0.0165194	0.272804	0.752757	-1.09663	-0.00607132		-0.0200065	-0.059385	0.0191567	0.318018	0.735605	-0.99854	-0.00552828		32403/230(32633)	CAT-MUL	LOGISTIC-BINARY	Operations	Health-related outcomes > Hospital inpatient > Summary Operations
41272#Z812	Operative procedures - OPCS4: Z81.2 Acromioclavicular joint	32633	0.00607132	0.272804	0.735605		-0.0127702	-0.0501248	0.0244559	0.502078	0.835575	-0.671224	-0.00371617		-0.0210861	-0.0588524	0.0165194	0.272804	0.752757	-1.09663	-0.00607132		-0.0200065	-0.059385	0.0191567	0.318018	0.735605	-0.99854	-0.00552828		32403/230(32633)	CAT-MUL	LOGISTIC-BINARY	Operations	Health-related outcomes > Hospital inpatient > Summary Operations
41210#Z242	Operative procedures - secondary OPCS4: Z24.2 Larynx	32633	0.00552668	0.318157	0.735605		0.0622545	-0.103881	0.225695	0.458708	0.817462	0.740976	0.00410234		0.0841319	-0.0847758	0.249465	0.323447	0.782911	0.9874	0.00546661		0.0876869	-0.0867243	0.257879	0.318157	0.735605	0.998251	0.00552668		32622/11(32633)	CAT-MUL	LOGISTIC-BINARY	Operations	Health-related outcomes > Hospital inpatient > Summary Operations
41272#Z242	Operative procedures - OPCS4: Z24.2 Larynx	32633	0.00552668	0.318157	0.735605		0.0622545	-0.103881	0.225695	0.458708	0.817462	0.740976	0.00410234		0.0841319	-0.0847758	0.249465	0.323447	0.782911	0.9874	0.00546661		0.0876869	-0.0867243	0.257879	0.318157	0.735605	0.998251	0.00552668		32622/11(32633)	CAT-MUL	LOGISTIC-BINARY	Operations	Health-related outcomes > Hospital inpatient > Summary Operations
90090	No-wear time bias adjusted acceleration minimum	14715	0.0103257	0.210481	0.689096		0.0104718	-0.0343641	0.0553077	0.668303	0.912066	0.428478	0.00353329		0.0304917	-0.0158508	0.0768341	0.210481	0.689096	1.25224	0.0103257		0.0254408	-0.0228144	0.0736959	0.318314	0.735605	0.997928	0.00822881		14715	CONTINUOUS	ORDERED-LOGISTIC	Physical activity	Additional exposures > Physical activity measurement > Acceleration averages
41210#K453	Operative procedures - secondary OPCS4: K45.3 Anastomosis of mammary artery to left anterior descending coronary artery	32633	0.00552373	0.318417	0.735605		0.0822257	-0.0830049	0.248961	0.331362	0.737571	0.971374	0.00537789		0.0731866	-0.0864258	0.231241	0.366804	0.812715	0.902476	0.00499645		0.0860151	-0.0830799	0.254865	0.318417	0.735605	0.997717	0.00552373		32621/12(32633)	CAT-MUL	LOGISTIC-BINARY	Operations	Health-related outcomes > Hospital inpatient > Summary Operations
21027	Abdominal discomfort/pain for 6 months or longer	13410	0.00861508	0.318599	0.735605		-0.00446963	-0.0143445	0.00540346	0.374924	0.770278	-0.887288	-0.00766449		-0.00476624	-0.0148369	0.00530166	0.353502	0.8042	-0.927819	-0.00801458		-0.0053192	-0.0157744	0.00513383	0.318599	0.735605	-0.997342	-0.00861508		6497/6913(13410)	CAT-SIN	LOGISTIC-BINARY	Digestive health	Online follow-up > Digestive health
6151#5	Fractured bone site(s): Wrist	32492	0.006837	0.21785	0.629587		0.0165288	-0.00978235	0.042799	0.21785	0.629587	1.23226	0.006837		0.00822598	-0.018091	0.0344652	0.539512	0.879847	0.613551	0.00340424		0.0139657	-0.0135238	0.0413686	0.318601	0.735605	0.997337	0.00553359		32011/481(32492)	CAT-MUL	LOGISTIC-BINARY	Medical history and conditions	UK Biobank Assessment Centre > Touchscreen > Health and medical history > Medical conditions
20004#1487	Operation code: nephrectomy/kidney removed	32633	0.00560731	0.311149	0.735605		0.0368775	-0.0712458	0.144106	0.502052	0.835575	0.671265	0.0037164		0.0555002	-0.0525963	0.162107	0.311149	0.77564	1.01281	0.00560731		0.0568972	-0.0557807	0.167791	0.31861	0.735605	0.997319	0.00552152		32605/28(32633)	CAT-MUL	LOGISTIC-BINARY	Operations	UK Biobank Assessment Centre > Verbal interview > Operations
41210#R149	Operative procedures - secondary OPCS4: R14.9 Unspecified surgical induction of labour	32633	0.00627028	0.257396	0.67265		-0.0321989	-0.0883073	0.0231488	0.257396	0.67265	-1.13257	-0.00627028		-0.020148	-0.0771944	0.0367419	0.488167	0.863254	-0.693228	-0.00383799		-0.0305267	-0.090898	0.0291373	0.31887	0.735712	-0.996783	-0.00551856		32509/124(32633)	CAT-MUL	LOGISTIC-BINARY	Operations	Health-related outcomes > Hospital inpatient > Summary Operations
5529	Surgery on leg arteries (other than for varicose veins)	1585	0.0341197	0.175321	0.567165		0.078456	-0.035248	0.192361	0.175321	0.567165	1.3553	0.0341197		0.0181229	-0.0994362	0.133852	0.760351	0.946999	0.30502	0.00768311		0.0608138	-0.0598252	0.1799	0.318883	0.735712	0.996756	0.0251		1560/25(1585)	CAT-SIN	LOGISTIC-BINARY	Medical history and conditions	UK Biobank Assessment Centre > Touchscreen > Health and medical history > Claudication and peripheral artery disease
22601#81392740	Job coding: other assembler, routine operative	18195	0.00743036	0.316318	0.735712		0.0477185	-0.0890724	0.182467	0.490961	0.832301	0.688781	0.00510748		0.0692763	-0.0669763	0.204042	0.316318	0.7786	1.00205	0.00743036		0.0717861	-0.070675	0.211791	0.319145	0.735712	0.996217	0.00738709		18177/18(18195)	CAT-MUL	LOGISTIC-BINARY	Work environment	Online follow-up > Work environment > Employment history
41210#Y532	Operative procedures - secondary OPCS4: Y53.2 Approach to organ under ultrasonic control	32633	0.00906622	0.101501	0.532094		0.00120252	-0.0129315	0.0153259	0.867509	0.971186	0.166823	0.000923606		0.0117739	-0.00232501	0.0258592	0.101501	0.532094	1.63762	0.00906622		0.00749877	-0.00726483	0.0222447	0.319177	0.735712	0.99615	0.00551505		30951/1682(32633)	CAT-MUL	LOGISTIC-BINARY	Operations	Health-related outcomes > Hospital inpatient > Summary Operations
41272#Y532	Operative procedures - OPCS4: Y53.2 Approach to organ under ultrasonic control	32633	0.00906622	0.101501	0.532094		0.00120252	-0.0129315	0.0153259	0.867509	0.971186	0.166823	0.000923606		0.0117739	-0.00232501	0.0258592	0.101501	0.532094	1.63762	0.00906622		0.00749877	-0.00726483	0.0222447	0.319177	0.735712	0.99615	0.00551505		30951/1682(32633)	CAT-MUL	LOGISTIC-BINARY	Operations	Health-related outcomes > Hospital inpatient > Summary Operations
1031	Frequency of friend/family visits	32439	0.00955539	0.0852791	0.400862		0.00501569	-0.000225983	0.0102574	0.0852791	0.400862	1.72084	0.00955539		0.00115557	-0.00422801	0.00653915	0.695169	0.927764	0.39185	0.00217593		0.00305504	-0.00258751	0.00869759	0.319279	0.735712	0.995941	0.00553036		32439	CAT-SIN	ORDERED-LOGISTIC	Mental health	UK Biobank Assessment Centre > Touchscreen > Psychosocial factors > Social support
20084#473	Vitamin and/or mineral supplement use: Glucosamine/chondroitin	4975	0.0141088	0.320054	0.737243		-0.00731444	-0.0296562	0.014981	0.520563	0.84585	-0.642477	-0.00911667		-0.0114017	-0.0341729	0.0113068	0.325638	0.784876	-0.982937	-0.013947		-0.0119191	-0.0354547	0.0115434	0.320054	0.737243	-0.994347	-0.0141088		4173/802(4975)	CAT-MUL	LOGISTIC-BINARY	Diet by 24-hour recall	Online follow-up > Diet by 24-hour recall > Vitamin/mineral supplements yesterday
20004#1502	Operation code: cruciate ligament surgery	32633	0.00549997	0.320502	0.737243		0.0206311	-0.0278554	0.0688477	0.402969	0.786628	0.83633	0.00463025		0.0247441	-0.0244101	0.0735936	0.322334	0.782701	0.989673	0.00547919		0.0257942	-0.0253038	0.0764774	0.320502	0.737243	0.993426	0.00549997		32496/137(32633)	CAT-MUL	LOGISTIC-BINARY	Operations	UK Biobank Assessment Centre > Verbal interview > Operations
41272#K753	Operative procedures - OPCS4: K75.3 Percutaneous transluminal balloon angioplasty and insertion of 1-2 stents into coronary artery	32633	0.00734671	0.184506	0.574637		0.0475718	-0.0227193	0.117845	0.184506	0.574637	1.32701	0.00734671		0.015366	-0.0544087	0.0847188	0.665063	0.917032	0.432933	0.0023969		0.0369325	-0.0361173	0.109671	0.320595	0.737243	0.993235	0.00549891		32571/62(32633)	CAT-MUL	LOGISTIC-BINARY	Operations	Health-related outcomes > Hospital inpatient > Summary Operations
22601#91392708	Job coding: other work in this industry: factory hand, mate, assistant, handler, loader	18195	0.0090546	0.222043	0.703683		0.0283991	-0.0967141	0.151839	0.654184	0.907025	0.447957	0.00332174		0.0769451	-0.0473875	0.199678	0.222043	0.703683	1.22111	0.0090546		0.0655574	-0.0649475	0.193849	0.320602	0.737243	0.993222	0.00736489		18174/21(18195)	CAT-MUL	LOGISTIC-BINARY	Work environment	Online follow-up > Work environment > Employment history
41250#1003	Methods of discharge from hospital (recoded): Discharged on clinical advice/consent: Transfer to another provider	32551	0.00774349	0.162437	0.63646		0.0118523	-0.088135	0.111639	0.816099	0.958819	0.232566	0.00128921		0.0689778	-0.0283046	0.165206	0.162437	0.63646	1.39692	0.00774349		0.0520734	-0.0510483	0.154467	0.32065	0.737243	0.993123	0.00550522		32518/33(32551)	CAT-MUL	LOGISTIC-BINARY	Hospital Inpatient - Administration	Health-related outcomes > Hospital inpatient > Summary Administration
41272#H524	Operative procedures - OPCS4: H52.4 Rubber band ligation of haemorrhoid	32633	0.00628348	0.256395	0.734178		-0.00691757	-0.0308613	0.0169676	0.570731	0.876563	-0.566976	-0.00313902		-0.0139932	-0.0381906	0.0101413	0.256395	0.734178	-1.13495	-0.00628348		-0.0127703	-0.0380227	0.0123975	0.320768	0.737243	-0.992881	-0.00549695		32063/570(32633)	CAT-MUL	LOGISTIC-BINARY	Operations	Health-related outcomes > Hospital inpatient > Summary Operations
41210#Z775	Operative procedures - secondary OPCS4: Z77.5 Lower end of tibia NEC	32633	0.00549642	0.320815	0.737243		0.0327387	-0.0493379	0.114155	0.432468	0.802675	0.784975	0.00434593		0.0382719	-0.0443041	0.119928	0.361073	0.806379	0.913322	0.0050565		0.0433398	-0.0427589	0.128358	0.320815	0.737243	0.992785	0.00549642		32586/47(32633)	CAT-MUL	LOGISTIC-BINARY	Operations	Health-related outcomes > Hospital inpatient > Summary Operations
41272#Z775	Operative procedures - OPCS4: Z77.5 Lower end of tibia NEC	32633	0.00549642	0.320815	0.737243		0.0327387	-0.0493379	0.114155	0.432468	0.802675	0.784975	0.00434593		0.0382719	-0.0443041	0.119928	0.361073	0.806379	0.913322	0.0050565		0.0433398	-0.0427589	0.128358	0.320815	0.737243	0.992785	0.00549642		32586/47(32633)	CAT-MUL	LOGISTIC-BINARY	Operations	Health-related outcomes > Hospital inpatient > Summary Operations
41272#C473	Operative procedures - OPCS4: C47.3 Removal of suture from cornea	32633	0.0057263	0.300992	0.737243		0.0475727	-0.0910686	0.184447	0.498529	0.833784	0.676806	0.00374708		0.0726512	-0.0661266	0.209027	0.300992	0.768717	1.03431	0.0057263		0.0727411	-0.0722407	0.214906	0.32088	0.737243	0.992652	0.00549568		32616/17(32633)	CAT-MUL	LOGISTIC-BINARY	Operations	Health-related outcomes > Hospital inpatient > Summary Operations
41210#Z243	Operative procedures - secondary OPCS4: Z24.3 Trachea	32633	0.00549209	0.321196	0.737323		0.0785604	-0.100046	0.25311	0.383276	0.772437	0.871876	0.00482704		0.0752344	-0.105929	0.253326	0.411666	0.833193	0.820966	0.00454519		0.0939688	-0.094181	0.277186	0.321196	0.737323	0.992003	0.00549209		32623/10(32633)	CAT-MUL	LOGISTIC-BINARY	Operations	Health-related outcomes > Hospital inpatient > Summary Operations
41272#Z243	Operative procedures - OPCS4: Z24.3 Trachea	32633	0.00549209	0.321196	0.737323		0.0785604	-0.100046	0.25311	0.383276	0.772437	0.871876	0.00482704		0.0752344	-0.105929	0.253326	0.411666	0.833193	0.820966	0.00454519		0.0939688	-0.094181	0.277186	0.321196	0.737323	0.992003	0.00549209		32623/10(32633)	CAT-MUL	LOGISTIC-BINARY	Operations	Health-related outcomes > Hospital inpatient > Summary Operations
20003#1140916288	Treatment/medication code: efexor 37.5mg tablet	32633	0.00549173	0.321228	0.737323		-0.0704969	-0.248418	0.104108	0.433328	0.80286	-0.783509	-0.00433782		-0.0837589	-0.264572	0.0942228	0.361096	0.806379	-0.913279	-0.00505626		-0.0950913	-0.284886	0.0903175	0.321228	0.737323	-0.991938	-0.00549173		32622/11(32633)	CAT-MUL	LOGISTIC-BINARY	Medications	UK Biobank Assessment Centre > Verbal interview > Medications
41200#F321	Operative procedures - main OPCS4: F32.1 Biopsy of lesion of palate	32633	0.00548579	0.321751	0.737323		0.0555077	-0.0756384	0.186183	0.405717	0.787084	0.831455	0.00460326		0.060868	-0.0692064	0.189051	0.3557	0.805496	0.923589	0.00511334		0.0684708	-0.0677655	0.203189	0.321751	0.737323	0.990865	0.00548579		32615/18(32633)	CAT-MUL	LOGISTIC-BINARY	Operations	Health-related outcomes > Hospital inpatient > Summary Operations
41210#Z665	Operative procedures - secondary OPCS4: Z66.5 Lumbar vertebra	32633	0.00588691	0.287638	0.695591		0.0211716	-0.0179259	0.060125	0.287638	0.695591	1.06332	0.00588691		0.0194667	-0.0198242	0.0585903	0.330493	0.786989	0.973122	0.00538756		0.0207003	-0.0203714	0.0615555	0.321951	0.737323	0.990457	0.00548353		32421/212(32633)	CAT-MUL	LOGISTIC-BINARY	Operations	Health-related outcomes > Hospital inpatient > Summary Operations
41272#Z665	Operative procedures - OPCS4: Z66.5 Lumbar vertebra	32633	0.00588691	0.287638	0.695591		0.0211716	-0.0179259	0.060125	0.287638	0.695591	1.06332	0.00588691		0.0194667	-0.0198242	0.0585903	0.330493	0.786989	0.973122	0.00538756		0.0207003	-0.0203714	0.0615555	0.321951	0.737323	0.990457	0.00548353		32421/212(32633)	CAT-MUL	LOGISTIC-BINARY	Operations	Health-related outcomes > Hospital inpatient > Summary Operations
41210#Y132	Operative procedures - secondary OPCS4: Y13.2 Cryotherapy to lesion of organ NOC	32633	0.0054829	0.322006	0.737323		0.0327574	-0.0445912	0.110001	0.40609	0.787084	0.830795	0.00459961		0.0381298	-0.0384058	0.114015	0.326835	0.784876	0.980509	0.00542846		0.0403976	-0.0398046	0.120111	0.322006	0.737323	0.990343	0.0054829		32580/53(32633)	CAT-MUL	LOGISTIC-BINARY	Operations	Health-related outcomes > Hospital inpatient > Summary Operations
41272#Y132	Operative procedures - OPCS4: Y13.2 Cryotherapy to lesion of organ NOC	32633	0.0054829	0.322006	0.737323		0.0327574	-0.0445912	0.110001	0.40609	0.787084	0.830795	0.00459961		0.0381298	-0.0384058	0.114015	0.326835	0.784876	0.980509	0.00542846		0.0403976	-0.0398046	0.120111	0.322006	0.737323	0.990343	0.0054829		32580/53(32633)	CAT-MUL	LOGISTIC-BINARY	Operations	Health-related outcomes > Hospital inpatient > Summary Operations
41210#Z094	Operative procedures - secondary OPCS4: Z09.4 Ulna nerve	32633	0.0105734	0.0561474	0.3186		0.0889031	-0.00268124	0.17983	0.0561474	0.3186	1.90989	0.0105734		-0.00405901	-0.0975796	0.0885262	0.931879	0.988057	-0.0854809	-0.000473261		0.0485751	-0.0481603	0.144203	0.32216	0.737323	0.990029	0.00548116		32597/36(32633)	CAT-MUL	LOGISTIC-BINARY	Operations	Health-related outcomes > Hospital inpatient > Summary Operations
41272#Z094	Operative procedures - OPCS4: Z09.4 Ulna nerve	32633	0.0105734	0.0561474	0.3186		0.0889031	-0.00268124	0.17983	0.0561474	0.3186	1.90989	0.0105734		-0.00405901	-0.0975796	0.0885262	0.931879	0.988057	-0.0854809	-0.000473261		0.0485751	-0.0481603	0.144203	0.32216	0.737323	0.990029	0.00548116		32597/36(32633)	CAT-MUL	LOGISTIC-BINARY	Operations	Health-related outcomes > Hospital inpatient > Summary Operations
5107	3mm strong meridian angle (right)	7174	0.0156219	0.186003	0.660324		-0.000949064	-0.00768147	0.00578334	0.782294	0.945752	-0.276331	-0.00326452		-0.00461783	-0.011462	0.00222638	0.186003	0.660324	-1.3225	-0.0156219		-0.00359309	-0.0107074	0.00352119	0.322182	0.737323	-0.989984	-0.0116947		7174	INTEGER	LINEAR	Physical measures	UK Biobank Assessment Centre > Physical measures > Eye measures > Autorefraction
41200#H019	Operative procedures - main OPCS4: H01.9 Unspecified emergency excision of appendix	32633	0.00895876	0.105618	0.445397		0.109022	-0.0240613	0.239936	0.105618	0.445397	1.61821	0.00895876		0.019759	-0.117377	0.154292	0.775701	0.953219	0.284926	0.00157748		0.0702856	-0.0706206	0.207849	0.322713	0.737323	0.988899	0.00547491		32615/18(32633)	CAT-MUL	LOGISTIC-BINARY	Operations	Health-related outcomes > Hospital inpatient > Summary Operations
41272#M025	Operative procedures - OPCS4: M02.5 Nephrectomy NEC	32633	0.00547422	0.322774	0.737323		0.0361187	-0.0641084	0.135619	0.478392	0.828854	0.708891	0.00392471		0.0472034	-0.0529034	0.146028	0.352448	0.803047	0.929852	0.00514801		0.0523783	-0.0521418	0.155491	0.322774	0.737323	0.988774	0.00547422		32601/32(32633)	CAT-MUL	LOGISTIC-BINARY	Operations	Health-related outcomes > Hospital inpatient > Summary Operations
41272#U114	Operative procedures - OPCS4: U11.4 Computed tomography scan of cerebral vessels	32633	0.00724775	0.19049	0.663486		0.0177143	-0.068516	0.103155	0.685846	0.9154	0.404499	0.00223948		0.0576198	-0.0290859	0.143431	0.19049	0.663486	1.30913	0.00724775		0.0453095	-0.0450849	0.134554	0.3228	0.737323	0.988721	0.00547392		32590/43(32633)	CAT-MUL	LOGISTIC-BINARY	Operations	Health-related outcomes > Hospital inpatient > Summary Operations
90152	Fraction acceleration <= 1400 milli-gravities	14715	0.0128287	0.119746	0.563991		-0.00394	-0.0281879	0.0203079	0.775004	0.944145	-0.285836	-0.00235704		-0.0218287	-0.0470646	0.00340715	0.119746	0.563991	-1.55584	-0.0128287		-0.0144686	-0.0408322	0.0118949	0.322837	0.737323	-0.988645	-0.00815227		14715	CONTINUOUS	ORDERED-LOGISTIC	Physical activity	Additional exposures > Physical activity measurement > Acceleration intensity distribution
41210#Z573	Operative procedures - secondary OPCS4: Z57.3 Quadriceps	32633	0.00617095	0.265011	0.678324		0.0466518	-0.0356218	0.128482	0.265011	0.678324	1.11463	0.00617095		0.0315943	-0.0507806	0.113282	0.450347	0.846028	0.754836	0.00417908		0.0432596	-0.0428966	0.128719	0.323006	0.737323	0.988299	0.00547158		32588/45(32633)	CAT-MUL	LOGISTIC-BINARY	Operations	Health-related outcomes > Hospital inpatient > Summary Operations
41272#Z573	Operative procedures - OPCS4: Z57.3 Quadriceps	32633	0.00617095	0.265011	0.678324		0.0466518	-0.0356218	0.128482	0.265011	0.678324	1.11463	0.00617095		0.0315943	-0.0507806	0.113282	0.450347	0.846028	0.754836	0.00417908		0.0432596	-0.0428966	0.128719	0.323006	0.737323	0.988299	0.00547158		32588/45(32633)	CAT-MUL	LOGISTIC-BINARY	Operations	Health-related outcomes > Hospital inpatient > Summary Operations
2129	Answered sexual history questions	32633	0.011565	0.0367063	0.241676		0.0176909	0.00108738	0.0342848	0.0367063	0.241676	2.08902	0.011565		-0.000439155	-0.0170034	0.016097	0.958522	0.992166	-0.0520089	-0.000287945		0.00872307	-0.00859466	0.0260126	0.323107	0.737323	0.988093	0.00547045		31409/1224(32633)	CAT-SIN	LOGISTIC-BINARY	Lifestyle and environment	UK Biobank Assessment Centre > Touchscreen > Lifestyle and environment > Sexual factors
41200#D203	Operative procedures - main OPCS4: D20.3 Removal of ventilation tube from tympanic membrane	32633	0.00848475	0.125379	0.484299		0.131374	-0.0379615	0.298224	0.125379	0.484299	1.53258	0.00848475		0.0261433	-0.14876	0.197418	0.76735	0.95021	0.295844	0.00163792		0.0892122	-0.0900685	0.26392	0.323232	0.737323	0.987838	0.00546903		32622/11(32633)	CAT-MUL	LOGISTIC-BINARY	Operations	Health-related outcomes > Hospital inpatient > Summary Operations
41272#W361	Operative procedures - OPCS4: W36.1 Percutaneous needle biopsy of lesion of bone	32633	0.00757771	0.171083	0.642785		0.0458939	-0.110629	0.200039	0.562575	0.871068	0.579021	0.00320571		0.107548	-0.0481082	0.259729	0.171083	0.642785	1.36873	0.00757771		0.0813705	-0.0819888	0.240913	0.323351	0.737323	0.987595	0.00546769		32620/13(32633)	CAT-MUL	LOGISTIC-BINARY	Operations	Health-related outcomes > Hospital inpatient > Summary Operations
100170	Fizzy drink intake	4973	0.0232449	0.101384	0.532094		0.00165783	-0.025084	0.0283996	0.913306	0.984732	0.108869	0.00154522		0.0255865	-0.0023232	0.0534962	0.101384	0.532094	1.63818	0.0232449		0.0159193	-0.0130814	0.0449201	0.323651	0.737323	0.986983	0.0140072		4973	CAT-SIN	ORDERED-LOGISTIC	Diet by 24-hour recall	Online follow-up > Diet by 24-hour recall > Hot/cold beverages yesterday
41210#Z668	Operative procedures - secondary OPCS4: Z66.8 Specified vertebra NEC	32633	0.00594168	0.283176	0.737323		0.0248388	-0.0283431	0.0777937	0.358932	0.754929	0.917402	0.00507908		0.0290404	-0.02414	0.0819264	0.283176	0.757701	1.07321	0.00594168		0.0279548	-0.0277434	0.0833007	0.323712	0.737323	0.986859	0.00546361		32520/113(32633)	CAT-MUL	LOGISTIC-BINARY	Operations	Health-related outcomes > Hospital inpatient > Summary Operations
41272#Z668	Operative procedures - OPCS4: Z66.8 Specified vertebra NEC	32633	0.00594168	0.283176	0.737323		0.0248388	-0.0283431	0.0777937	0.358932	0.754929	0.917402	0.00507908		0.0290404	-0.02414	0.0819264	0.283176	0.757701	1.07321	0.00594168		0.0279548	-0.0277434	0.0833007	0.323712	0.737323	0.986859	0.00546361		32520/113(32633)	CAT-MUL	LOGISTIC-BINARY	Operations	Health-related outcomes > Hospital inpatient > Summary Operations
41272#L859	Operative procedures - OPCS4: L85.9 Unspecified ligation of varicose vein of leg	32633	0.0106215	0.0550379	0.416338		-0.0158637	-0.157123	0.124815	0.825463	0.962226	-0.220524	-0.00122092		0.132574	-0.00417783	0.266516	0.0550379	0.416338	1.91858	0.0106215		0.0728928	-0.0729159	0.216501	0.323735	0.737323	0.986812	0.00546335		32616/17(32633)	CAT-MUL	LOGISTIC-BINARY	Operations	Health-related outcomes > Hospital inpatient > Summary Operations
90113	Fraction acceleration <= 30 milli-gravities	14715	0.00889143	0.280904	0.737323		-0.00115935	-0.00578279	0.00346409	0.623073	0.898929	-0.4915	-0.00405297		-0.00254032	-0.00715796	0.00207732	0.280904	0.757701	-1.07829	-0.00889143		-0.00243264	-0.0072647	0.00239942	0.323756	0.737323	-0.986768	-0.0081368		14715	CONTINUOUS	LINEAR	Physical activity	Additional exposures > Physical activity measurement > Acceleration intensity distribution
20003#1140909954	Treatment/medication code: acyclovir	32633	0.00580379	0.294498	0.737323		0.0735928	-0.105059	0.24841	0.414488	0.792311	0.816022	0.00451782		0.0957095	-0.085259	0.272337	0.294498	0.763075	1.0483	0.00580379		0.0931351	-0.0946667	0.275141	0.323844	0.737323	0.986588	0.00546212		32623/10(32633)	CAT-MUL	LOGISTIC-BINARY	Medications	UK Biobank Assessment Centre > Verbal interview > Medications
2355	Most recent bowel cancer screening	6884	0.0118968	0.323889	0.737323		0.00679536	-0.00659851	0.0201892	0.352311	0.752163	0.930116	0.0112169		0.00595566	-0.00756219	0.0194735	0.416134	0.833445	0.813146	0.00980644		0.00751442	-0.00670253	0.0217314	0.323889	0.737323	0.986498	0.0118968		6884	INTEGER	ORDERED-LOGISTIC	Medical history and conditions	UK Biobank Assessment Centre > Touchscreen > Health and medical history > Cancer screening
41229#5PK	PCT responsible for patient data: SOUTH STAFFORDSHIRE PCT	32633	0.00545913	0.324109	0.737323		-0.0224077	-0.0686206	0.023591	0.340784	0.744889	-0.952617	-0.00527404		-0.0212975	-0.0678442	0.0250523	0.368828	0.814138	-0.89867	-0.00497538		-0.0244191	-0.0731115	0.0239705	0.324109	0.737323	-0.986049	-0.00545913		32481/152(32633)	CAT-MUL	LOGISTIC-BINARY	Hospital Inpatient - Administration	Health-related outcomes > Hospital inpatient > Summary Administration
22617#8139	Job code - historical: Assemblers and routine operatives n.e.c.	18195	0.0108831	0.142175	0.604886		0.00217577	-0.0336495	0.0378673	0.905064	0.980601	0.119267	0.000884405		0.0267134	-0.00901392	0.0623364	0.142175	0.604886	1.46774	0.0108831		0.0187914	-0.0186453	0.0560664	0.324118	0.737323	0.98603	0.00731156		17934/261(18195)	CAT-MUL	LOGISTIC-BINARY	Work environment	Online follow-up > Work environment > Employment history
41200#T423	Operative procedures - main OPCS4: T42.3 Endoscopic division of adhesions of peritoneum	32633	0.00633613	0.252432	0.730054		0.0305801	-0.0612658	0.121057	0.511042	0.841153	0.657216	0.00363862		0.0543245	-0.0393188	0.146664	0.252432	0.730054	1.14446	0.00633613		0.0484238	-0.0487595	0.143717	0.324275	0.737323	0.985711	0.00545726		32593/40(32633)	CAT-MUL	LOGISTIC-BINARY	Operations	Health-related outcomes > Hospital inpatient > Summary Operations
22601#62193379	Job coding: other travel assistants, other travel hostess/steward	18195	0.00789625	0.286927	0.737323		0.0631873	-0.113976	0.233371	0.47723	0.828817	0.710764	0.00527049		0.0980831	-0.0842191	0.275949	0.286927	0.761243	1.06489	0.00789625		0.0926955	-0.0954077	0.27188	0.3243	0.737323	0.98566	0.00730881		18184/11(18195)	CAT-MUL	LOGISTIC-BINARY	Work environment	Online follow-up > Work environment > Employment history
41200#Q493	Operative procedures - main OPCS4: Q49.3 Endoscopic drainage of cyst of ovary	32633	0.00632893	0.252972	0.668804		-0.0702561	-0.191406	0.0494257	0.252972	0.668804	-1.14316	-0.00632893		-0.0431449	-0.166583	0.0794535	0.492238	0.863254	-0.686754	-0.00380215		-0.0644891	-0.193389	0.062767	0.324314	0.737323	-0.985632	-0.00545682		32608/25(32633)	CAT-MUL	LOGISTIC-BINARY	Operations	Health-related outcomes > Hospital inpatient > Summary Operations
41210#C801	Operative procedures - secondary OPCS4: C80.1 Peel of epiretinal fibroglial membrane	32633	0.0054561	0.324378	0.737323		0.0268987	-0.0344766	0.0881914	0.389959	0.776121	0.859691	0.00475958		0.0272931	-0.0334559	0.0876537	0.377038	0.818327	0.883367	0.00489066		0.0319368	-0.0317544	0.0952909	0.324378	0.737323	0.985501	0.0054561		32548/85(32633)	CAT-MUL	LOGISTIC-BINARY	Operations	Health-related outcomes > Hospital inpatient > Summary Operations
41272#T521	Operative procedures - OPCS4: T52.1 Palmar fasciectomy	32633	0.00699894	0.206163	0.683815		0.00552902	-0.0300166	0.041062	0.760403	0.939246	0.304951	0.00168834		0.0225661	-0.0124701	0.0575044	0.206163	0.683815	1.26419	0.00699894		0.0185098	-0.0183488	0.0552935	0.324451	0.737323	0.985352	0.00545527		32385/248(32633)	CAT-MUL	LOGISTIC-BINARY	Operations	Health-related outcomes > Hospital inpatient > Summary Operations
22601#71243340	Job coding: market or street trader/assistant, stall holder, newspaper seller	18195	0.00991039	0.181374	0.656242		0.0171513	-0.0968765	0.129652	0.766634	0.940042	0.29678	0.00220072		0.0768451	-0.036449	0.188935	0.181374	0.656242	1.33654	0.00991039		0.0590627	-0.0594628	0.175611	0.324726	0.737475	0.984792	0.00730238		18169/26(18195)	CAT-MUL	LOGISTIC-BINARY	Work environment	Online follow-up > Work environment > Employment history
22617#7124	Job code - historical: Market and street traders and assistants	18195	0.00991039	0.181374	0.656242		0.0171513	-0.0968765	0.129652	0.766634	0.940042	0.29678	0.00220072		0.0768451	-0.036449	0.188935	0.181374	0.656242	1.33654	0.00991039		0.0590627	-0.0594628	0.175611	0.324726	0.737475	0.984792	0.00730238		18169/26(18195)	CAT-MUL	LOGISTIC-BINARY	Work environment	Online follow-up > Work environment > Employment history
20102#1	Thickness of butter/margarine spread on crackers/crispbreads: thin	4975	0.0165382	0.243774	0.658517		0.0357279	-0.024476	0.0957205	0.243774	0.658517	1.16561	0.0165382		0.0192149	-0.0422727	0.0802617	0.538691	0.879847	0.614794	0.00872387		0.0316673	-0.0316357	0.0944921	0.324874	0.737574	0.984492	0.013969		4883/92(4975)	CAT-MUL	LOGISTIC-BINARY	Diet by 24-hour recall	Online follow-up > Diet by 24-hour recall > Bread/pasta/rice yesterday
20242	Fluid intelligence completion status	17537	0.0141852	0.0603517	0.430034		0.000379866	-0.012435	0.0131948	0.956943	0.993136	0.0539908	0.000407806		-0.0132021	-0.0260994	-0.000304849	0.0603517	0.430034	-1.87822	-0.0141852		-0.00723138	-0.0208681	0.00640536	0.325314	0.738338	-0.983596	-0.00742914		17537	CAT-SIN	ORDERED-LOGISTIC	Cognitive function	Online follow-up > Cognitive function online > Fluid intelligence / reasoning
2926	Number of unsuccessful stop-smoking attempts	6613	0.0127779	0.299046	0.738719		0.0045381	-0.00737835	0.0164545	0.48631	0.831304	0.69619	0.0085666		0.00673981	-0.00527888	0.0187585	0.299046	0.766318	1.03848	0.0127779		0.00667136	-0.00597765	0.0193204	0.325587	0.738719	0.983043	0.0120959		6613	INTEGER	ORDERED-LOGISTIC	Lifestyle and environment	UK Biobank Assessment Centre > Touchscreen > Lifestyle and environment > Smoking
41272#P255	Operative procedures - OPCS4: P25.5 Suture of vagina	32633	0.00544042	0.32577	0.738899		0.0539188	-0.0649393	0.171149	0.370961	0.765784	0.894675	0.00495326		0.0535345	-0.0663823	0.171411	0.377735	0.818327	0.882077	0.00488352		0.0619648	-0.0628469	0.184189	0.32577	0.738899	0.982669	0.00544042		32609/24(32633)	CAT-MUL	LOGISTIC-BINARY	Operations	Health-related outcomes > Hospital inpatient > Summary Operations
2207	Wears glasses or contact lenses	32614	0.00711261	0.199021	0.673877		-0.00197924	-0.0128221	0.00887244	0.720611	0.926146	-0.357642	-0.00198064		-0.00731343	-0.0184712	0.00385097	0.199021	0.673877	-1.28435	-0.00711261		-0.00581358	-0.0174129	0.00579716	0.326149	0.739317	-0.9819	-0.00543774		3862/28752(32614)	CAT-SIN	LOGISTIC-BINARY	Medical history and conditions	UK Biobank Assessment Centre > Touchscreen > Health and medical history > Eyesight
41272#S574	Operative procedures - OPCS4: S57.4 Dressing of skin NEC	32633	0.00606648	0.273186	0.685189		0.0954914	-0.0777354	0.26417	0.273186	0.685189	1.09575	0.00606648		0.0548063	-0.125484	0.231422	0.547362	0.883156	0.601717	0.00333136		0.0909416	-0.0936086	0.269437	0.326163	0.739317	0.981872	0.005436		32623/10(32633)	CAT-MUL	LOGISTIC-BINARY	Operations	Health-related outcomes > Hospital inpatient > Summary Operations
22601#21222865	Job coding: mechanical engineer	18195	0.00727717	0.326399	0.737988		-0.050918	-0.154172	0.0520359	0.3328	0.737988	-0.968489	-0.0071815		-0.0433126	-0.144705	0.0572868	0.400376	0.829265	-0.84095	-0.00623581		-0.0533111	-0.160284	0.0528682	0.326399	0.739417	-0.981393	-0.00727717		18166/29(18195)	CAT-MUL	LOGISTIC-BINARY	Work environment	Online follow-up > Work environment > Employment history
40012#2	Behaviour of cancer tumour: Carcinoma in situ	32633	0.00550454	0.3201	0.731422		0.0102221	-0.00994607	0.0303567	0.3201	0.731422	0.994252	0.00550454		0.00896507	-0.0113535	0.0292392	0.386623	0.822444	0.865758	0.00479317		0.0105807	-0.0105925	0.0316966	0.326693	0.739417	0.980796	0.00543005		31790/843(32633)	CAT-MUL	LOGISTIC-BINARY	Cancer register	Health-related outcomes > Cancer register
41210#Q554	Operative procedures - secondary OPCS4: Q55.4 Colposcopy of cervix	32633	0.0106979	0.0533139	0.307978		0.115252	-0.00285974	0.230773	0.0533139	0.307978	1.93237	0.0106979		-0.00729863	-0.131617	0.115256	0.907813	0.984171	-0.115797	-0.000641105		0.0627418	-0.0641413	0.18653	0.326777	0.739417	0.980626	0.00542911		32610/23(32633)	CAT-MUL	LOGISTIC-BINARY	Operations	Health-related outcomes > Hospital inpatient > Summary Operations
41229#5N1	PCT responsible for patient data: LEEDS PCT	32633	0.00542604	0.32705	0.737988		-0.00881212	-0.0266671	0.00900798	0.332893	0.737988	-0.968304	-0.00536089		-0.00680826	-0.0248503	0.011202	0.45913	0.850801	-0.74028	-0.00409849		-0.00940357	-0.0282333	0.00937902	0.32705	0.739417	-0.980073	-0.00542604		31577/1056(32633)	CAT-MUL	LOGISTIC-BINARY	Hospital Inpatient - Administration	Health-related outcomes > Hospital inpatient > Summary Administration
5118	6mm cylindrical power (left)	6285	0.0151779	0.22915	0.713		-0.00234566	-0.00949524	0.00480391	0.520146	0.84585	-0.643121	-0.00811777		-0.00450373	-0.0118448	0.00283732	0.22915	0.713	-1.20255	-0.0151779		-0.00379782	-0.0113939	0.00379824	0.327066	0.739417	-0.98004	-0.01237		6285	CONTINUOUS	LINEAR	Physical measures	UK Biobank Assessment Centre > Physical measures > Eye measures > Autorefraction
22599	Number of jobs held	18176	0.0117235	0.114047	0.554206		-0.000529768	-0.00745081	0.00639127	0.8894	0.977119	-0.139063	-0.00103174		-0.00599732	-0.0130385	0.00104392	0.114047	0.554206	-1.58026	-0.0117235		-0.00388206	-0.0112681	0.00350398	0.327167	0.739417	-0.979837	-0.00726944		18176	INTEGER	ORDERED-LOGISTIC	Work environment	Online follow-up > Work environment > Employment history
41200#A558	Operative procedures - main OPCS4: A55.8 Other specified diagnostic spinal puncture	32633	0.0106358	0.0547122	0.313754		0.0868755	-0.00242633	0.174788	0.0547122	0.313754	1.92115	0.0106358		-0.000784553	-0.0941228	0.0915847	0.986793	0.996679	-0.0165538	-9.16493e-05		0.0474599	-0.0483373	0.141514	0.327255	0.739417	0.979658	0.00542375		32593/40(32633)	CAT-MUL	LOGISTIC-BINARY	Operations	Health-related outcomes > Hospital inpatient > Summary Operations
20104#1	Thickness of butter/margarine spread on other bread: thin	4975	0.0138995	0.32729	0.739417		0.0463978	-0.0489064	0.141203	0.338442	0.743146	0.957248	0.0135825		0.0343598	-0.0634293	0.131165	0.488902	0.863254	0.692056	0.00982012		0.0500939	-0.0507606	0.149734	0.32729	0.739417	0.979588	0.0138995		4937/38(4975)	CAT-MUL	LOGISTIC-BINARY	Diet by 24-hour recall	Online follow-up > Diet by 24-hour recall > Bread/pasta/rice yesterday
20111#2	Illnesses of siblings: Stroke	26564	0.0104651	0.0881104	0.406328		0.0203102	-0.00303864	0.0436457	0.0881104	0.406328	1.70545	0.0104651		0.0021343	-0.0211077	0.0253112	0.856964	0.972489	0.18024	0.00110606		0.0121254	-0.0121763	0.0363671	0.327492	0.739417	0.979178	0.0060087		25947/617(26564)	CAT-MUL	LOGISTIC-BINARY	Family history and early life factors	UK Biobank Assessment Centre > Touchscreen > Family history
41246#1800	Treatment speciality of consultant (recoded): Nephrology	31516	0.00792035	0.159747	0.633176		0.00458789	-0.0452216	0.0542394	0.856497	0.96829	0.180836	0.00101878		0.0354192	-0.0141065	0.0846485	0.159747	0.633176	1.40592	0.00792035		0.0258472	-0.0260531	0.0774364	0.327529	0.739417	0.979102	0.00551592		31387/129(31516)	CAT-MUL	LOGISTIC-BINARY	Hospital Inpatient - Administration	Health-related outcomes > Hospital inpatient > Summary Administration
41210#C124	Operative procedures - secondary OPCS4: C12.4 Curettage of lesion of eyelid	32633	0.006866	0.214911	0.697255		-0.0295269	-0.16091	0.100566	0.657881	0.908447	-0.442841	-0.00245176		-0.0837275	-0.216824	0.0476721	0.214911	0.697255	-1.24017	-0.006866		-0.0689859	-0.208374	0.067972	0.327557	0.739417	-0.979046	-0.00542036		32615/18(32633)	CAT-MUL	LOGISTIC-BINARY	Operations	Health-related outcomes > Hospital inpatient > Summary Operations
6164#100	Types of physical activity in last 4 weeks	32487	0.0155197	0.00515398	0.0635509		0.0261064	0.00780007	0.0443862	0.00515398	0.0635509	2.79725	0.0155197		-0.00560602	-0.0242154	0.0129663	0.55449	0.88502	-0.591045	-0.00327962		0.00964375	-0.00968813	0.0289268	0.327573	0.739417	0.979013	0.00543235		31465/1022(32487)	CAT-MUL	LOGISTIC-BINARY	Lifestyle and environment	UK Biobank Assessment Centre > Touchscreen > Lifestyle and environment > Physical activity
41200#W822	Operative procedures - main OPCS4: W82.2 Endoscopic resection of semilunar cartilage NEC	32633	0.00725744	0.189897	0.663204		0.00258068	-0.0141393	0.0192741	0.762068	0.939246	0.302767	0.00167625		0.0112893	-0.00560425	0.0281552	0.189897	0.663204	1.31088	0.00725744		0.00877592	-0.00882143	0.0263348	0.327803	0.739417	0.978549	0.00541761		31446/1187(32633)	CAT-MUL	LOGISTIC-BINARY	Operations	Health-related outcomes > Hospital inpatient > Summary Operations
41200#F095	Operative procedures - main OPCS4: F09.5 Surgical removal of retained root of tooth	32633	0.00600602	0.277995	0.68994		0.0280563	-0.022754	0.0786274	0.277995	0.68994	1.08483	0.00600602		0.0205734	-0.0306076	0.0714415	0.42939	0.840286	0.790236	0.00437506		0.0265468	-0.0268176	0.0795293	0.327816	0.739417	0.978523	0.00541747		32509/124(32633)	CAT-MUL	LOGISTIC-BINARY	Operations	Health-related outcomes > Hospital inpatient > Summary Operations
101550	Number of other bread types with butter/margarine	4963	0.0181227	0.202037	0.678368		0.011679	-0.0359923	0.0593504	0.661942	0.910278	0.437233	0.00621194		0.0349591	-0.0158075	0.0857257	0.202037	0.678368	1.27577	0.0181227		0.0276465	-0.0243853	0.0796783	0.327893	0.739417	0.978367	0.0138989		4963	CAT-SIN	ORDERED-LOGISTIC	Diet by 24-hour recall	Online follow-up > Diet by 24-hour recall > Bread/pasta/rice yesterday
41200#U301	Operative procedures - main OPCS4: U30.1 Tilt table testing	32633	0.00987113	0.0745829	0.37176		-0.105958	-0.222787	0.010196	0.0745829	0.37176	-1.78302	-0.00987113		-0.00176038	-0.117146	0.112128	0.975998	0.994947	-0.0300868	-0.000166574		-0.060648	-0.182859	0.0601444	0.32798	0.739417	-0.97819	-0.00541562		32608/25(32633)	CAT-MUL	LOGISTIC-BINARY	Operations	Health-related outcomes > Hospital inpatient > Summary Operations
41272#U301	Operative procedures - OPCS4: U30.1 Tilt table testing	32633	0.00987113	0.0745829	0.37176		-0.105958	-0.222787	0.010196	0.0745829	0.37176	-1.78302	-0.00987113		-0.00176038	-0.117146	0.112128	0.975998	0.994947	-0.0300868	-0.000166574		-0.060648	-0.182859	0.0601444	0.32798	0.739417	-0.97819	-0.00541562		32608/25(32633)	CAT-MUL	LOGISTIC-BINARY	Operations	Health-related outcomes > Hospital inpatient > Summary Operations
41272#T331	Operative procedures - OPCS4: T33.1 Open excision of lesion of peritoneum	32633	0.00557356	0.31407	0.739506		-0.0638283	-0.238414	0.106518	0.468535	0.823451	-0.724864	-0.00401314		-0.091879	-0.272439	0.0849142	0.31407	0.777381	-1.00672	-0.00557356		-0.0927575	-0.281604	0.0901621	0.328315	0.739506	-0.977514	-0.00541188		32622/11(32633)	CAT-MUL	LOGISTIC-BINARY	Operations	Health-related outcomes > Hospital inpatient > Summary Operations
41272#M814	Operative procedures - OPCS4: M81.4 Dilation of meatus of urethra	32633	0.00609765	0.270729	0.682164		-0.0469442	-0.130819	0.0363057	0.270729	0.682164	-1.10138	-0.00609765		-0.0298162	-0.113875	0.0535296	0.485121	0.862653	-0.69809	-0.00386491		-0.0437779	-0.132058	0.0435485	0.328324	0.739506	-0.977496	-0.00541178		32589/44(32633)	CAT-MUL	LOGISTIC-BINARY	Operations	Health-related outcomes > Hospital inpatient > Summary Operations
41272#T242	Operative procedures - OPCS4: T24.2 Repair of umbilical hernia using insert of prosthetic material	32633	0.00578996	0.295651	0.706644		0.0284847	-0.025032	0.0817456	0.295651	0.706644	1.04581	0.00578996		0.0243185	-0.0293707	0.0777247	0.373403	0.817034	0.890117	0.00492803		0.0279505	-0.028275	0.0838329	0.328374	0.739506	0.977395	0.00541122		32523/110(32633)	CAT-MUL	LOGISTIC-BINARY	Operations	Health-related outcomes > Hospital inpatient > Summary Operations
41251#2000	Sources of admission to hospital (recoded): Temporary place of residence	32522	0.00852885	0.124067	0.481857		0.0335842	-0.00926899	0.0763355	0.124067	0.481857	1.53792	0.00852885		0.00651471	-0.0363149	0.0491596	0.76512	0.94877	0.298764	0.00165691		0.0222699	-0.0225049	0.06684	0.328518	0.739506	0.977104	0.00541884		32346/176(32522)	CAT-MUL	LOGISTIC-BINARY	Hospital Inpatient - Administration	Health-related outcomes > Hospital inpatient > Summary Administration
41272#V256	Operative procedures - OPCS4: V25.6 Primary lateral foraminotomy of lumbar spine	32633	0.0054088	0.32859	0.739506		-0.0774189	-0.256369	0.098137	0.391849	0.776859	-0.856268	-0.00474063		-0.0874522	-0.26879	0.0906572	0.340754	0.793691	-0.952677	-0.00527437		-0.0938535	-0.284956	0.0918329	0.32859	0.739506	-0.976958	-0.0054088		32623/10(32633)	CAT-MUL	LOGISTIC-BINARY	Operations	Health-related outcomes > Hospital inpatient > Summary Operations
102260	Chocolate bar intake	4970	0.0138675	0.328646	0.739506		0.0141339	-0.0115131	0.039781	0.346938	0.74886	0.940546	0.0133523		0.0125416	-0.0147053	0.0397884	0.418259	0.835056	0.809445	0.0114914		0.0156135	-0.0125177	0.0437446	0.328646	0.739506	0.976845	0.0138675		4970	CAT-SIN	ORDERED-LOGISTIC	Diet by 24-hour recall	Online follow-up > Diet by 24-hour recall > Soup/snacks/pastries yesterday
22617#2129	Job code - historical: Engineering professionals n.e.c.	18195	0.00724178	0.328758	0.739522		0.0158896	-0.0276511	0.0593163	0.473794	0.826815	0.716319	0.00531168		0.0204379	-0.0227173	0.0634379	0.352359	0.803047	0.930023	0.00689628		0.0225338	-0.0227756	0.0676877	0.328758	0.739522	0.976619	0.00724178		18029/166(18195)	CAT-MUL	LOGISTIC-BINARY	Work environment	Online follow-up > Work environment > Employment history
41272#T124	Operative procedures - OPCS4: T12.4 Insertion of tube drain into pleural cavity	32633	0.00540138	0.329254	0.740341		0.0241674	-0.0356172	0.08371	0.427229	0.800264	0.793942	0.00439558		0.0273776	-0.0322661	0.0866368	0.366787	0.812715	0.902508	0.00499663		0.0309748	-0.0314701	0.0929855	0.329254	0.740341	0.975617	0.00540138		32543/90(32633)	CAT-MUL	LOGISTIC-BINARY	Operations	Health-related outcomes > Hospital inpatient > Summary Operations
22601#82162627	Job coding: railway controller	18195	0.00723321	0.329331	0.740341		0.0800125	-0.0841846	0.244636	0.339153	0.744016	0.95584	0.00708771		0.0686889	-0.0951867	0.230296	0.407404	0.83129	0.828471	0.00614329		0.0844151	-0.0862464	0.253814	0.329331	0.740341	0.975463	0.00723321		18184/11(18195)	CAT-MUL	LOGISTIC-BINARY	Work environment	Online follow-up > Work environment > Employment history
41210#J183	Operative procedures - secondary OPCS4: J18.3 Total cholecystectomy NEC	32633	0.00801382	0.147753	0.613776		0.0207022	-0.137521	0.178834	0.797433	0.949471	0.256671	0.00142105		0.112814	-0.0411252	0.264124	0.147753	0.613776	1.44751	0.00801382		0.0808424	-0.0824225	0.242572	0.329439	0.74035	0.975244	0.00539931		32620/13(32633)	CAT-MUL	LOGISTIC-BINARY	Operations	Health-related outcomes > Hospital inpatient > Summary Operations
22617#3119	Job code - historical: Science and engineering technicians n.e.c.	18195	0.0103116	0.164333	0.547962		0.0192558	-0.00790781	0.046374	0.164333	0.547962	1.39065	0.0103116		0.00499322	-0.0220625	0.0319848	0.717224	0.936222	0.362171	0.00268561		0.0140676	-0.0142781	0.0423395	0.330032	0.741448	0.974049	0.00722272		17749/446(18195)	CAT-MUL	LOGISTIC-BINARY	Work environment	Online follow-up > Work environment > Employment history
41210#W151	Operative procedures - secondary OPCS4: W15.1 Osteotomy of neck of first metatarsal bone	32633	0.00539023	0.330253	0.74171		-0.0420702	-0.155078	0.0704486	0.464625	0.820382	-0.731252	-0.00404851		-0.0509226	-0.164279	0.0611823	0.376191	0.818327	-0.884936	-0.00489935		-0.0585912	-0.1773	0.0585649	0.330253	0.74171	-0.973603	-0.00539023		32606/27(32633)	CAT-MUL	LOGISTIC-BINARY	Operations	Health-related outcomes > Hospital inpatient > Summary Operations
41272#Q122	Operative procedures - OPCS4: Q12.2 Replacement of intrauterine contraceptive device	32633	0.00602678	0.276338	0.688949		0.0334687	-0.0271843	0.0933173	0.276338	0.688949	1.08858	0.00602678		0.025661	-0.0373769	0.0882206	0.423275	0.836402	0.800752	0.00443328		0.0321454	-0.033066	0.0964171	0.330572	0.742055	0.972963	0.00538668		32539/94(32633)	CAT-MUL	LOGISTIC-BINARY	Operations	Health-related outcomes > Hospital inpatient > Summary Operations
41272#B354	Operative procedures - OPCS4: B35.4 Plastic operations on nipple	32633	0.0103789	0.0608283	0.430034		0.0270056	-0.12891	0.182401	0.733807	0.931452	0.340065	0.00188275		-0.151788	-0.311762	0.00555598	0.0608283	0.430034	-1.87474	-0.0103789		-0.0813377	-0.24669	0.081109	0.33088	0.742055	-0.972343	-0.00538325		32619/14(32633)	CAT-MUL	LOGISTIC-BINARY	Operations	Health-related outcomes > Hospital inpatient > Summary Operations
6152#100	Blood clot, DVT, bronchitis, emphysema, asthma, rhinitis, eczema, allergy diagnosed by doctor	32618	0.00538423	0.330903	0.742055		-0.00213841	-0.00887156	0.00459559	0.533643	0.855374	-0.622454	-0.00344696		-0.00318037	-0.00998476	0.00362517	0.359647	0.806379	-0.916038	-0.0050727		-0.00351674	-0.0106053	0.00357329	0.330903	0.742055	-0.972296	-0.00538423		10578/22040(32618)	CAT-MUL	LOGISTIC-BINARY	Medical history and conditions	UK Biobank Assessment Centre > Touchscreen > Health and medical history > Medical conditions
41200#A521	Operative procedures - main OPCS4: A52.1 Therapeutic lumbar epidural injection	32633	0.00839	0.129655	0.49223		0.0379224	-0.0112116	0.0868819	0.129655	0.49223	1.51546	0.00839		0.0116973	-0.0376467	0.0607881	0.641362	0.912473	0.465795	0.00257884		0.0254541	-0.0260168	0.0766109	0.330925	0.742055	0.972253	0.00538275		32498/135(32633)	CAT-MUL	LOGISTIC-BINARY	Operations	Health-related outcomes > Hospital inpatient > Summary Operations
41272#U372	Operative procedures - OPCS4: U37.2 Computed tomography of kidneys	32633	0.00879751	0.112043	0.551944		-0.00973638	-0.123741	0.102809	0.866177	0.971127	-0.168517	-0.000932984		-0.0943472	-0.211194	0.0213871	0.112043	0.551944	-1.58908	-0.00879751		-0.0599892	-0.182056	0.0598816	0.33093	0.742055	-0.972241	-0.00538269		32609/24(32633)	CAT-MUL	LOGISTIC-BINARY	Operations	Health-related outcomes > Hospital inpatient > Summary Operations
22601#91342775	Job coding: packer, wrapper, foreman	18195	0.00719456	0.331922	0.743911		-0.0776011	-0.238002	0.0809176	0.34041	0.744889	-0.953355	-0.00706928		-0.0730219	-0.234692	0.0868438	0.373732	0.817093	-0.889504	-0.00659583		-0.0834525	-0.253049	0.0835494	0.331922	0.743911	-0.970251	-0.00719456		18181/14(18195)	CAT-MUL	LOGISTIC-BINARY	Work environment	Online follow-up > Work environment > Employment history
21068	Diagnosed with coeliac disease or gluten sensitivity	25485	0.00755236	0.228017	0.711976		-0.00520774	-0.0336776	0.0231772	0.719545	0.925784	-0.359067	-0.00224962		-0.0177685	-0.0467047	0.0110746	0.228017	0.711976	-1.20548	-0.00755236		-0.0148797	-0.0450051	0.0151184	0.331968	0.743911	-0.970157	-0.00607811		25071/414(25485)	CAT-SIN	LOGISTIC-BINARY	Digestive health	Online follow-up > Digestive health
41272#W845	Operative procedures - OPCS4: W84.5 Endoscopic drilling of epiphysis for repair of articular cartilage	32633	0.00638605	0.248714	0.727112		0.0253855	-0.0824717	0.131077	0.641376	0.902877	0.465775	0.00257873		0.0644599	-0.0457868	0.173203	0.248714	0.727112	1.15348	0.00638605		0.056014	-0.0584594	0.167829	0.332143	0.744067	0.969807	0.00536921		32604/29(32633)	CAT-MUL	LOGISTIC-BINARY	Operations	Health-related outcomes > Hospital inpatient > Summary Operations
6020-1	Completion status of test	5214	0.0144003	0.298792	0.7194		-999	-999	-999	0.306009	0.7194	-1.02363	-0.014187		-999	-999	-999	0.298792	0.766318	-1.03903	-0.0144003		-999	-999	-999	0.33261	0.744877	-0.968871	-0.0134282		4995/5214	CAT-SIN	MULTINOMIAL-LOGISTIC	Physical measures	UK Biobank Assessment Centre > Physical measures > ECG during exercise
22612#0	Worked with materials containing asbestos: Rarely/never	17231	0.0122661	0.107434	0.543925		-0.00144945	-0.0258433	0.0229744	0.907337	0.981414	-0.116398	-0.000886956		-0.0197346	-0.0437475	0.00431056	0.107434	0.543925	-1.60983	-0.0122661		-0.0124489	-0.0376845	0.0128274	0.333953	0.74765	-0.966182	-0.00736216		561/16670(17231)	CAT-MUL	LOGISTIC-BINARY	Work environment	Online follow-up > Work environment > Employment history
23124	Arm fat mass (left)	32231	0.0233902	2.67144e-05	0.00080575		0.00661316	0.00352726	0.00969905	2.67144e-05	0.00080575	4.19981	0.0233902		-0.00219301	-0.00530632	0.000920305	0.167398	0.63929	-1.38061	-0.007691		0.00159868	-0.00164741	0.00484478	0.334398	0.748232	0.965293	0.00537746		32231	CONTINUOUS	LINEAR	Physical measures	UK Biobank Assessment Centre > Physical measures > Anthropometry > Impedance measures
5110	6mm asymmetry angle (left)	3931	0.0226154	0.156579	0.541082		0.00658136	-0.00252502	0.0156877	0.156579	0.541082	1.41667	0.0226154		0.00201612	-0.00728969	0.0113219	0.671034	0.918147	0.424729	0.00678185		0.00475301	-0.00490257	0.0144086	0.334554	0.748232	0.964981	0.0154068		3931	INTEGER	LINEAR	Physical measures	UK Biobank Assessment Centre > Physical measures > Eye measures > Autorefraction
20003#1141176832	Treatment/medication code: seretide 50 evohaler	32633	0.00605107	0.274407	0.687277		0.0196578	-0.0156547	0.0548556	0.274407	0.687277	1.09297	0.00605107		0.0126667	-0.022938	0.0481327	0.484746	0.862653	0.69869	0.00386823		0.018222	-0.018886	0.0551485	0.334594	0.748232	0.964902	0.00534205		32372/261(32633)	CAT-MUL	LOGISTIC-BINARY	Medications	UK Biobank Assessment Centre > Verbal interview > Medications
22644	Consecutive night shifts during mixed shift periods	4171	0.0233613	0.131675	0.583442		-0.000195102	-0.00901252	0.00862232	0.9654	0.994705	-0.043378	-0.000672385		-0.00673699	-0.0154967	0.0020227	0.131675	0.583442	-1.50753	-0.0233613		-0.00450807	-0.0136675	0.00465136	0.334635	0.748232	-0.964819	-0.0149536		4171	INTEGER	LINEAR	Work environment	Online follow-up > Work environment > Employment history
41210#A611	Operative procedures - secondary OPCS4: A61.1 Excision of lesion of peripheral nerve	32633	0.0107872	0.0513538	0.402421		0.0197151	-0.13934	0.177321	0.807104	0.95429	0.244163	0.0013518		-0.162568	-0.326673	-2.2779e-05	0.0513538	0.402421	-1.94851	-0.0107872		-0.0830525	-0.253756	0.08384	0.334773	0.748303	-0.964545	-0.00534008		32620/13(32633)	CAT-MUL	LOGISTIC-BINARY	Operations	Health-related outcomes > Hospital inpatient > Summary Operations
41210#W153	Operative procedures - secondary OPCS4: W15.3 Osteotomy of first metatarsal bone NEC	32633	0.00828867	0.134352	0.500789		0.063298	-0.0197044	0.146047	0.134352	0.500789	1.49716	0.00828867		0.0158669	-0.067177	0.0980281	0.706602	0.932298	0.376424	0.00208405		0.0422305	-0.0440859	0.127653	0.335079	0.748386	0.963933	0.00533669		32585/48(32633)	CAT-MUL	LOGISTIC-BINARY	Operations	Health-related outcomes > Hospital inpatient > Summary Operations
22601#92513331	Job coding: shelf filler or stacker, stock handler, display assistant	18195	0.00714702	0.335127	0.748386		-0.0230421	-0.0858307	0.039195	0.470007	0.824606	-0.722468	-0.00535727		-0.0265862	-0.0900286	0.0364928	0.410098	0.832409	-0.823722	-0.00610807		-0.0325788	-0.099157	0.0333378	0.335127	0.748386	-0.963839	-0.00714702		18107/88(18195)	CAT-MUL	LOGISTIC-BINARY	Work environment	Online follow-up > Work environment > Employment history
22617#9251	Job code - historical: Shelf fillers	18195	0.00714702	0.335127	0.748386		-0.0230421	-0.0858307	0.039195	0.470007	0.824606	-0.722468	-0.00535727		-0.0265862	-0.0900286	0.0364928	0.410098	0.832409	-0.823722	-0.00610807		-0.0325788	-0.099157	0.0333378	0.335127	0.748386	-0.963839	-0.00714702		18107/88(18195)	CAT-MUL	LOGISTIC-BINARY	Work environment	Online follow-up > Work environment > Employment history
41272#M164	Operative procedures - OPCS4: M16.4 Percutaneous nephrolithotomy NEC	32633	0.00533298	0.335416	0.748796		0.0710971	-0.10293	0.241981	0.419352	0.795088	0.807545	0.00447089		0.0754888	-0.0996341	0.247073	0.393892	0.82552	0.85258	0.00472021		0.0882399	-0.0936487	0.265114	0.335416	0.748796	0.963263	0.00533298		32622/11(32633)	CAT-MUL	LOGISTIC-BINARY	Operations	Health-related outcomes > Hospital inpatient > Summary Operations
41272#H019	Operative procedures - OPCS4: H01.9 Unspecified emergency excision of appendix	32633	0.0090648	0.101555	0.434452		0.10795	-0.0221247	0.236248	0.101555	0.434452	1.63736	0.0090648		0.0146306	-0.118511	0.145505	0.828143	0.962362	0.217084	0.00120187		0.0666775	-0.0705583	0.201008	0.336023	0.749816	0.962052	0.00532628		32614/19(32633)	CAT-MUL	LOGISTIC-BINARY	Operations	Health-related outcomes > Hospital inpatient > Summary Operations
41210#T705	Operative procedures - secondary OPCS4: T70.5 Lengthening of tendon	32633	0.00582591	0.292662	0.749816		0.0170465	-0.065991	0.0997295	0.686787	0.915543	0.40322	0.0022324		0.0440151	-0.0384131	0.125522	0.292662	0.762494	1.0523	0.00582591		0.0421238	-0.0441408	0.127516	0.336084	0.749816	0.961931	0.00532561		32586/47(32633)	CAT-MUL	LOGISTIC-BINARY	Operations	Health-related outcomes > Hospital inpatient > Summary Operations
20003#1140869164	Treatment/medication code: mercilon tablet	32633	0.00663336	0.230858	0.714733		0.0272986	-0.121778	0.170382	0.71478	0.924181	0.365444	0.00202326		0.0930814	-0.0606814	0.24309	0.230858	0.714733	1.19815	0.00663336		0.0758724	-0.0820444	0.226508	0.336309	0.750082	0.961483	0.00532313		32617/16(32633)	CAT-MUL	LOGISTIC-BINARY	Medications	UK Biobank Assessment Centre > Verbal interview > Medications
20003#1141193272	Treatment/medication code: testogel 50mg gel 5g sachet	32633	0.0053176	0.336811	0.745428		-0.0840013	-0.258532	0.0885823	0.341759	0.745428	-0.950695	-0.00526341		-0.0720736	-0.246397	0.0997799	0.414672	0.83342	-0.815699	-0.00451603		-0.0888463	-0.272208	0.0910681	0.336811	0.750965	-0.960485	-0.0053176		32623/10(32633)	CAT-MUL	LOGISTIC-BINARY	Medications	UK Biobank Assessment Centre > Verbal interview > Medications
100330	Other coffee type	4961	0.0163211	0.250689	0.72806		0.0366079	-0.0893963	0.161167	0.566425	0.874498	0.573325	0.00814697		0.0752146	-0.054182	0.202477	0.250689	0.72806	1.14868	0.0163211		0.0646289	-0.0686517	0.195391	0.337007	0.750974	0.960096	0.0136422		4940/21(4961)	CAT-SIN	LOGISTIC-BINARY	Diet by 24-hour recall	Online follow-up > Diet by 24-hour recall > Hot/cold beverages yesterday
41200#Q163	Operative procedures - main OPCS4: Q16.3 Microwave ablation of endometrium NEC	32633	0.00960206	0.0828444	0.489625		0.00910861	-0.133954	0.14922	0.899911	0.979335	0.125773	0.000696337		-0.130534	-0.277564	0.0172217	0.0828444	0.489625	-1.73442	-0.00960206		-0.0754125	-0.229419	0.0776834	0.337117	0.750974	-0.959877	-0.00531424		32615/18(32633)	CAT-MUL	LOGISTIC-BINARY	Operations	Health-related outcomes > Hospital inpatient > Summary Operations
41210#Z905	Operative procedures - secondary OPCS4: Z90.5 Foot NEC	32633	0.00933796	0.0916597	0.413285		0.0566496	-0.00931576	0.122346	0.0916597	0.413285	1.68671	0.00933796		0.00627173	-0.0602395	0.0722669	0.852821	0.969961	0.18552	0.00102712		0.0336778	-0.0353994	0.102184	0.337285	0.750974	0.959544	0.00531239		32559/74(32633)	CAT-MUL	LOGISTIC-BINARY	Operations	Health-related outcomes > Hospital inpatient > Summary Operations
41272#Z905	Operative procedures - OPCS4: Z90.5 Foot NEC	32633	0.00933796	0.0916597	0.413285		0.0566496	-0.00931576	0.122346	0.0916597	0.413285	1.68671	0.00933796		0.00627173	-0.0602395	0.0722669	0.852821	0.969961	0.18552	0.00102712		0.0336778	-0.0353994	0.102184	0.337285	0.750974	0.959544	0.00531239		32559/74(32633)	CAT-MUL	LOGISTIC-BINARY	Operations	Health-related outcomes > Hospital inpatient > Summary Operations
41210#K401	Operative procedures - secondary OPCS4: K40.1 Saphenous vein graft replacement of one coronary artery	32633	0.0106177	0.0551252	0.416554		-0.0156699	-0.111114	0.0796683	0.747365	0.936078	-0.322115	-0.00178337		0.0909036	-0.00235882	0.183408	0.0551252	0.416554	1.91789	0.0106177		0.0481915	-0.0504874	0.1465	0.337431	0.750974	0.959254	0.00531079		32599/34(32633)	CAT-MUL	LOGISTIC-BINARY	Operations	Health-related outcomes > Hospital inpatient > Summary Operations
41245#1780	Main speciality of consultant (recoded): Radiology	32540	0.00699084	0.207337	0.684491		0.00635874	-0.0275521	0.0401889	0.712882	0.923918	0.367988	0.00204025		0.0217427	-0.0121193	0.0554773	0.207337	0.684491	1.26092	0.00699084		0.0173012	-0.0181261	0.052582	0.337451	0.750974	0.959214	0.00531815		32257/283(32540)	CAT-MUL	LOGISTIC-BINARY	Hospital Inpatient - Administration	Health-related outcomes > Hospital inpatient > Summary Administration
21076	Vomiting when IBS symptoms first began	2774	0.0190322	0.316848	0.728216		0.0222105	-0.0213141	0.065705	0.316848	0.728216	1.00096	0.0190322		0.0198126	-0.0254216	0.0650432	0.390466	0.822836	0.858773	0.0163295		0.0228135	-0.0239003	0.0694299	0.337779	0.751469	0.958563	0.0182264		2591/183(2774)	CAT-SIN	LOGISTIC-BINARY	Digestive health	Online follow-up > Digestive health
41210#S561	Operative procedures - secondary OPCS4: S56.1 Debridement of skin of head or neck NEC	32633	0.00754526	0.172922	0.562494		-0.0731437	-0.178876	0.0315487	0.172922	0.562494	-1.36287	-0.00754526		-0.0298329	-0.135592	0.0747672	0.578372	0.893123	-0.555764	-0.00307695		-0.0539629	-0.165113	0.0556912	0.337991	0.751501	-0.958143	-0.00530464		32604/29(32633)	CAT-MUL	LOGISTIC-BINARY	Operations	Health-related outcomes > Hospital inpatient > Summary Operations
22601#35633247	Job coding: vocational or industrial trainer/instructor	18195	0.00870833	0.24023	0.653397		-0.0889568	-0.238656	0.0581886	0.24023	0.653397	-1.17441	-0.00870833		-0.0387902	-0.188733	0.109399	0.610243	0.902491	-0.509726	-0.00377977		-0.0767164	-0.234993	0.0785751	0.338037	0.751501	-0.958051	-0.0071041		18179/16(18195)	CAT-MUL	LOGISTIC-BINARY	Work environment	Online follow-up > Work environment > Employment history
41272#W772	Operative procedures - OPCS4: W77.2 Transposition of muscle for stabilisation of joint	32633	0.00938242	0.0901252	0.408949		-0.143481	-0.311395	0.0205564	0.0901252	0.408949	-1.69474	-0.00938242		0.000778713	-0.163907	0.162608	0.992548	0.997302	0.00933928	5.17064e-05		-0.0850935	-0.261362	0.0868434	0.338411	0.751501	-0.95731	-0.00530002		32620/13(32633)	CAT-MUL	LOGISTIC-BINARY	Operations	Health-related outcomes > Hospital inpatient > Summary Operations
41272#R271	Operative procedures - OPCS4: R27.1 Episiotomy to facilitate delivery	32633	0.00558493	0.313084	0.751501		-0.0136646	-0.054856	0.0271089	0.51337	0.841919	-0.653599	-0.00361859		-0.0217936	-0.0642204	0.0204762	0.313084	0.777262	-1.00877	-0.00558493		-0.0216797	-0.06631	0.0225087	0.33863	0.751501	-0.956876	-0.00529762		32404/229(32633)	CAT-MUL	LOGISTIC-BINARY	Operations	Health-related outcomes > Hospital inpatient > Summary Operations
41200#N111	Operative procedures - main OPCS4: N11.1 Excision of hydrocele sac	32633	0.00919115	0.0968771	0.522286		-0.00358737	-0.107272	0.0994425	0.945736	0.991538	-0.0680618	-0.000376821		0.0862549	-0.0160675	0.187597	0.0968771	0.522286	1.66019	0.00919115		0.0523688	-0.0553711	0.159268	0.33867	0.751501	0.956797	0.00529719		32605/28(32633)	CAT-MUL	LOGISTIC-BINARY	Operations	Health-related outcomes > Hospital inpatient > Summary Operations
41246#2470	Treatment speciality of consultant (recoded): Respiratory Medicine	31512	0.00640426	0.255655	0.671898		0.0330982	-0.023979	0.0901747	0.255655	0.671898	1.13672	0.00640426		0.0202792	-0.0350531	0.0753261	0.471349	0.859193	0.720287	0.00405813		0.0285762	-0.0300459	0.0870666	0.338759	0.751501	0.956621	0.00538961		31412/100(31512)	CAT-MUL	LOGISTIC-BINARY	Hospital Inpatient - Administration	Health-related outcomes > Hospital inpatient > Summary Administration
22601#35313264	Job coding: estimator, valuer, building estimator/assessor, insurance assessor, costing engineer, surveyor/valuer, lottery officer, rating officer, marine/naval surveyor	18195	0.00967453	0.191987	0.587566		0.0408266	-0.0205838	0.102106	0.191987	0.587566	1.30472	0.00967453		0.0175829	-0.0431473	0.0780141	0.569388	0.888947	0.568953	0.00421895		0.0310692	-0.0327465	0.0946352	0.338876	0.751501	0.956388	0.00709177		18112/83(18195)	CAT-MUL	LOGISTIC-BINARY	Work environment	Online follow-up > Work environment > Employment history
22601#61133076	Job coding: dental nurse or assistant	18195	0.00708992	0.339002	0.751501		0.0448401	-0.0577716	0.146017	0.388645	0.774449	0.862077	0.00639247		0.0477354	-0.0566036	0.150943	0.367488	0.812715	0.901189	0.00668248		0.0523453	-0.0559334	0.158532	0.339002	0.751501	0.956139	0.00708992		18162/33(18195)	CAT-MUL	LOGISTIC-BINARY	Work environment	Online follow-up > Work environment > Employment history
22617#6113	Job code - historical: Dental nurses	18195	0.00708992	0.339002	0.751501		0.0448401	-0.0577716	0.146017	0.388645	0.774449	0.862077	0.00639247		0.0477354	-0.0566036	0.150943	0.367488	0.812715	0.901189	0.00668248		0.0523453	-0.0559334	0.158532	0.339002	0.751501	0.956139	0.00708992		18162/33(18195)	CAT-MUL	LOGISTIC-BINARY	Work environment	Online follow-up > Work environment > Employment history
41200#L671	Operative procedures - main OPCS4: L67.1 Biopsy of artery NEC	32633	0.00535866	0.333094	0.751501		0.0325909	-0.0573472	0.122635	0.47774	0.828817	0.709942	0.00393053		0.0432196	-0.0447063	0.130292	0.333094	0.786989	0.967901	0.00535866		0.0450632	-0.0476224	0.137152	0.339046	0.751501	0.956053	0.00529306		32591/42(32633)	CAT-MUL	LOGISTIC-BINARY	Operations	Health-related outcomes > Hospital inpatient > Summary Operations
41272#L671	Operative procedures - OPCS4: L67.1 Biopsy of artery NEC	32633	0.00535866	0.333094	0.751501		0.0325909	-0.0573472	0.122635	0.47774	0.828817	0.709942	0.00393053		0.0432196	-0.0447063	0.130292	0.333094	0.786989	0.967901	0.00535866		0.0450632	-0.0476224	0.137152	0.339046	0.751501	0.956053	0.00529306		32591/42(32633)	CAT-MUL	LOGISTIC-BINARY	Operations	Health-related outcomes > Hospital inpatient > Summary Operations
5103	3mm weak meridian angle (left)	7158	0.0132956	0.260899	0.741171		0.00256291	-0.00418964	0.00931546	0.456887	0.816338	0.743983	0.0087988		0.00393645	-0.00292668	0.0107996	0.260899	0.741171	1.12427	0.0132956		0.00348049	-0.00365575	0.0106167	0.339066	0.751501	0.956012	0.0113061		7158	INTEGER	LINEAR	Physical measures	UK Biobank Assessment Centre > Physical measures > Eye measures > Autorefraction
41272#B149	Operative procedures - OPCS4: B14.9 Unspecified excision of parathyroid gland	32633	0.00575817	0.29831	0.710012		0.0493936	-0.0440754	0.142082	0.29831	0.710012	1.04007	0.00575817		0.0376684	-0.0569317	0.131151	0.432554	0.842078	0.784828	0.00434512		0.0474051	-0.0506472	0.144052	0.33993	0.753127	0.954304	0.00528338		32596/37(32633)	CAT-MUL	LOGISTIC-BINARY	Operations	Health-related outcomes > Hospital inpatient > Summary Operations
41200#S051	Operative procedures - main OPCS4: S05.1 Microscopically controlled excision of lesion of skin of head or neck using fresh tissue technique	32633	0.00632344	0.253383	0.730054		0.0207391	-0.0557313	0.0971609	0.594881	0.888803	0.531776	0.00294414		0.0433418	-0.0312973	0.117441	0.253383	0.730054	1.14217	0.00632344		0.0383312	-0.0406142	0.116893	0.340065	0.753127	0.954036	0.0052819		32577/56(32633)	CAT-MUL	LOGISTIC-BINARY	Operations	Health-related outcomes > Hospital inpatient > Summary Operations
102720	Wholemeal pasta intake	4972	0.0135396	0.340119	0.753127		-0.0226289	-0.0672826	0.0220248	0.379036	0.771569	-0.879675	-0.0124858		-0.0240415	-0.0709731	0.0228901	0.362033	0.807708	-0.911499	-0.0129374		-0.0260644	-0.0747383	0.0226095	0.340119	0.753127	-0.953931	-0.0135396		4972	CAT-SIN	ORDERED-LOGISTIC	Diet by 24-hour recall	Online follow-up > Diet by 24-hour recall > Bread/pasta/rice yesterday
102540	Canned soup intake	4971	0.0142529	0.31533	0.753347		-0.0102738	-0.0445942	0.0240466	0.600984	0.891073	-0.522986	-0.00742421		-0.0202194	-0.0558599	0.0154211	0.31533	0.778021	-1.0041	-0.0142529		-0.0198358	-0.0569298	0.0172582	0.340487	0.753347	-0.953204	-0.0135306		4971	CAT-SIN	ORDERED-LOGISTIC	Diet by 24-hour recall	Online follow-up > Diet by 24-hour recall > Soup/snacks/pastries yesterday
41272#M536	Operative procedures - OPCS4: M53.6 Introduction of transobturator tape	32633	0.00673114	0.224056	0.637475		-0.046207	-0.120995	0.0279664	0.224056	0.637475	-1.21581	-0.00673114		-0.0210334	-0.0967815	0.0540892	0.584802	0.894878	-0.546384	-0.00302502		-0.0382862	-0.117463	0.0399598	0.340499	0.753347	-0.953179	-0.00527715		32571/62(32633)	CAT-MUL	LOGISTIC-BINARY	Operations	Health-related outcomes > Hospital inpatient > Summary Operations
41272#W195	Operative procedures - OPCS4: W19.5 Primary open reduction of fragment of bone and fixation using screw	32633	0.00719424	0.193784	0.667741		0.0168078	-0.132539	0.164448	0.824502	0.962226	0.221758	0.00122775		0.0964089	-0.0506096	0.239821	0.193784	0.667741	1.29947	0.00719424		0.0744446	-0.080314	0.225582	0.340537	0.753347	0.953105	0.00527675		32618/15(32633)	CAT-MUL	LOGISTIC-BINARY	Operations	Health-related outcomes > Hospital inpatient > Summary Operations
41200#E095	Operative procedures - main OPCS4: E09.5 Biopsy of lesion of external nose	32633	0.0060786	0.272229	0.752557		-0.0171976	-0.0743063	0.0397678	0.554517	0.866511	-0.591006	-0.00327206		-0.0318983	-0.0890114	0.0248689	0.272229	0.752557	-1.09794	-0.0060786		-0.0289436	-0.088681	0.0304357	0.340822	0.753543	-0.952542	-0.00527363		32534/99(32633)	CAT-MUL	LOGISTIC-BINARY	Operations	Health-related outcomes > Hospital inpatient > Summary Operations
22601#81392750	Job coding: other assembler, routine operative	18195	0.0103029	0.164689	0.547962		0.0811675	-0.0342035	0.194714	0.164689	0.547962	1.38947	0.0103029		0.0203373	-0.0966659	0.136021	0.731912	0.939647	0.342583	0.00254037		0.0586741	-0.063162	0.178293	0.340904	0.753543	0.952381	0.00706206		18170/25(18195)	CAT-MUL	LOGISTIC-BINARY	Work environment	Online follow-up > Work environment > Employment history
40006#C444	Type of cancer: ICD10: C44.4 Skin of scalp and neck	32633	0.00791039	0.153054	0.623115		0.00894424	-0.051234	0.069143	0.770815	0.941771	0.291309	0.00161282		0.0425934	-0.0159486	0.100904	0.153054	0.623115	1.42883	0.00791039		0.030094	-0.0319103	0.0920098	0.341034	0.753543	0.952125	0.00527132		32547/86(32633)	CAT-MUL	LOGISTIC-BINARY	Cancer register	Health-related outcomes > Cancer register
22601#11343163	Job coding: public relations manager, media director, publicity manager	18195	0.0120611	0.103817	0.440896		-0.12293	-0.272643	0.0237367	0.103817	0.440896	-1.62662	-0.0120611		-0.0174614	-0.164683	0.127268	0.814722	0.959833	-0.234339	-0.0017377		-0.0752719	-0.232068	0.0777246	0.34105	0.753543	-0.952092	-0.00705991		18179/16(18195)	CAT-MUL	LOGISTIC-BINARY	Work environment	Online follow-up > Work environment > Employment history
41210#Z529	Operative procedures - secondary OPCS4: Z52.9 Chest wall NEC	32633	0.00526553	0.341564	0.754207		0.0500028	-0.0588054	0.157657	0.365209	0.759525	0.905484	0.00501311		0.0495324	-0.0598896	0.157528	0.371986	0.816764	0.89276	0.00494266		0.0549783	-0.0591983	0.167376	0.341564	0.754207	0.95108	0.00526553		32606/27(32633)	CAT-MUL	LOGISTIC-BINARY	Operations	Health-related outcomes > Hospital inpatient > Summary Operations
41272#Z529	Operative procedures - OPCS4: Z52.9 Chest wall NEC	32633	0.00526553	0.341564	0.754207		0.0500028	-0.0588054	0.157657	0.365209	0.759525	0.905484	0.00501311		0.0495324	-0.0598896	0.157528	0.371986	0.816764	0.89276	0.00494266		0.0549783	-0.0591983	0.167376	0.341564	0.754207	0.95108	0.00526553		32606/27(32633)	CAT-MUL	LOGISTIC-BINARY	Operations	Health-related outcomes > Hospital inpatient > Summary Operations
41272#A558	Operative procedures - OPCS4: A55.8 Other specified diagnostic spinal puncture	32633	0.0119628	0.0307043	0.218294		0.0932071	0.00803385	0.177072	0.0307043	0.218294	2.16088	0.0119628		-0.0119212	-0.101267	0.076564	0.792798	0.956813	-0.26268	-0.00145431		0.044075	-0.047582	0.134127	0.341834	0.754443	0.950548	0.00526259		32589/44(32633)	CAT-MUL	LOGISTIC-BINARY	Operations	Health-related outcomes > Hospital inpatient > Summary Operations
41200#Q075	Operative procedures - main OPCS4: Q07.5 Subtotal abdominal hysterectomy	32633	0.00526205	0.341883	0.754443		-0.0312826	-0.0983733	0.0351882	0.35862	0.754929	-0.917998	-0.00508238		-0.0292692	-0.0978686	0.0387721	0.401198	0.829265	-0.839483	-0.00464771		-0.0344701	-0.105954	0.036175	0.341883	0.754443	-0.95045	-0.00526205		32556/77(32633)	CAT-MUL	LOGISTIC-BINARY	Operations	Health-related outcomes > Hospital inpatient > Summary Operations
20004#1541	Operation code: cervical polyps removed	32633	0.00674397	0.223174	0.636122		-0.0730909	-0.191139	0.0440035	0.223174	0.636122	-1.21813	-0.00674397		-0.0313043	-0.151043	0.0866533	0.605868	0.900724	-0.515981	-0.00285669		-0.060116	-0.185202	0.062809	0.342128	0.754586	-0.94997	-0.00525939		32609/24(32633)	CAT-MUL	LOGISTIC-BINARY	Operations	UK Biobank Assessment Centre > Verbal interview > Operations
41272#T855	Operative procedures - OPCS4: T85.5 Block dissection of inguinal lymph nodes	32633	0.00525728	0.342321	0.754586		-0.0732006	-0.243113	0.0962842	0.397531	0.780886	-0.846039	-0.004684		-0.0743692	-0.241719	0.0910685	0.381316	0.821199	-0.875475	-0.00484697		-0.0854221	-0.263192	0.0899543	0.342321	0.754586	-0.94959	-0.00525728		32622/11(32633)	CAT-MUL	LOGISTIC-BINARY	Operations	Health-related outcomes > Hospital inpatient > Summary Operations
20003#1140911638	Treatment/medication code: kelp+garlic product	32633	0.00755969	0.172102	0.64543		0.0132965	-0.133196	0.158671	0.858306	0.96829	0.178531	0.00098843		0.0996835	-0.0449552	0.240873	0.172102	0.64543	1.36548	0.00755969		0.0727501	-0.0789952	0.22114	0.342404	0.754586	0.949426	0.00525638		32617/16(32633)	CAT-MUL	LOGISTIC-BINARY	Medications	UK Biobank Assessment Centre > Verbal interview > Medications
41210#E492	Operative procedures - secondary OPCS4: E49.2 Diagnostic fibreoptic endoscopic examination of lower respiratory tract and lavage of lesion of lower respiratory tract	32633	0.00698516	0.207057	0.684205		-0.032852	-0.216467	0.148961	0.724393	0.928145	-0.352594	-0.00195211		-0.11708	-0.299243	0.0639581	0.207057	0.684205	-1.2617	-0.00698516		-0.0929955	-0.286995	0.0974125	0.342543	0.754586	-0.949153	-0.00525486		32623/10(32633)	CAT-MUL	LOGISTIC-BINARY	Operations	Health-related outcomes > Hospital inpatient > Summary Operations
22601#81392831	Job coding: other assembler, routine operative	18195	0.0130257	0.078962	0.479591		-0.0182881	-0.117228	0.0792843	0.715246	0.924322	-0.364819	-0.00270525		0.0875146	-0.0105654	0.184727	0.078962	0.479591	1.75674	0.0130257		0.0493162	-0.0534216	0.150438	0.343003	0.754586	0.948249	0.00703142		18160/35(18195)	CAT-MUL	LOGISTIC-BINARY	Work environment	Online follow-up > Work environment > Employment history
22601#24113277	Job coding: solicitor, lawyer, barrister, judge, coroner, articled clerk, attorney, advocate, stipendiary magistrate, fiscal/crown prosecutor, sheriff (scottish courts), legal services recorder	18195	0.00819353	0.269169	0.681376		0.022242	-0.0172861	0.0616243	0.269169	0.681376	1.10498	0.00819353		0.011929	-0.0279098	0.0515926	0.556388	0.88502	0.588215	0.00436178		0.020053	-0.0215142	0.0613958	0.343036	0.754586	0.948184	0.00703094		17987/208(18195)	CAT-MUL	LOGISTIC-BINARY	Work environment	Online follow-up > Work environment > Employment history
22617#2411	Job code - historical: Solicitors and lawyers, judges and coroners	18195	0.00819353	0.269169	0.681376		0.022242	-0.0172861	0.0616243	0.269169	0.681376	1.10498	0.00819353		0.011929	-0.0279098	0.0515926	0.556388	0.88502	0.588215	0.00436178		0.020053	-0.0215142	0.0613958	0.343036	0.754586	0.948184	0.00703094		17987/208(18195)	CAT-MUL	LOGISTIC-BINARY	Work environment	Online follow-up > Work environment > Employment history
6147#7	Reason for glasses/contact lenses: Other eye condition	32529	0.00525757	0.343065	0.754586		0.024011	-0.0382738	0.0860122	0.448838	0.811054	0.757354	0.00419971		0.0270383	-0.0355773	0.0891758	0.395592	0.826151	0.84952	0.00471079		0.0313811	-0.0337755	0.095971	0.343065	0.754586	0.948127	0.00525757		32447/82(32529)	CAT-MUL	LOGISTIC-BINARY	Medical history and conditions	UK Biobank Assessment Centre > Touchscreen > Health and medical history > Eyesight
3872	Age of primiparous women at birth of child	2138	0.0237276	0.273461	0.753027		-0.00304921	-0.0154211	0.00932269	0.62891	0.898929	-0.483262	-0.010473		-0.00694324	-0.0193735	0.00548703	0.273461	0.753027	-1.09513	-0.0237276		-0.00626296	-0.0192153	0.00668934	0.343104	0.754586	-0.948049	-0.0205424		2138	INTEGER	LINEAR	Maternity and sex-specific factors	UK Biobank Assessment Centre > Touchscreen > Sex-specific factors > Female-specific factors
41200#C733	Operative procedures - main OPCS4: C73.3 Capsulotomy of posterior lens capsule	32633	0.00535078	0.333805	0.737988		0.0188838	-0.019416	0.0571818	0.333805	0.737988	0.966478	0.00535078		0.0139335	-0.0237169	0.0514681	0.467548	0.857294	0.726474	0.00402205		0.0191461	-0.0204864	0.0586972	0.343178	0.754586	0.947905	0.00524795		32413/220(32633)	CAT-MUL	LOGISTIC-BINARY	Operations	Health-related outcomes > Hospital inpatient > Summary Operations
40006#C501	Type of cancer: ICD10: C50.1 Central portion of breast	32633	0.00831454	0.13314	0.586514		0.0078075	-0.107942	0.122393	0.894303	0.978154	0.132861	0.00073558		0.0878237	-0.0277894	0.201432	0.13314	0.586514	1.50183	0.00831454		0.0578708	-0.0628914	0.176479	0.343221	0.754586	0.94782	0.00524749		32609/24(32633)	CAT-MUL	LOGISTIC-BINARY	Cancer register	Health-related outcomes > Cancer register
20003#1141167940	Treatment/medication code: maxalt 5mg tablet	32633	0.00541786	0.327781	0.734101		-0.066593	-0.200748	0.0659075	0.327781	0.734101	-0.978594	-0.00541786		-0.0460065	-0.184496	0.0896625	0.511011	0.867836	-0.657264	-0.00363888		-0.0689374	-0.21306	0.0718974	0.343226	0.754586	-0.94781	-0.00524743		32615/18(32633)	CAT-MUL	LOGISTIC-BINARY	Medications	UK Biobank Assessment Centre > Verbal interview > Medications
20003#1140883524	Treatment/medication code: cinnarizine	32633	0.00524203	0.343723	0.755445		0.0667581	-0.115667	0.24824	0.472167	0.82635	0.718958	0.00398044		0.0796526	-0.0998526	0.25493	0.379418	0.819413	0.878969	0.00486631		0.0903366	-0.0983164	0.275498	0.343723	0.755445	0.946834	0.00524203		32623/10(32633)	CAT-MUL	LOGISTIC-BINARY	Medications	UK Biobank Assessment Centre > Verbal interview > Medications
22601#34113148	Job coding: illustrator, cartoonist, animator	18195	0.00715274	0.33474	0.755596		-0.0524756	-0.216514	0.108336	0.525919	0.849912	-0.634248	-0.00470311		-0.0823865	-0.251361	0.083235	0.33474	0.789299	-0.964611	-0.00715274		-0.08414	-0.261125	0.0876709	0.343913	0.755596	-0.946463	-0.00701818		18183/12(18195)	CAT-MUL	LOGISTIC-BINARY	Work environment	Online follow-up > Work environment > Employment history
41272#S701	Operative procedures - OPCS4: S70.1 Avulsion of nail	32633	0.00584805	0.290831	0.755596		-0.0212269	-0.113278	0.0701117	0.650008	0.905567	-0.453751	-0.00251216		-0.049688	-0.142272	0.0420725	0.290831	0.76143	-1.0563	-0.00584805		-0.0466423	-0.143848	0.0494372	0.344142	0.755596	-0.946012	-0.00523748		32595/38(32633)	CAT-MUL	LOGISTIC-BINARY	Operations	Health-related outcomes > Hospital inpatient > Summary Operations
3839	Number of spontaneous miscarriages	5362	0.0143252	0.294548	0.755596		-0.00591612	-0.0198598	0.00802753	0.442027	0.808267	-0.768775	-0.0105069		-0.00815588	-0.0224739	0.0061622	0.294548	0.763075	-1.0482	-0.0143252		-0.00766427	-0.0226217	0.00729314	0.344148	0.755596	-0.946002	-0.0129288		5362	INTEGER	ORDERED-LOGISTIC	Maternity and sex-specific factors	UK Biobank Assessment Centre > Touchscreen > Sex-specific factors > Female-specific factors
41210#A577	Operative procedures - secondary OPCS4: A57.7 Injection of therapeutic substance around spinal nerve root	32633	0.00624871	0.259036	0.67265		-0.0923731	-0.253831	0.0670547	0.259036	0.67265	-1.12867	-0.00624871		-0.0557744	-0.216961	0.103266	0.495255	0.863254	-0.681975	-0.00377569		-0.0812989	-0.251522	0.0854318	0.344234	0.755596	-0.945832	-0.00523648		32620/13(32633)	CAT-MUL	LOGISTIC-BINARY	Operations	Health-related outcomes > Hospital inpatient > Summary Operations
20095#2	Size of white wine glass drunk: medium (175ml)	4975	0.0159163	0.261964	0.742127		0.0113702	-0.0197308	0.0424081	0.473099	0.826782	0.717446	0.0101804		0.018208	-0.0136512	0.0499898	0.261964	0.742127	1.12176	0.0159163		0.0158082	-0.0170179	0.0485262	0.344325	0.755596	0.945654	0.0134181		4608/367(4975)	CAT-MUL	LOGISTIC-BINARY	Diet by 24-hour recall	Online follow-up > Diet by 24-hour recall > Alcoholic beverages yesterday
22617#5492	Job code - historical: Furniture makers, other craft woodworkers	18195	0.00935275	0.207192	0.61421		0.0541316	-0.03023	0.138038	0.207192	0.61421	1.26132	0.00935275		0.0203597	-0.0633985	0.103554	0.632578	0.91067	0.478101	0.00354526		0.0422	-0.0456509	0.129425	0.344587	0.75579	0.94514	0.00700837		18150/45(18195)	CAT-MUL	LOGISTIC-BINARY	Work environment	Online follow-up > Work environment > Employment history
5115	3mm cylindrical power angle (right)	7173	0.0142945	0.226272	0.70934		-0.00168565	-0.00841591	0.00504461	0.623461	0.898929	-0.490951	-0.00580034		-0.00422373	-0.0110658	0.00261836	0.226272	0.70934	-1.21002	-0.0142945		-0.00342866	-0.0105407	0.00368339	0.344669	0.75579	-0.944979	-0.0111639		7173	INTEGER	LINEAR	Physical measures	UK Biobank Assessment Centre > Physical measures > Eye measures > Autorefraction
22601#21233041	Job coding: electrical engineer, generating engineer, power engineer, power transmission engineer	18195	0.00720341	0.331327	0.75579		0.0197732	-0.0315137	0.0709999	0.449502	0.811737	0.756246	0.00560774		0.024905	-0.0254373	0.0750766	0.331327	0.786989	0.971445	0.00720341		0.02554	-0.0275145	0.0784717	0.344733	0.75579	0.944854	0.00700625		18076/119(18195)	CAT-MUL	LOGISTIC-BINARY	Work environment	Online follow-up > Work environment > Employment history
41200#E063	Operative procedures - main OPCS4: E06.3 Removal of packing from cavity of nose	32633	0.00893151	0.106683	0.447437		0.126862	-0.0284553	0.279862	0.106683	0.447437	1.61328	0.00893151		0.0162162	-0.143657	0.173389	0.841181	0.965429	0.200383	0.00110941		0.0785423	-0.0862176	0.23971	0.344855	0.755823	0.944616	0.00522975		32620/13(32633)	CAT-MUL	LOGISTIC-BINARY	Operations	Health-related outcomes > Hospital inpatient > Summary Operations
12292	Carotid ultrasound measurement completed	31843	0.00529115	0.345136	0.756206		-0.0220383	-0.0719162	0.0280019	0.387241	0.774024	-0.864631	-0.00484596		-0.022194	-0.0721571	0.0280527	0.385263	0.821469	-0.86824	-0.00486619		-0.0251919	-0.0773488	0.0272573	0.345136	0.756206	-0.944065	-0.00529115		130/31713(31843)	CAT-SIN	LOGISTIC-BINARY	Physical measures	UK Biobank Assessment Centre > Physical measures > Carotid ultrasound
41272#S532	Operative procedures - OPCS4: S53.2 Injection of therapeutic substance into skin	32633	0.00661457	0.232182	0.643105		0.0917258	-0.0605861	0.240117	0.232182	0.643105	1.19476	0.00661457		0.0421737	-0.113755	0.194734	0.592422	0.899034	0.535329	0.00296381		0.0768626	-0.0851092	0.233916	0.345324	0.75631	0.943698	0.00522466		32619/14(32633)	CAT-MUL	LOGISTIC-BINARY	Operations	Health-related outcomes > Hospital inpatient > Summary Operations
90035	Average acceleration 08:00 - 08:59	14715	0.0158778	0.0541403	0.311483		-0.00459057	-0.00926281	8.16615e-05	0.0541403	0.311483	-1.92571	-0.0158778		-1.33572e-05	-0.00468047	0.00465375	0.995524	0.997935	-0.00560976	-4.62591e-05		-0.00235044	-0.00723409	0.0025332	0.345499	0.75631	-0.943356	-0.00777885		14715	CONTINUOUS	LINEAR	Physical activity	Additional exposures > Physical activity measurement > Acceleration averages
41272#Q165	Operative procedures - OPCS4: Q16.5 Radiofrequency ablation of endometrium	32633	0.00644263	0.244546	0.659022		-0.0493761	-0.133273	0.0330501	0.244546	0.659022	-1.1637	-0.00644263		-0.0223789	-0.107537	0.062429	0.605905	0.900724	-0.515928	-0.0028564		-0.0430546	-0.13311	0.0456935	0.345545	0.75631	-0.943265	-0.00522227		32578/55(32633)	CAT-MUL	LOGISTIC-BINARY	Operations	Health-related outcomes > Hospital inpatient > Summary Operations
41210#M382	Operative procedures - secondary OPCS4: M38.2 Cystostomy and insertion of suprapubic tube into bladder	32633	0.00541789	0.327778	0.75631		-0.0488638	-0.18424	0.08533	0.47723	0.828817	-0.710766	-0.00393509		-0.0674618	-0.203254	0.0668128	0.327778	0.785647	-0.9786	-0.00541789		-0.0681552	-0.210986	0.0723928	0.345659	0.75631	-0.943043	-0.00522104		32615/18(32633)	CAT-MUL	LOGISTIC-BINARY	Operations	Health-related outcomes > Hospital inpatient > Summary Operations
41210#T309	Operative procedures - secondary OPCS4: T30.9 Unspecified opening of abdomen	32633	0.00846259	0.126369	0.579728		0.0161802	-0.140292	0.170302	0.838328	0.965189	0.204033	0.00112962		0.119293	-0.0354013	0.27028	0.126369	0.579728	1.52858	0.00846259		0.0774363	-0.0854924	0.236099	0.345717	0.75631	0.942929	0.00522041		32619/14(32633)	CAT-MUL	LOGISTIC-BINARY	Operations	Health-related outcomes > Hospital inpatient > Summary Operations
41229#5N8	PCT responsible for patient data: NOTTINGHAMSHIRE COUNTY TEACHING PCT	32633	0.00521755	0.345981	0.75647		0.00784566	-0.0103207	0.0259889	0.396967	0.780886	0.847051	0.0046896		0.00797985	-0.0102539	0.0261882	0.390671	0.822836	0.858401	0.00475244		0.00915245	-0.00990076	0.0281706	0.345981	0.75647	0.942413	0.00521755		31619/1014(32633)	CAT-MUL	LOGISTIC-BINARY	Hospital Inpatient - Administration	Health-related outcomes > Hospital inpatient > Summary Administration
41210#S358	Operative procedures - secondary OPCS4: S35.8 Other specified split autograft of skin	32633	0.00833401	0.132234	0.58493		0.0119739	-0.130218	0.154042	0.868728	0.971186	0.165275	0.000915034		0.106116	-0.0329121	0.243395	0.132234	0.58493	1.50535	0.00833401		0.0704439	-0.0766144	0.216776	0.34617	0.75647	0.942044	0.00521551		32618/15(32633)	CAT-MUL	LOGISTIC-BINARY	Operations	Health-related outcomes > Hospital inpatient > Summary Operations
41272#Q221	Operative procedures - OPCS4: Q22.1 Bilateral salpingoophorectomy	32633	0.00808458	0.14421	0.608789		-0.00172504	-0.0224728	0.0189832	0.870422	0.97177	-0.163122	-0.000903118		-0.0156819	-0.0367592	0.00533857	0.14421	0.608789	-1.46029	-0.00808458		-0.0105018	-0.032388	0.0113141	0.346182	0.75647	-0.942021	-0.00521538		31811/822(32633)	CAT-MUL	LOGISTIC-BINARY	Operations	Health-related outcomes > Hospital inpatient > Summary Operations
90022	Thursday average acceleration	14715	0.0109527	0.184082	0.574507		-0.00315238	-0.00780404	0.00149929	0.184082	0.574507	-1.32829	-0.0109527		-0.00159886	-0.00624504	0.00304733	0.49999	0.863722	-0.674506	-0.00556201		-0.00233586	-0.00719769	0.00252597	0.346341	0.75647	-0.941709	-0.00776527		14715	CONTINUOUS	LINEAR	Physical activity	Additional exposures > Physical activity measurement > Acceleration averages
41272#Q038	Operative procedures - OPCS4: Q03.8 Other specified biopsy of cervix uteri	32633	0.00521309	0.346394	0.75647		0.0576774	-0.0730974	0.185427	0.382344	0.772437	0.873585	0.00483651		0.0602738	-0.0733355	0.191345	0.372649	0.816764	0.891522	0.0049358		0.0655502	-0.0727485	0.199818	0.346394	0.75647	0.941608	0.00521309		32613/20(32633)	CAT-MUL	LOGISTIC-BINARY	Operations	Health-related outcomes > Hospital inpatient > Summary Operations
22601#31193034	Job coding: other science technician, materials technician, technical assistant, technical officer	18195	0.0127326	0.0859418	0.401553		0.0279013	-0.00398043	0.0597149	0.0859418	0.401553	1.7172	0.0127326		0.000139378	-0.0317414	0.0319247	0.993153	0.997302	0.00858198	6.36383e-05		0.0159839	-0.0173506	0.0492034	0.346451	0.75647	0.941496	0.00698134		17871/324(18195)	CAT-MUL	LOGISTIC-BINARY	Work environment	Online follow-up > Work environment > Employment history
20004#1505	Operation code: ovarian/tubal surgery	32633	0.00906835	0.101421	0.532094		-0.00298663	-0.0655672	0.0592976	0.925304	0.986249	-0.0937551	-0.00051907		-0.0530363	-0.116712	0.0101952	0.101421	0.532094	-1.638	-0.00906835		-0.0316175	-0.0977312	0.0339169	0.346537	0.75647	-0.941327	-0.00521154		32545/88(32633)	CAT-MUL	LOGISTIC-BINARY	Operations	UK Biobank Assessment Centre > Verbal interview > Operations
41200#T794	Operative procedures - main OPCS4: T79.4 Plastic repair of multiple tears of rotator cuff of shoulder	32633	0.00793036	0.152019	0.620686		-0.0281652	-0.200136	0.140089	0.745513	0.935471	-0.324561	-0.00179691		-0.127768	-0.303088	0.0458716	0.152019	0.620686	-1.43244	-0.00793036		-0.0874902	-0.272361	0.0925025	0.347164	0.757565	-0.940105	-0.00520478		32622/11(32633)	CAT-MUL	LOGISTIC-BINARY	Operations	Health-related outcomes > Hospital inpatient > Summary Operations
20001#1059	Cancer code, self-reported: malignant melanoma	32633	0.00554011	0.316983	0.72829		0.0196062	-0.0188435	0.0579628	0.316983	0.72829	1.00068	0.00554011		0.0150891	-0.0234309	0.0534329	0.441588	0.846028	0.769515	0.00426034		0.0192313	-0.0209661	0.0592397	0.347253	0.757565	0.939931	0.00520381		32418/215(32633)	CAT-MUL	LOGISTIC-BINARY	Medical history and conditions	UK Biobank Assessment Centre > Verbal interview > Medical conditions
41272#T648	Operative procedures - OPCS4: T64.8 Other specified transposition of tendon	32633	0.00519876	0.347721	0.758353		-0.0656759	-0.237175	0.104364	0.450776	0.812309	-0.754123	-0.00417513		-0.0719411	-0.245286	0.0985553	0.41232	0.833193	-0.819818	-0.00453883		-0.0862531	-0.268485	0.0919078	0.347721	0.758353	-0.939019	-0.00519876		32622/11(32633)	CAT-MUL	LOGISTIC-BINARY	Operations	Health-related outcomes > Hospital inpatient > Summary Operations
22617#9226	Job code - historical: Leisure and theme park attendants	18195	0.00762287	0.303942	0.758986		-0.0295161	-0.123059	0.0630964	0.534252	0.855382	-0.621528	-0.0046088		-0.0490747	-0.143046	0.0440642	0.303942	0.768717	-1.02802	-0.00762287		-0.0469604	-0.145698	0.0504866	0.348118	0.758986	-0.938246	-0.00695725		18156/39(18195)	CAT-MUL	LOGISTIC-BINARY	Work environment	Online follow-up > Work environment > Employment history
41200#X715	Operative procedures - main OPCS4: X71.5 Procurement of drugs for chemotherapy for neoplasm for regimens in Band 10	32633	0.00564574	0.307844	0.721321		0.0258962	-0.0239648	0.0755879	0.307844	0.721321	1.01976	0.00564574		0.0178348	-0.0321372	0.0675213	0.482989	0.862426	0.701504	0.00388381		0.0248512	-0.0272959	0.0766724	0.348744	0.759982	0.937028	0.00518774		32504/129(32633)	CAT-MUL	LOGISTIC-BINARY	Operations	Health-related outcomes > Hospital inpatient > Summary Operations
41210#D151	Operative procedures - secondary OPCS4: D15.1 Myringotomy with insertion of ventilation tube through tympanic membrane	32633	0.00518208	0.34927	0.759982		0.0743704	-0.0885739	0.235756	0.368403	0.761961	0.899468	0.0049798		0.0602636	-0.103605	0.221326	0.467408	0.857294	0.726703	0.00402332		0.0806837	-0.0898031	0.248191	0.34927	0.759982	0.936007	0.00518208		32621/12(32633)	CAT-MUL	LOGISTIC-BINARY	Operations	Health-related outcomes > Hospital inpatient > Summary Operations
41272#U117	Operative procedures - OPCS4: U11.7 Magnetic resonance angiography	32633	0.00804718	0.146074	0.611633		0.00412272	-0.0999407	0.107174	0.937798	0.989508	0.0780384	0.000432056		0.0762624	-0.0272347	0.178401	0.146074	0.611633	1.45354	0.00804718		0.0514679	-0.0570815	0.158518	0.349359	0.759982	0.935834	0.00518113		32604/29(32633)	CAT-MUL	LOGISTIC-BINARY	Operations	Health-related outcomes > Hospital inpatient > Summary Operations
20003#1140882910	Treatment/medication code: daktacort cream	32633	0.0080377	0.14655	0.523035		0.0826644	-0.0290045	0.194247	0.14655	0.523035	1.45183	0.0080377		0.0155927	-0.0951791	0.125012	0.781379	0.954642	0.277522	0.00153648		0.0550827	-0.0608431	0.169896	0.349362	0.759982	0.935827	0.00518109		32608/25(32633)	CAT-MUL	LOGISTIC-BINARY	Medications	UK Biobank Assessment Centre > Verbal interview > Medications
41210#C794	Operative procedures - secondary OPCS4: C79.4 Injection into vitreous body NEC	32633	0.00517985	0.349478	0.759982		0.0373267	-0.054046	0.128668	0.423137	0.797475	0.800991	0.0044346		0.0411422	-0.0482001	0.129776	0.364911	0.810261	0.906046	0.00501622		0.0449261	-0.0493999	0.138869	0.349478	0.759982	0.935603	0.00517985		32596/37(32633)	CAT-MUL	LOGISTIC-BINARY	Operations	Health-related outcomes > Hospital inpatient > Summary Operations
1980	Worrier / anxious feelings	31973	0.00961518	0.0855913	0.400862		0.00563941	-0.000789418	0.0120699	0.0855913	0.400862	1.71913	0.00961518		0.000486144	-0.00598804	0.00696063	0.882995	0.980982	0.147174	0.000823191		0.00322371	-0.0035293	0.00997789	0.349488	0.759982	0.935583	0.00523294		15143/16830(31973)	CAT-SIN	LOGISTIC-BINARY	Mental health	UK Biobank Assessment Centre > Touchscreen > Psychosocial factors > Mental health
40006#C437	Type of cancer: ICD10: C43.7 Malignant melanoma of lower limb, including hip	32633	0.00533211	0.335494	0.759982		-0.0211903	-0.0824229	0.0396626	0.496264	0.832808	-0.68038	-0.00376686		-0.0305128	-0.0928437	0.0313366	0.335494	0.790417	-0.963106	-0.00533211		-0.030774	-0.0956158	0.0334395	0.349925	0.759982	-0.934734	-0.00517504		32546/87(32633)	CAT-MUL	LOGISTIC-BINARY	Cancer register	Health-related outcomes > Cancer register
22611#2	Workplace had a lot of cigarette smoke from other people smoking	18012	0.00893735	0.230443	0.643105		0.00699016	-0.00443743	0.0184128	0.230443	0.643105	1.19922	0.00893735		0.00335213	-0.0080978	0.0147947	0.565953	0.887042	0.574022	0.00427811		0.00570092	-0.0062614	0.0176538	0.350052	0.759982	0.934489	0.00696452		15034/2978(18012)	CAT-MUL	LOGISTIC-BINARY	Work environment	Online follow-up > Work environment > Employment history
41272#W812	Operative procedures - OPCS4: W81.2 Open removal of loose body from joint	32633	0.0056754	0.305309	0.759982		-0.0534465	-0.215842	0.105338	0.514278	0.842156	-0.652191	-0.0036108		-0.0851933	-0.248866	0.076448	0.305309	0.768717	-1.02511	-0.0056754		-0.0817809	-0.255497	0.0875454	0.350195	0.759982	-0.934212	-0.00517215		32620/13(32633)	CAT-MUL	LOGISTIC-BINARY	Operations	Health-related outcomes > Hospital inpatient > Summary Operations
41210#Z125	Operative procedures - secondary OPCS4: Z12.5 Digital nerve of toe	32633	0.00872013	0.115234	0.554762		-0.000623407	-0.155912	0.152509	0.993681	0.998089	-0.00792028	-4.38502e-05		-0.127063	-0.286004	0.0299885	0.115234	0.554762	-1.5751	-0.00872013		-0.0783292	-0.244339	0.0843754	0.350452	0.759982	-0.933714	-0.00516939		32619/14(32633)	CAT-MUL	LOGISTIC-BINARY	Operations	Health-related outcomes > Hospital inpatient > Summary Operations
41272#Z125	Operative procedures - OPCS4: Z12.5 Digital nerve of toe	32633	0.00872013	0.115234	0.554762		-0.000623407	-0.155912	0.152509	0.993681	0.998089	-0.00792028	-4.38502e-05		-0.127063	-0.286004	0.0299885	0.115234	0.554762	-1.5751	-0.00872013		-0.0783292	-0.244339	0.0843754	0.350452	0.759982	-0.933714	-0.00516939		32619/14(32633)	CAT-MUL	LOGISTIC-BINARY	Operations	Health-related outcomes > Hospital inpatient > Summary Operations
41200#L874	Operative procedures - main OPCS4: L87.4 Avulsion of varicose vein of leg	32633	0.00549824	0.320655	0.759982		-0.0190342	-0.0788355	0.0404543	0.531667	0.854735	-0.625463	-0.00346283		-0.0305048	-0.0909166	0.0294793	0.320655	0.782056	-0.993114	-0.00549824		-0.0299217	-0.0930037	0.0326302	0.350531	0.759982	-0.93356	-0.00516854		32540/93(32633)	CAT-MUL	LOGISTIC-BINARY	Operations	Health-related outcomes > Hospital inpatient > Summary Operations
41272#M271	Operative procedures - OPCS4: M27.1 Ureteroscopic laser fragmentation of calculus of ureter	32633	0.00625416	0.258622	0.67265		0.038277	-0.0283243	0.104512	0.258622	0.67265	1.12965	0.00625416		0.0245224	-0.0425012	0.0910615	0.471727	0.859304	0.719672	0.00398439		0.0331782	-0.0367709	0.102559	0.350551	0.759982	0.933522	0.00516833		32563/70(32633)	CAT-MUL	LOGISTIC-BINARY	Operations	Health-related outcomes > Hospital inpatient > Summary Operations
41210#Y208	Operative procedures - secondary OPCS4: Y20.8 Other specified biopsy of organ NOC	32633	0.00561025	0.310895	0.724408		0.0514219	-0.0485847	0.15033	0.310895	0.724408	1.01335	0.00561025		0.0363999	-0.066018	0.137166	0.482649	0.862426	0.702049	0.00388683		0.0498778	-0.0557928	0.153648	0.350574	0.759982	0.933476	0.00516807		32602/31(32633)	CAT-MUL	LOGISTIC-BINARY	Operations	Health-related outcomes > Hospital inpatient > Summary Operations
41272#Y208	Operative procedures - OPCS4: Y20.8 Other specified biopsy of organ NOC	32633	0.00561025	0.310895	0.724408		0.0514219	-0.0485847	0.15033	0.310895	0.724408	1.01335	0.00561025		0.0363999	-0.066018	0.137166	0.482649	0.862426	0.702049	0.00388683		0.0498778	-0.0557928	0.153648	0.350574	0.759982	0.933476	0.00516807		32602/31(32633)	CAT-MUL	LOGISTIC-BINARY	Operations	Health-related outcomes > Hospital inpatient > Summary Operations
4100	Ankle spacing width (left)	10544	0.0193301	0.0472097	0.388644		0.00151034	-0.00323252	0.00625319	0.532503	0.854735	0.62419	0.00608123		-0.00487146	-0.00968289	-6.00333e-05	0.0472097	0.388644	-1.98441	-0.0193301		-0.00238403	-0.00739027	0.00262221	0.350602	0.759982	-0.933423	-0.00909375		10544	CONTINUOUS	LINEAR	Physical measures	UK Biobank Assessment Centre > Physical measures > Bone-densitometry of heel
41210#R249	Operative procedures - secondary OPCS4: R24.9 All normal delivery	32633	0.00653855	0.237593	0.720904		0.0379441	-0.125746	0.193939	0.642728	0.902877	0.463887	0.00256828		0.100628	-0.0682797	0.26496	0.237593	0.720904	1.18103	0.00653855		0.0808769	-0.0930394	0.245657	0.350618	0.759982	0.933391	0.0051676		32620/13(32633)	CAT-MUL	LOGISTIC-BINARY	Operations	Health-related outcomes > Hospital inpatient > Summary Operations
41200#K753	Operative procedures - main OPCS4: K75.3 Percutaneous transluminal balloon angioplasty and insertion of 1-2 stents into coronary artery	32633	0.00597332	0.28062	0.691358		0.0393674	-0.0321867	0.110881	0.28062	0.691358	1.07893	0.00597332		0.020198	-0.0507691	0.0907228	0.575781	0.891635	0.559558	0.00309795		0.0353038	-0.0390524	0.109328	0.350899	0.759982	0.932847	0.00516459		32573/60(32633)	CAT-MUL	LOGISTIC-BINARY	Operations	Health-related outcomes > Hospital inpatient > Summary Operations
22601#24342600	Job coding: river/water surveyor, surveyor and estimator, topographer, property surveyor	18195	0.0074861	0.312701	0.725392		-0.0487862	-0.144033	0.0454614	0.312701	0.725392	-1.00957	-0.0074861		-0.0374196	-0.132457	0.0565654	0.437642	0.844314	-0.77618	-0.00575555		-0.0471333	-0.146885	0.0512949	0.350944	0.759982	-0.93276	-0.00691657		18160/35(18195)	CAT-MUL	LOGISTIC-BINARY	Work environment	Online follow-up > Work environment > Employment history
20003#1140909936	Treatment/medication code: indometacin	32633	0.00527081	0.34108	0.759982		0.0578551	-0.0829256	0.197154	0.417572	0.793286	0.810641	0.00448803		0.0687723	-0.0739956	0.209264	0.34108	0.79395	0.952033	0.00527081		0.0698339	-0.0782412	0.215532	0.351009	0.759982	0.932635	0.00516342		32618/15(32633)	CAT-MUL	LOGISTIC-BINARY	Medications	UK Biobank Assessment Centre > Verbal interview > Medications
22601#35433238	Job coding: marketing research professional, marketing consultant, promotions or advertising consultant, fundraiser consultant, appeals organiser	18195	0.007366	0.320528	0.759982		0.011109	-0.0410942	0.0630127	0.675719	0.912995	0.418312	0.00310191		0.0264304	-0.025871	0.0784316	0.320528	0.782056	0.993373	0.007366		0.0259178	-0.0287766	0.0801762	0.351058	0.759982	0.932539	0.00691493		18072/123(18195)	CAT-MUL	LOGISTIC-BINARY	Work environment	Online follow-up > Work environment > Employment history
22617#3543	Job code - historical: Marketing associate professionals	18195	0.007366	0.320528	0.759982		0.011109	-0.0410942	0.0630127	0.675719	0.912995	0.418312	0.00310191		0.0264304	-0.025871	0.0784316	0.320528	0.782056	0.993373	0.007366		0.0259178	-0.0287766	0.0801762	0.351058	0.759982	0.932539	0.00691493		18072/123(18195)	CAT-MUL	LOGISTIC-BINARY	Work environment	Online follow-up > Work environment > Employment history
41200#H236	Operative procedures - main OPCS4: H23.6 Endoscopic resection of lesion of lower bowel using fibreoptic sigmoidoscope NEC	32633	0.00919521	0.0967297	0.425772		0.0371277	-0.00683162	0.0807962	0.0967297	0.425772	1.66092	0.00919521		0.00125987	-0.0439197	0.0461989	0.956298	0.992166	0.0547998	0.000303397		0.0221997	-0.0246591	0.0686772	0.351153	0.759982	0.932355	0.00516187		32466/167(32633)	CAT-MUL	LOGISTIC-BINARY	Operations	Health-related outcomes > Hospital inpatient > Summary Operations
41272#S434	Operative procedures - OPCS4: S43.4 Removal of suture from skin NEC	32633	0.00759185	0.170285	0.557755		0.0920699	-0.0406341	0.222474	0.170285	0.557755	1.37129	0.00759185		0.0203935	-0.115776	0.154273	0.767353	0.95021	0.295839	0.00163789		0.0661348	-0.0744718	0.203529	0.35123	0.759982	0.932206	0.00516104		32615/18(32633)	CAT-MUL	LOGISTIC-BINARY	Operations	Health-related outcomes > Hospital inpatient > Summary Operations
20473	Number of times seen an un-real vision	501	0.0419684	0.351479	0.759982		0.020846	-0.0212783	0.0629703	0.387139	0.774024	0.864817	0.0389593		0.0196671	-0.0225745	0.0619087	0.415891	0.83342	0.81357	0.0366539		0.0232461	-0.020992	0.0674843	0.351479	0.759982	0.931725	0.0419684		501	INTEGER	ORDERED-LOGISTIC	Mental health	Online follow-up > Mental health > Unusual and psychotic experiences
41210#Z724	Operative procedures - secondary OPCS4: Z72.4 Carpal bone	32633	0.00680984	0.218686	0.700874		0.0150724	-0.0445071	0.0745142	0.619582	0.897032	0.496443	0.00274852		0.036954	-0.0221296	0.0956309	0.218686	0.700874	1.23003	0.00680984		0.0293104	-0.0325683	0.0907773	0.351586	0.759982	0.931518	0.00515723		32539/94(32633)	CAT-MUL	LOGISTIC-BINARY	Operations	Health-related outcomes > Hospital inpatient > Summary Operations
41272#Z724	Operative procedures - OPCS4: Z72.4 Carpal bone	32633	0.00680984	0.218686	0.700874		0.0150724	-0.0445071	0.0745142	0.619582	0.897032	0.496443	0.00274852		0.036954	-0.0221296	0.0956309	0.218686	0.700874	1.23003	0.00680984		0.0293104	-0.0325683	0.0907773	0.351586	0.759982	0.931518	0.00515723		32539/94(32633)	CAT-MUL	LOGISTIC-BINARY	Operations	Health-related outcomes > Hospital inpatient > Summary Operations
20004#1557	Operation code: rhinoplasty / nose surgery	32633	0.00782053	0.157775	0.542156		-0.0295193	-0.0705812	0.0113382	0.157775	0.542156	-1.4126	-0.00782053		-0.00673808	-0.0481468	0.0344818	0.749232	0.945045	-0.319652	-0.00176974		-0.0205328	-0.0638807	0.0225386	0.351653	0.759982	-0.931388	-0.00515651		32440/193(32633)	CAT-MUL	LOGISTIC-BINARY	Operations	UK Biobank Assessment Centre > Verbal interview > Operations
41210#H259	Operative procedures - secondary OPCS4: H25.9 Unspecified diagnostic endoscopic examination of lower bowel using fibreoptic sigmoidoscope	32633	0.00630208	0.25499	0.731662		-0.00719588	-0.0368058	0.0223228	0.633316	0.899559	-0.477064	-0.00264123		-0.0173568	-0.0472898	0.0124808	0.25499	0.731662	-1.13831	-0.00630208		-0.0148163	-0.0460639	0.0162991	0.351685	0.759982	-0.931326	-0.00515617		32260/373(32633)	CAT-MUL	LOGISTIC-BINARY	Operations	Health-related outcomes > Hospital inpatient > Summary Operations
41200#E259	Operative procedures - main OPCS4: E25.9 Unspecified diagnostic endoscopic examination of pharynx	32633	0.00515434	0.351856	0.760011		0.0194573	-0.0520786	0.0905904	0.59291	0.888693	0.534623	0.0029599		0.032155	-0.0393211	0.103106	0.376215	0.818327	0.884893	0.0048991		0.0353682	-0.0394057	0.109517	0.351856	0.760011	0.930994	0.00515434		32570/63(32633)	CAT-MUL	LOGISTIC-BINARY	Operations	Health-related outcomes > Hospital inpatient > Summary Operations
102880	Feta intake	4974	0.0132045	0.352109	0.758275		-0.0372519	-0.110443	0.0359389	0.362662	0.758275	-0.910304	-0.0129179		-0.0296071	-0.107033	0.0478192	0.482149	0.862426	-0.702851	-0.00997429		-0.0404526	-0.11992	0.0390146	0.352109	0.760011	-0.930506	-0.0132045		4974	CAT-SIN	ORDERED-LOGISTIC	Diet by 24-hour recall	Online follow-up > Diet by 24-hour recall > Milk/eggs/cheese yesterday
41272#G234	Operative procedures - OPCS4: G23.4 Repair of diaphragmatic hernia using abdominal approach NEC	32633	0.00682265	0.217821	0.700824		0.0245408	-0.147781	0.194373	0.77867	0.945719	0.281052	0.00155603		0.105799	-0.0641617	0.272214	0.217821	0.700824	1.23234	0.00682265		0.0840495	-0.0949038	0.259265	0.352314	0.760011	0.93011	0.00514944		32622/11(32633)	CAT-MUL	LOGISTIC-BINARY	Operations	Health-related outcomes > Hospital inpatient > Summary Operations
41272#L191	Operative procedures - OPCS4: L19.1 Replacement of aneurysmal segment of ascending aorta by anastomosis of aorta to aorta NEC	32633	0.0081111	0.142898	0.516302		0.111928	-0.0382027	0.261644	0.142898	0.516302	1.46508	0.0081111		0.0254801	-0.125942	0.174661	0.739692	0.941048	0.332261	0.00183954		0.0740215	-0.0830353	0.229322	0.352372	0.760011	0.929998	0.00514882		32620/13(32633)	CAT-MUL	LOGISTIC-BINARY	Operations	Health-related outcomes > Hospital inpatient > Summary Operations
41210#Z093	Operative procedures - secondary OPCS4: Z09.3 Radial nerve	32633	0.00862783	0.119132	0.562862		-0.00504077	-0.148447	0.136589	0.94473	0.991128	-0.0693265	-0.000383822		-0.115321	-0.260922	0.0288999	0.119132	0.562862	-1.55843	-0.00862783		-0.0717823	-0.224448	0.0782522	0.352567	0.760011	-0.929621	-0.00514673		32617/16(32633)	CAT-MUL	LOGISTIC-BINARY	Operations	Health-related outcomes > Hospital inpatient > Summary Operations
41272#Z093	Operative procedures - OPCS4: Z09.3 Radial nerve	32633	0.00862783	0.119132	0.562862		-0.00504077	-0.148447	0.136589	0.94473	0.991128	-0.0693265	-0.000383822		-0.115321	-0.260922	0.0288999	0.119132	0.562862	-1.55843	-0.00862783		-0.0717823	-0.224448	0.0782522	0.352567	0.760011	-0.929621	-0.00514673		32617/16(32633)	CAT-MUL	LOGISTIC-BINARY	Operations	Health-related outcomes > Hospital inpatient > Summary Operations
6154#2	Medication for pain relief, constipation, heartburn: Ibuprofen (e.g. Nurofen)	32311	0.00517148	0.352645	0.760011		-0.00304828	-0.0120797	0.00597582	0.508088	0.838427	-0.661817	-0.00368231		-0.00427183	-0.0134591	0.00490729	0.361894	0.807708	-0.911763	-0.00507296		-0.00452977	-0.0140874	0.00501697	0.352645	0.760011	-0.929471	-0.00517148		27520/4791(32311)	CAT-MUL	LOGISTIC-BINARY	Medical history and conditions	UK Biobank Assessment Centre > Touchscreen > Health and medical history > Medication
104190	Celery intake	4975	0.0181388	0.201092	0.676158		0.00649095	-0.0212945	0.0342764	0.676936	0.912995	0.416648	0.00591232		0.0202298	-0.00873659	0.0491961	0.201092	0.676158	1.27845	0.0181388		0.0152134	-0.0148061	0.045233	0.352691	0.760011	0.929381	0.0131872		4975	CAT-SIN	ORDERED-LOGISTIC	Diet by 24-hour recall	Online follow-up > Diet by 24-hour recall > Fruit/vegetables yesterday
41210#Z098	Operative procedures - secondary OPCS4: Z09.8 Specified peripheral nerve of arm NEC	32633	0.00729591	0.18756	0.579271		0.119287	-0.0599253	0.294597	0.18756	0.579271	1.31783	0.00729591		0.0381732	-0.146771	0.21833	0.682527	0.921575	0.409017	0.0022645		0.0883525	-0.101001	0.27124	0.352771	0.760011	0.929229	0.00514456		32623/10(32633)	CAT-MUL	LOGISTIC-BINARY	Operations	Health-related outcomes > Hospital inpatient > Summary Operations
41272#Z098	Operative procedures - OPCS4: Z09.8 Specified peripheral nerve of arm NEC	32633	0.00729591	0.18756	0.579271		0.119287	-0.0599253	0.294597	0.18756	0.579271	1.31783	0.00729591		0.0381732	-0.146771	0.21833	0.682527	0.921575	0.409017	0.0022645		0.0883525	-0.101001	0.27124	0.352771	0.760011	0.929229	0.00514456		32623/10(32633)	CAT-MUL	LOGISTIC-BINARY	Operations	Health-related outcomes > Hospital inpatient > Summary Operations
41272#S089	Operative procedures - OPCS4: S08.9 Unspecified curettage of lesion of skin	32633	0.00627544	0.257005	0.734755		0.0168132	-0.0704378	0.104254	0.705955	0.921682	0.377294	0.00208886		0.0481291	-0.0354082	0.131035	0.257005	0.734755	1.1335	0.00627544		0.0421992	-0.0469625	0.131145	0.352981	0.760191	0.928822	0.00514231		32590/43(32633)	CAT-MUL	LOGISTIC-BINARY	Operations	Health-related outcomes > Hospital inpatient > Summary Operations
22617#2127	Job code - historical: Production and process engineers	18195	0.00934169	0.20773	0.61539		-0.0341102	-0.0873174	0.0188344	0.20773	0.61539	-1.25983	-0.00934169		-0.0124555	-0.0650176	0.0398544	0.641486	0.912473	-0.465622	-0.00345273		-0.0261434	-0.081493	0.0288852	0.353068	0.760191	-0.928654	-0.00688613		18082/113(18195)	CAT-MUL	LOGISTIC-BINARY	Work environment	Online follow-up > Work environment > Employment history
5112	3mm cylindrical power angle (left)	7157	0.0131519	0.266125	0.745149		0.00244428	-0.00430853	0.00919709	0.478001	0.828817	0.709521	0.00839185		0.00389392	-0.00296977	0.0107576	0.266125	0.745149	1.11203	0.0131519		0.00337929	-0.00375749	0.0105161	0.353332	0.760338	0.928146	0.0109774		7157	INTEGER	LINEAR	Physical measures	UK Biobank Assessment Centre > Physical measures > Eye measures > Autorefraction
41210#W851	Operative procedures - secondary OPCS4: W85.1 Endoscopic removal of loose body from knee joint	32633	0.00635714	0.250862	0.728138		-0.0215401	-0.123125	0.0788987	0.675943	0.912995	-0.418005	-0.00231426		-0.0603377	-0.163791	0.0421048	0.250862	0.728138	-1.14826	-0.00635714		-0.0508169	-0.158992	0.0556848	0.35341	0.760338	-0.927994	-0.00513773		32602/31(32633)	CAT-MUL	LOGISTIC-BINARY	Operations	Health-related outcomes > Hospital inpatient > Summary Operations
41245#1390	Main speciality of consultant (recoded): Haematology	32535	0.00731406	0.187128	0.660867		0.00840738	-0.0611567	0.0776941	0.812363	0.957119	0.237379	0.00131622		0.0462848	-0.0227359	0.114796	0.187128	0.660867	1.31912	0.00731406		0.0341687	-0.0383043	0.106125	0.353687	0.760338	0.927461	0.0051425		32470/65(32535)	CAT-MUL	LOGISTIC-BINARY	Hospital Inpatient - Administration	Health-related outcomes > Hospital inpatient > Summary Administration
41210#Z579	Operative procedures - secondary OPCS4: Z57.9 Muscle of hip or thigh NEC	32633	0.00513464	0.3537	0.760338		0.0765094	-0.101388	0.25075	0.394491	0.778228	0.851502	0.00471424		0.0760498	-0.103298	0.251258	0.400825	0.829265	0.840149	0.00465139		0.0872872	-0.0996898	0.269126	0.3537	0.760338	0.927436	0.00513464		32623/10(32633)	CAT-MUL	LOGISTIC-BINARY	Operations	Health-related outcomes > Hospital inpatient > Summary Operations
41272#Z579	Operative procedures - OPCS4: Z57.9 Muscle of hip or thigh NEC	32633	0.00513464	0.3537	0.760338		0.0765094	-0.101388	0.25075	0.394491	0.778228	0.851502	0.00471424		0.0760498	-0.103298	0.251258	0.400825	0.829265	0.840149	0.00465139		0.0872872	-0.0996898	0.269126	0.3537	0.760338	0.927436	0.00513464		32623/10(32633)	CAT-MUL	LOGISTIC-BINARY	Operations	Health-related outcomes > Hospital inpatient > Summary Operations
41200#B291	Operative procedures - main OPCS4: B29.1 Reconstruction of breast using myocutaneous flap of latissimus dorsi muscle	32633	0.00513081	0.354059	0.760338		0.0523207	-0.0787573	0.182372	0.432293	0.802675	0.785275	0.00434759		0.0538377	-0.0771869	0.182149	0.415912	0.83342	0.813533	0.00450404		0.0639714	-0.0725662	0.198016	0.354059	0.760338	0.926745	0.00513081		32614/19(32633)	CAT-MUL	LOGISTIC-BINARY	Operations	Health-related outcomes > Hospital inpatient > Summary Operations
41272#W781	Operative procedures - OPCS4: W78.1 Release of contracture of shoulder joint	32633	0.00765098	0.166981	0.63929		0.0104532	-0.0536476	0.0740112	0.748231	0.936181	0.320972	0.00177704		0.0455693	-0.019327	0.109919	0.166981	0.63929	1.38197	0.00765098		0.0317466	-0.0357921	0.0985193	0.354186	0.760338	0.9265	0.00512945		32554/79(32633)	CAT-MUL	LOGISTIC-BINARY	Operations	Health-related outcomes > Hospital inpatient > Summary Operations
41229#5N4	PCT responsible for patient data: SHEFFIELD PCT	32633	0.00676389	0.22181	0.634809		-0.0108974	-0.0283991	0.006567	0.22181	0.634809	-1.22173	-0.00676389		-0.004229	-0.0219516	0.0134644	0.639717	0.912105	-0.468095	-0.00259157		-0.00871679	-0.0272021	0.00972151	0.354734	0.760338	-0.925446	-0.00512362		31527/1106(32633)	CAT-MUL	LOGISTIC-BINARY	Hospital Inpatient - Administration	Health-related outcomes > Hospital inpatient > Summary Administration
41272#K751	Operative procedures - OPCS4: K75.1 Percutaneous transluminal balloon angioplasty and insertion of 1-2 drug-eluting stents into coronary artery	32633	0.00847996	0.125593	0.484596		0.0195153	-0.00546294	0.0444834	0.125593	0.484596	1.53171	0.00847996		0.00502133	-0.0197749	0.0297654	0.69112	0.925847	0.397336	0.00219982		0.0122624	-0.0137331	0.0382123	0.35475	0.760338	0.925414	0.00512344		32124/509(32633)	CAT-MUL	LOGISTIC-BINARY	Operations	Health-related outcomes > Hospital inpatient > Summary Operations
41210#E036	Operative procedures - secondary OPCS4: E03.6 Septoplasty of nose NEC	32633	0.0051228	0.354811	0.753338		0.0393985	-0.0446436	0.122432	0.355271	0.753338	0.924415	0.00511791		0.0371953	-0.0488203	0.122344	0.394359	0.826009	0.85174	0.00471556		0.0418089	-0.0473952	0.129719	0.354811	0.760338	0.925297	0.0051228		32588/45(32633)	CAT-MUL	LOGISTIC-BINARY	Operations	Health-related outcomes > Hospital inpatient > Summary Operations
40006#C56	Type of cancer: ICD10: C56 Malignant neoplasm of ovary	32633	0.0103625	0.0612359	0.335166		-0.0916385	-0.1881	0.00377362	0.0612359	0.335166	-1.87179	-0.0103625		0.00744765	-0.0896568	0.103324	0.879812	0.980144	0.151208	0.000837153		-0.0478076	-0.149821	0.0526329	0.354889	0.760338	-0.925148	-0.00512197		32595/38(32633)	CAT-MUL	LOGISTIC-BINARY	Cancer register	Health-related outcomes > Cancer register
41200#L859	Operative procedures - main OPCS4: L85.9 Unspecified ligation of varicose vein of leg	32633	0.00985038	0.0751949	0.468583		-0.0159886	-0.165398	0.132696	0.833498	0.963652	-0.210218	-0.00116386		0.130189	-0.0147222	0.271886	0.0751949	0.468583	1.77927	0.00985038		0.0722307	-0.0820071	0.22398	0.354986	0.760338	0.924961	0.00512093		32618/15(32633)	CAT-MUL	LOGISTIC-BINARY	Operations	Health-related outcomes > Hospital inpatient > Summary Operations
20544#17	Mental health problems ever diagnosed by a professional: Agoraphobia	22675	0.00614289	0.355047	0.760338		-0.0288665	-0.11547	0.0568455	0.511428	0.841155	-0.656616	-0.00436134		-0.0366098	-0.124564	0.050464	0.412365	0.833193	-0.819739	-0.0054448		-0.043071	-0.135001	0.0475287	0.355047	0.760338	-0.924844	-0.00614289		22630/45(22675)	CAT-MUL	LOGISTIC-BINARY	Mental health	Online follow-up > Mental health > Mental distress
22601#41343351	Job coding: distribution clerk/controller, shipping clerk/controller, fleet controller/administrator, aircraft load controller/clerk, traffic officer (airlines, port, road haulage)	18195	0.00923753	0.212844	0.693625		0.0301119	-0.0854973	0.14444	0.607625	0.894026	0.513466	0.0038075		0.0724385	-0.0421395	0.185842	0.212844	0.693625	1.24578	0.00923753		0.0564316	-0.0639633	0.175315	0.355049	0.760338	0.92484	0.00685785		18171/24(18195)	CAT-MUL	LOGISTIC-BINARY	Work environment	Online follow-up > Work environment > Employment history
41210#Z279	Operative procedures - secondary OPCS4: Z27.9 Upper digestive tract NEC	32633	0.00802218	0.147332	0.613776		0.00553775	-0.0640899	0.0746868	0.875688	0.973781	0.156437	0.000866106		0.0515274	-0.0184595	0.120937	0.147332	0.613776	1.44902	0.00802218		0.0342445	-0.0387197	0.106498	0.35523	0.760338	0.924492	0.00511834		32569/64(32633)	CAT-MUL	LOGISTIC-BINARY	Operations	Health-related outcomes > Hospital inpatient > Summary Operations
41272#Z279	Operative procedures - OPCS4: Z27.9 Upper digestive tract NEC	32633	0.00802218	0.147332	0.613776		0.00553775	-0.0640899	0.0746868	0.875688	0.973781	0.156437	0.000866106		0.0515274	-0.0184595	0.120937	0.147332	0.613776	1.44902	0.00802218		0.0342445	-0.0387197	0.106498	0.35523	0.760338	0.924492	0.00511834		32569/64(32633)	CAT-MUL	LOGISTIC-BINARY	Operations	Health-related outcomes > Hospital inpatient > Summary Operations
41200#W091	Operative procedures - main OPCS4: W09.1 Excision of lesion of bone NEC	32633	0.00511729	0.355328	0.754929		-0.0666893	-0.209847	0.0745523	0.357919	0.754929	-0.919338	-0.0050898		-0.0550939	-0.198833	0.0866432	0.449685	0.846028	-0.75594	-0.00418519		-0.0707425	-0.222266	0.0777978	0.355328	0.760338	-0.924304	-0.00511729		32617/16(32633)	CAT-MUL	LOGISTIC-BINARY	Operations	Health-related outcomes > Hospital inpatient > Summary Operations
41200#E094	Operative procedures - main OPCS4: E09.4 Shave of skin of nose	32633	0.00634461	0.251797	0.729061		-0.0339402	-0.210834	0.138847	0.703766	0.92133	-0.380242	-0.00210519		-0.104846	-0.284993	0.0729253	0.251797	0.729061	-1.14599	-0.00634461		-0.0885162	-0.278549	0.0964673	0.355398	0.760338	-0.924169	-0.00511655		32622/11(32633)	CAT-MUL	LOGISTIC-BINARY	Operations	Health-related outcomes > Hospital inpatient > Summary Operations
41210#L882	Operative procedures - secondary OPCS4: L88.2 Radiofrequency ablation of varicose vein of leg	32633	0.00838697	0.129793	0.581773		-0.0158041	-0.168617	0.134717	0.838194	0.965189	-0.204204	-0.00113057		-0.121179	-0.278917	0.0342445	0.129793	0.581773	-1.51492	-0.00838697		-0.0763943	-0.240179	0.0837512	0.355425	0.760338	-0.924118	-0.00511627		32619/14(32633)	CAT-MUL	LOGISTIC-BINARY	Operations	Health-related outcomes > Hospital inpatient > Summary Operations
41210#Z917	Operative procedures - secondary OPCS4	32633	0.00546951	0.32319	0.732578		0.0696137	-0.0688536	0.207512	0.32319	0.732578	0.987924	0.00546951		0.0406997	-0.0962457	0.176159	0.55834	0.88502	0.585309	0.00324052		0.0675981	-0.0763442	0.210628	0.355464	0.760338	0.924043	0.00511585		32617/16(32633)	CAT-MUL	LOGISTIC-BINARY	Operations	Health-related outcomes > Hospital inpatient > Summary Operations
41272#Z917	Operative procedures - OPCS4	32633	0.00546951	0.32319	0.732578		0.0696137	-0.0688536	0.207512	0.32319	0.732578	0.987924	0.00546951		0.0406997	-0.0962457	0.176159	0.55834	0.88502	0.585309	0.00324052		0.0675981	-0.0763442	0.210628	0.355464	0.760338	0.924043	0.00511585		32617/16(32633)	CAT-MUL	LOGISTIC-BINARY	Operations	Health-related outcomes > Hospital inpatient > Summary Operations
101230	Naan bread intake	4969	0.0144728	0.308018	0.760338		0.0193618	-0.0320094	0.070733	0.496547	0.832808	0.679932	0.00965394		0.0298728	-0.0245642	0.0843098	0.308018	0.772477	1.01939	0.0144728		0.0278823	-0.0279566	0.0837211	0.355497	0.760338	0.92398	0.0131185		4969	CAT-SIN	ORDERED-LOGISTIC	Diet by 24-hour recall	Online follow-up > Diet by 24-hour recall > Bread/pasta/rice yesterday
41229#5PF	PCT responsible for patient data: SANDWELL PCT	32633	0.00788502	0.154376	0.53787		0.0406947	-0.0155134	0.0964913	0.154376	0.53787	1.42424	0.00788502		0.0109457	-0.0463822	0.0679639	0.707501	0.932298	0.375215	0.00207735		0.0279475	-0.0316451	0.0870116	0.355861	0.760729	0.923281	0.00511163		32530/103(32633)	CAT-MUL	LOGISTIC-BINARY	Hospital Inpatient - Administration	Health-related outcomes > Hospital inpatient > Summary Administration
41272#M294	Operative procedures - OPCS4: M29.4 Endoscopic dilation of ureter	32633	0.00873083	0.114788	0.554762		-0.00305864	-0.15997	0.151641	0.969324	0.995158	-0.0384559	-0.000212909		-0.12913	-0.290413	0.0302667	0.114788	0.554762	-1.57703	-0.00873083		-0.0784011	-0.246366	0.0862996	0.355931	0.760729	-0.923146	-0.00511089		32619/14(32633)	CAT-MUL	LOGISTIC-BINARY	Operations	Health-related outcomes > Hospital inpatient > Summary Operations
41210#B311	Operative procedures - secondary OPCS4: B31.1 Reduction mammoplasty	32633	0.00836954	0.130593	0.493412		0.0733756	-0.0222724	0.167936	0.130593	0.493412	1.51177	0.00836954		0.0192634	-0.0785352	0.115716	0.697582	0.929209	0.388587	0.00215139		0.0471426	-0.0538215	0.146387	0.356132	0.760729	0.92276	0.00510875		32597/36(32633)	CAT-MUL	LOGISTIC-BINARY	Operations	Health-related outcomes > Hospital inpatient > Summary Operations
41200#H073	Operative procedures - main OPCS4: H07.3 Right hemicolectomy and anastomosis NEC	32633	0.0051086	0.356146	0.760729		-0.054078	-0.21388	0.104611	0.505568	0.835891	-0.665755	-0.0036859		-0.0742718	-0.233684	0.0829013	0.358158	0.806379	-0.91888	-0.00508727		-0.0785652	-0.247007	0.0869126	0.356146	0.760729	-0.922733	-0.0051086		32620/13(32633)	CAT-MUL	LOGISTIC-BINARY	Operations	Health-related outcomes > Hospital inpatient > Summary Operations
20552#1	Behavioural and miscellaneous addictions: Something else not mentioned	22714	0.00814618	0.219626	0.631526		0.0450792	-0.0273722	0.116581	0.219626	0.631526	1.22752	0.00814618		0.0204218	-0.0539773	0.0940607	0.588689	0.897071	0.540737	0.00358858		0.036128	-0.0412474	0.112291	0.356358	0.760729	0.922327	0.00612091		22652/62(22714)	CAT-MUL	LOGISTIC-BINARY	Mental health	Online follow-up > Mental health > Addictions
41272#W924	Operative procedures - OPCS4: W92.4 Examination of joint under anaesthetic	32633	0.0056692	0.305838	0.760729		0.0523271	-0.119365	0.218723	0.54432	0.861082	0.606293	0.00335669		0.0901338	-0.0845609	0.260256	0.305838	0.768717	1.02399	0.0056692		0.0839627	-0.0976936	0.25899	0.356443	0.760729	0.922164	0.00510545		32622/11(32633)	CAT-MUL	LOGISTIC-BINARY	Operations	Health-related outcomes > Hospital inpatient > Summary Operations
41272#D032	Operative procedures - OPCS4: D03.2 Reconstruction of external ear NEC	32633	0.00567366	0.305458	0.760729		0.0479068	-0.132953	0.231311	0.605545	0.894026	0.516443	0.00285925		0.090101	-0.0828821	0.261256	0.305458	0.768717	1.0248	0.00567366		0.087388	-0.097773	0.27414	0.35648	0.760729	0.922093	0.00510506		32623/10(32633)	CAT-MUL	LOGISTIC-BINARY	Operations	Health-related outcomes > Hospital inpatient > Summary Operations
41210#M523	Operative procedures - secondary OPCS4: M52.3 Colposuspension of neck of bladder	32633	0.00820476	0.13834	0.506915		0.117497	-0.039607	0.270908	0.13834	0.506915	1.482	0.00820476		0.0166946	-0.147111	0.176969	0.840097	0.965429	0.201769	0.00111708		0.0775525	-0.089744	0.239892	0.356671	0.760729	0.921728	0.00510303		32620/13(32633)	CAT-MUL	LOGISTIC-BINARY	Operations	Health-related outcomes > Hospital inpatient > Summary Operations
41246#1940	Treatment speciality of consultant (recoded): Old age psychiatry	31511	0.0127389	0.0237473	0.185579		0.153407	0.0205872	0.286697	0.0237473	0.185579	2.26119	0.0127389		-0.0167951	-0.148167	0.11306	0.801094	0.956813	-0.251932	-0.00141943		0.0642389	-0.0729668	0.20034	0.356715	0.760729	0.921643	0.00519263		31493/18(31511)	CAT-MUL	LOGISTIC-BINARY	Hospital Inpatient - Administration	Health-related outcomes > Hospital inpatient > Summary Administration
5100	3mm weak meridian angle (right)	7174	0.0139447	0.237807	0.720904		-0.00164698	-0.00837732	0.00508337	0.631454	0.899559	-0.479681	-0.0056668		-0.00412079	-0.0109631	0.00272156	0.237807	0.720904	-1.18049	-0.0139447		-0.00334317	-0.0104554	0.00376907	0.356845	0.760729	-0.921394	-0.0108846		7174	INTEGER	LINEAR	Physical measures	UK Biobank Assessment Centre > Physical measures > Eye measures > Autorefraction
41272#P055	Operative procedures - OPCS4: P05.5 Excision of excess labial tissue	32633	0.0103657	0.061156	0.430034		0.028648	-0.148177	0.202191	0.748885	0.936833	0.32011	0.00177227		-0.17601	-0.361014	0.00701864	0.061156	0.430034	-1.87237	-0.0103657		-0.0889802	-0.280108	0.0979564	0.35686	0.760729	-0.921364	-0.00510102		32622/11(32633)	CAT-MUL	LOGISTIC-BINARY	Operations	Health-related outcomes > Hospital inpatient > Summary Operations
41200#P273	Operative procedures - main OPCS4: P27.3 Colposcopy of vagina	32633	0.00717064	0.19525	0.59485		0.0383527	-0.0199368	0.0961275	0.19525	0.59485	1.2952	0.00717064		0.0132817	-0.0465379	0.0727085	0.662444	0.916978	0.436541	0.00241688		0.0289209	-0.032965	0.0901205	0.357081	0.760971	0.920941	0.00509868		32533/100(32633)	CAT-MUL	LOGISTIC-BINARY	Operations	Health-related outcomes > Hospital inpatient > Summary Operations
104250	Mushroom intake	4967	0.013452	0.343496	0.761134		-0.00858121	-0.0297574	0.012595	0.486432	0.831304	-0.695995	-0.00988398		-0.0119606	-0.0345616	0.0106404	0.343496	0.796434	-0.94728	-0.013452		-0.0120121	-0.0354296	0.0114053	0.35729	0.761134	-0.920541	-0.0130723		4967	CAT-SIN	ORDERED-LOGISTIC	Diet by 24-hour recall	Online follow-up > Diet by 24-hour recall > Fruit/vegetables yesterday
41200#S681	Operative procedures - main OPCS4: S68.1 Total excision of nail	32633	0.00509559	0.357372	0.761134		0.0682774	-0.0966741	0.231719	0.415031	0.792495	0.815072	0.00451256		0.074231	-0.0905595	0.234991	0.372104	0.816764	0.892539	0.00494144		0.0795926	-0.0918904	0.246814	0.357372	0.761134	0.920383	0.00509559		32621/12(32633)	CAT-MUL	LOGISTIC-BINARY	Operations	Health-related outcomes > Hospital inpatient > Summary Operations
20003#1140879866	Treatment/medication code: timolol	32633	0.00558112	0.313414	0.761211		-0.0578385	-0.203495	0.0876484	0.435847	0.804512	-0.779226	-0.00431411		-0.0742219	-0.219462	0.0690706	0.313414	0.777262	-1.00808	-0.00558112		-0.071076	-0.223512	0.0795048	0.357534	0.761211	-0.920074	-0.00509388		32618/15(32633)	CAT-MUL	LOGISTIC-BINARY	Medications	UK Biobank Assessment Centre > Verbal interview > Medications
22601#81362712	Job coding: clothing cutter	18195	0.00995123	0.179582	0.65472		0.00728687	-0.137698	0.149501	0.920819	0.985496	0.0994026	0.000737104		0.097666	-0.0457259	0.239508	0.179582	0.65472	1.34204	0.00995123		0.0697901	-0.0805924	0.216685	0.357776	0.761211	0.91961	0.00681907		18178/17(18195)	CAT-MUL	LOGISTIC-BINARY	Work environment	Online follow-up > Work environment > Employment history
22617#8136	Job code - historical: Clothing cutters	18195	0.00995123	0.179582	0.65472		0.00728687	-0.137698	0.149501	0.920819	0.985496	0.0994026	0.000737104		0.097666	-0.0457259	0.239508	0.179582	0.65472	1.34204	0.00995123		0.0697901	-0.0805924	0.216685	0.357776	0.761211	0.91961	0.00681907		18178/17(18195)	CAT-MUL	LOGISTIC-BINARY	Work environment	Online follow-up > Work environment > Employment history
41272#M531	Operative procedures - OPCS4: M53.1 Vaginal buttressing of urethra	32633	0.00638925	0.248477	0.727112		0.0375443	-0.11512	0.18956	0.62907	0.898962	0.483036	0.00267429		0.0874581	-0.0625406	0.234167	0.248477	0.727112	1.15406	0.00638925		0.0732111	-0.0842817	0.227683	0.357838	0.761211	0.919493	0.00509066		32618/15(32633)	CAT-MUL	LOGISTIC-BINARY	Operations	Health-related outcomes > Hospital inpatient > Summary Operations
41200#H463	Operative procedures - main OPCS4: H46.3 Intubation of rectum for pressure manometry	32633	0.00508565	0.358311	0.761768		0.0209595	-0.0495648	0.0909275	0.558712	0.86908	0.584756	0.00323745		0.0329183	-0.0383125	0.103551	0.363098	0.807799	0.909478	0.00503522		0.0345358	-0.0395645	0.107799	0.358311	0.761768	0.918588	0.00508565		32566/67(32633)	CAT-MUL	LOGISTIC-BINARY	Operations	Health-related outcomes > Hospital inpatient > Summary Operations
40006#C503	Type of cancer: ICD10: C50.3 Lower-inner quadrant of breast	32633	0.0100264	0.070131	0.362045		0.0870558	-0.00775482	0.180626	0.070131	0.362045	1.81106	0.0100264		-0.0015531	-0.100092	0.0956745	0.9752	0.994947	-0.0310873	-0.000172113		0.0468751	-0.054026	0.145978	0.35836	0.761768	0.918494	0.00508513		32597/36(32633)	CAT-MUL	LOGISTIC-BINARY	Cancer register	Health-related outcomes > Cancer register
41272#D282	Operative procedures - OPCS4: D28.2 Examination of ear under anaesthetic	32633	0.00970873	0.0794845	0.481115		0.0218657	-0.105102	0.148979	0.735811	0.932162	0.337405	0.00186802		-0.112266	-0.23837	0.0125772	0.0794845	0.481115	-1.75369	-0.00970873		-0.0615866	-0.193661	0.0694719	0.358667	0.761768	-0.917909	-0.00508189		32613/20(32633)	CAT-MUL	LOGISTIC-BINARY	Operations	Health-related outcomes > Hospital inpatient > Summary Operations
6332#7	Item selected for each puzzle: 7	21244	0.00629755	0.358769	0.761768		-0.00488225	-0.0155847	0.00582403	0.371332	0.766007	-0.893981	-0.00613471		-0.00409349	-0.0148425	0.00666204	0.45554	0.847619	-0.746211	-0.0051207		-0.00524869	-0.016455	0.00596542	0.358769	0.761768	-0.917712	-0.00629755		3362/17882(21244)	CAT-MUL	LOGISTIC-BINARY	Cognitive function	UK Biobank Assessment Centre > Cognitive function > Matrix pattern completion
41210#W693	Operative procedures - secondary OPCS4: W69.3 Partial synovectomy	32633	0.00766946	0.165958	0.549936		0.063543	-0.0267409	0.153073	0.165958	0.549936	1.38531	0.00766946		0.0128968	-0.0786517	0.103624	0.781546	0.954642	0.277304	0.00153528		0.0442679	-0.0508607	0.138295	0.358918	0.761768	0.917429	0.00507923		32594/39(32633)	CAT-MUL	LOGISTIC-BINARY	Operations	Health-related outcomes > Hospital inpatient > Summary Operations
41200#L913	Operative procedures - main OPCS4: L91.3 Attention to central venous catheter NEC	32633	0.0074867	0.176281	0.568254		0.051629	-0.0234481	0.126206	0.176281	0.568254	1.35229	0.0074867		0.0109932	-0.0648348	0.0861141	0.775315	0.953086	0.285429	0.00158026		0.0366994	-0.0421261	0.114675	0.358931	0.761768	0.917405	0.0050791		32576/57(32633)	CAT-MUL	LOGISTIC-BINARY	Operations	Health-related outcomes > Hospital inpatient > Summary Operations
90121	Fraction acceleration <= 70 milli-gravities	14715	0.00817323	0.321594	0.761768		0.00200209	-0.00260654	0.00661072	0.394494	0.778228	0.851495	0.00702141		0.00232768	-0.00227528	0.00693063	0.321594	0.782056	0.991187	0.00817323		0.00225402	-0.00256267	0.0070707	0.359021	0.761768	0.917232	0.00756345		14715	CONTINUOUS	LINEAR	Physical activity	Additional exposures > Physical activity measurement > Acceleration intensity distribution
41272#F095	Operative procedures - OPCS4: F09.5 Surgical removal of retained root of tooth	32633	0.005632	0.309023	0.761768		0.018385	-0.0312835	0.0678195	0.467092	0.822546	0.727219	0.00402618		0.0258569	-0.0241113	0.0755207	0.309023	0.773431	1.01727	0.005632		0.0243002	-0.0278377	0.0760672	0.359267	0.761768	0.916762	0.00507554		32503/130(32633)	CAT-MUL	LOGISTIC-BINARY	Operations	Health-related outcomes > Hospital inpatient > Summary Operations
22617#5315	Job code - historical: Carpenters and joiners	18195	0.0131061	0.0771317	0.473283		-0.00703734	-0.0572398	0.0429084	0.782937	0.945752	-0.275494	-0.00204288		0.0443961	-0.00492268	0.0935515	0.0771317	0.473283	1.76758	0.0131061		0.0243216	-0.0278437	0.0762422	0.359586	0.761768	0.916154	0.00679344		18063/132(18195)	CAT-MUL	LOGISTIC-BINARY	Work environment	Online follow-up > Work environment > Employment history
41200#U091	Operative procedures - main OPCS4: U09.1 Computed tomography of pelvis	32633	0.00592555	0.284485	0.758912		-0.0446472	-0.190167	0.0990177	0.544979	0.861082	-0.605301	-0.0033512		-0.0805523	-0.229105	0.0656988	0.284485	0.758912	-1.0703	-0.00592555		-0.0716767	-0.22679	0.080047	0.359691	0.761768	-0.915954	-0.00507107		32618/15(32633)	CAT-MUL	LOGISTIC-BINARY	Operations	Health-related outcomes > Hospital inpatient > Summary Operations
41210#Z535	Operative procedures - secondary OPCS4: Z53.5 Omentum	32633	0.00677384	0.221131	0.702961		-0.0429816	-0.232411	0.144652	0.654931	0.907025	-0.446922	-0.00247436		-0.118188	-0.30829	0.0699853	0.221131	0.702961	-1.22353	-0.00677384		-0.09282	-0.29338	0.103919	0.35986	0.761768	-0.915632	-0.00506928		32623/10(32633)	CAT-MUL	LOGISTIC-BINARY	Operations	Health-related outcomes > Hospital inpatient > Summary Operations
41272#Z535	Operative procedures - OPCS4: Z53.5 Omentum	32633	0.00677384	0.221131	0.702961		-0.0429816	-0.232411	0.144652	0.654931	0.907025	-0.446922	-0.00247436		-0.118188	-0.30829	0.0699853	0.221131	0.702961	-1.22353	-0.00677384		-0.09282	-0.29338	0.103919	0.35986	0.761768	-0.915632	-0.00506928		32623/10(32633)	CAT-MUL	LOGISTIC-BINARY	Operations	Health-related outcomes > Hospital inpatient > Summary Operations
41272#W152	Operative procedures - OPCS4: W15.2 Osteotomy of base of first metatarsal bone	32633	0.00708349	0.200735	0.676158		0.0214745	-0.136512	0.178029	0.788942	0.945793	0.267684	0.00148202		0.101233	-0.0554881	0.254558	0.200735	0.676158	1.27946	0.00708349		0.0758455	-0.0881777	0.236604	0.35987	0.761768	0.915614	0.00506918		32620/13(32633)	CAT-MUL	LOGISTIC-BINARY	Operations	Health-related outcomes > Hospital inpatient > Summary Operations
41245#1600	Main speciality of consultant (recoded): Old age psychiatry	32534	0.0121302	0.028684	0.209384		0.144659	0.0152362	0.274564	0.028684	0.209384	2.1878	0.0121302		-0.0133798	-0.141007	0.112981	0.836468	0.964792	-0.206413	-0.00114454		0.0621941	-0.0714118	0.194926	0.35987	0.761768	0.915613	0.00507689		32515/19(32534)	CAT-MUL	LOGISTIC-BINARY	Hospital Inpatient - Administration	Health-related outcomes > Hospital inpatient > Summary Administration
41200#E341	Operative procedures - main OPCS4: E34.1 Microtherapeutic endoscopic extirpation of lesion of larynx using laser	32633	0.00506868	0.359918	0.761768		0.0727115	-0.0877178	0.231652	0.371907	0.766653	0.892908	0.00494348		0.0683622	-0.0916734	0.225598	0.398519	0.828391	0.84427	0.00467421		0.0776748	-0.0900506	0.242662	0.359918	0.761768	0.915522	0.00506868		32621/12(32633)	CAT-MUL	LOGISTIC-BINARY	Operations	Health-related outcomes > Hospital inpatient > Summary Operations
41200#U297	Operative procedures - main OPCS4: U29.7 Short synacthen test	32633	0.00663056	0.231055	0.643105		0.0398321	-0.0256392	0.104723	0.231055	0.643105	1.19765	0.00663056		0.0139413	-0.0530248	0.0804259	0.682207	0.921575	0.409454	0.00226691		0.0322206	-0.0371449	0.100801	0.359927	0.761768	0.915504	0.00506858		32556/77(32633)	CAT-MUL	LOGISTIC-BINARY	Operations	Health-related outcomes > Hospital inpatient > Summary Operations
41272#U297	Operative procedures - OPCS4: U29.7 Short synacthen test	32633	0.00663056	0.231055	0.643105		0.0398321	-0.0256392	0.104723	0.231055	0.643105	1.19765	0.00663056		0.0139413	-0.0530248	0.0804259	0.682207	0.921575	0.409454	0.00226691		0.0322206	-0.0371449	0.100801	0.359927	0.761768	0.915504	0.00506858		32556/77(32633)	CAT-MUL	LOGISTIC-BINARY	Operations	Health-related outcomes > Hospital inpatient > Summary Operations
41200#T122	Operative procedures - main OPCS4: T12.2 Drainage of pleural cavity NEC	32633	0.00809439	0.143723	0.518163		0.109896	-0.0392576	0.25531	0.143723	0.518163	1.46207	0.00809439		0.0197293	-0.135421	0.17203	0.801518	0.956813	0.251382	0.00139176		0.073662	-0.0863499	0.229097	0.360123	0.761955	0.915132	0.00506652		32619/14(32633)	CAT-MUL	LOGISTIC-BINARY	Operations	Health-related outcomes > Hospital inpatient > Summary Operations
41272#H236	Operative procedures - OPCS4: H23.6 Endoscopic resection of lesion of lower bowel using fibreoptic sigmoidoscope NEC	32633	0.0099066	0.0735456	0.370498		0.0395331	-0.00390962	0.082694	0.0735456	0.370498	1.78943	0.0099066		-0.00147199	-0.0461354	0.0429589	0.948363	0.991025	-0.0647621	-0.000358552		0.0215138	-0.0248122	0.0674703	0.360789	0.762057	0.913863	0.00505949		32462/171(32633)	CAT-MUL	LOGISTIC-BINARY	Operations	Health-related outcomes > Hospital inpatient > Summary Operations
22601#32213078	Job coding: physiotherapist	18195	0.00714079	0.335548	0.762057		0.0196565	-0.0351979	0.0741705	0.481073	0.829257	0.704577	0.00522461		0.0271689	-0.0282809	0.082321	0.335548	0.790417	0.962999	0.00714079		0.0268065	-0.0309429	0.0840557	0.360805	0.762057	0.913832	0.00677623		18082/113(18195)	CAT-MUL	LOGISTIC-BINARY	Work environment	Online follow-up > Work environment > Employment history
22617#3221	Job code - historical: Physiotherapists	18195	0.00714079	0.335548	0.762057		0.0196565	-0.0351979	0.0741705	0.481073	0.829257	0.704577	0.00522461		0.0271689	-0.0282809	0.082321	0.335548	0.790417	0.962999	0.00714079		0.0268065	-0.0309429	0.0840557	0.360805	0.762057	0.913832	0.00677623		18082/113(18195)	CAT-MUL	LOGISTIC-BINARY	Work environment	Online follow-up > Work environment > Employment history
20003#1140888098	Treatment/medication code: fluticasone	32633	0.00727786	0.188654	0.662299		0.0108835	-0.0435068	0.0651596	0.694595	0.917326	0.392627	0.00217376		0.0360019	-0.0178271	0.0895225	0.188654	0.662299	1.31457	0.00727786		0.0262759	-0.0302398	0.0824906	0.360864	0.762057	0.91372	0.0050587		32523/110(32633)	CAT-MUL	LOGISTIC-BINARY	Medications	UK Biobank Assessment Centre > Verbal interview > Medications
20087#160	Types of spread used on bread/crackers: Spreadable butter on bread/crackers	4975	0.0216496	0.127009	0.580472		0.0012402	-0.0248275	0.0272509	0.925605	0.986273	0.0933753	0.00132504		0.0207226	-0.00591666	0.0473253	0.127009	0.580472	1.526	0.0216496		0.0128078	-0.014723	0.0402697	0.361137	0.762057	0.913202	0.0129577		4429/546(4975)	CAT-MUL	LOGISTIC-BINARY	Diet by 24-hour recall	Online follow-up > Diet by 24-hour recall > Bread/pasta/rice yesterday
104090	Side salad intake	4975	0.0196718	0.165583	0.549208		-0.0135206	-0.0305658	0.00352454	0.165583	0.549208	-1.38654	-0.0196718		-0.00415122	-0.0218885	0.0135861	0.679984	0.921575	-0.412485	-0.00585326		-0.009432	-0.0279369	0.00907294	0.361202	0.762057	-0.913078	-0.0129559		4975	CAT-SIN	ORDERED-LOGISTIC	Diet by 24-hour recall	Online follow-up > Diet by 24-hour recall > Fruit/vegetables yesterday
20004#1370	Operation code: mammoplasty/cosmetic operation on breast	32633	0.00505463	0.361251	0.762057		0.0156248	-0.0233709	0.0544448	0.431228	0.802663	0.787092	0.00435766		0.0149035	-0.0247102	0.0543481	0.459941	0.851192	0.738943	0.00409109		0.0191042	-0.0220393	0.0599841	0.361251	0.762057	0.912984	0.00505463		32405/228(32633)	CAT-MUL	LOGISTIC-BINARY	Operations	UK Biobank Assessment Centre > Verbal interview > Operations
6164#3	Types of physical activity in last 4 weeks: Strenuous sports	32487	0.0054512	0.325897	0.762057		-0.00353412	-0.0125165	0.00544125	0.440426	0.808267	-0.771474	-0.00428078		-0.00457992	-0.0137214	0.00455356	0.325897	0.784876	-0.982411	-0.0054512		-0.00442865	-0.0139429	0.00507531	0.361327	0.762057	-0.91284	-0.00506517		27616/4871(32487)	CAT-MUL	LOGISTIC-BINARY	Lifestyle and environment	UK Biobank Assessment Centre > Touchscreen > Lifestyle and environment > Physical activity
20003#1140883520	Treatment/medication code: chlorpheniramine	32633	0.00577982	0.296497	0.707598		-0.0975969	-0.281515	0.0849323	0.296497	0.707598	-1.04398	-0.00577982		-0.0644265	-0.249128	0.116669	0.490348	0.863254	-0.689755	-0.00381877		-0.0895754	-0.283662	0.100858	0.361344	0.762057	-0.912807	-0.00505364		32623/10(32633)	CAT-MUL	LOGISTIC-BINARY	Medications	UK Biobank Assessment Centre > Verbal interview > Medications
20003#1140888386	Treatment/medication code: iron product	32633	0.00505252	0.361451	0.762057		0.0206891	-0.0318761	0.0728886	0.438882	0.807999	0.774082	0.00428563		0.0226628	-0.0307888	0.0757463	0.40439	0.831088	0.833807	0.00461628		0.0257426	-0.0297981	0.0807684	0.361451	0.762057	0.912604	0.00505252		32514/119(32633)	CAT-MUL	LOGISTIC-BINARY	Medications	UK Biobank Assessment Centre > Verbal interview > Medications
22601#33143448	Job coding: prison service officer (below principal officer), prison warder	18195	0.00989644	0.181989	0.656542		-0.0206126	-0.134449	0.0920253	0.721208	0.92624	-0.356845	-0.00264612		-0.077608	-0.192222	0.0357308	0.181989	0.656542	-1.33465	-0.00989644		-0.055484	-0.175619	0.0628491	0.361556	0.762057	-0.912404	-0.00676563		18170/25(18195)	CAT-MUL	LOGISTIC-BINARY	Work environment	Online follow-up > Work environment > Employment history
22617#3314	Job code - historical: Prison service officers (below principal officer)	18195	0.00989644	0.181989	0.656542		-0.0206126	-0.134449	0.0920253	0.721208	0.92624	-0.356845	-0.00264612		-0.077608	-0.192222	0.0357308	0.181989	0.656542	-1.33465	-0.00989644		-0.055484	-0.175619	0.0628491	0.361556	0.762057	-0.912404	-0.00676563		18170/25(18195)	CAT-MUL	LOGISTIC-BINARY	Work environment	Online follow-up > Work environment > Employment history
41210#B303	Operative procedures - secondary OPCS4: B30.3 Removal of prosthesis for breast	32633	0.0051154	0.355506	0.753537		0.0705398	-0.0805389	0.218344	0.355506	0.753537	0.923962	0.0051154		0.0677084	-0.0856909	0.218298	0.382994	0.821199	0.872393	0.0048299		0.0733239	-0.0862493	0.228428	0.361569	0.762057	0.91238	0.00505128		32618/15(32633)	CAT-MUL	LOGISTIC-BINARY	Operations	Health-related outcomes > Hospital inpatient > Summary Operations
41229#5LA	PCT responsible for patient data: KENSINGTON AND CHELSEA PCT	32633	0.00730803	0.186829	0.660656		0.0140829	-0.130783	0.157596	0.848168	0.966219	0.191456	0.00105999		0.0950001	-0.0484583	0.233153	0.186829	0.660656	1.32002	0.00730803		0.0688954	-0.0815229	0.214261	0.361773	0.762135	0.911992	0.00504913		32618/15(32633)	CAT-MUL	LOGISTIC-BINARY	Hospital Inpatient - Administration	Health-related outcomes > Hospital inpatient > Summary Administration
41272#H209	Operative procedures - OPCS4: H20.9 Unspecified endoscopic extirpation of lesion of colon	32633	0.00803541	0.146665	0.523181		0.0568107	-0.0201552	0.133305	0.146665	0.523181	1.45141	0.00803541		0.0150421	-0.062973	0.0923397	0.704221	0.932063	0.379629	0.00210179		0.0374877	-0.0435229	0.117649	0.361833	0.762135	0.911878	0.0050485		32581/52(32633)	CAT-MUL	LOGISTIC-BINARY	Operations	Health-related outcomes > Hospital inpatient > Summary Operations
22617#6232	Job code - historical: Caretakers	18195	0.00994757	0.179742	0.57075		0.0572239	-0.0267833	0.140455	0.179742	0.57075	1.34155	0.00994757		0.0112799	-0.0737734	0.0956365	0.794072	0.956813	0.261026	0.0019356		0.0408464	-0.0474769	0.128198	0.361952	0.762135	0.911652	0.00676006		18150/45(18195)	CAT-MUL	LOGISTIC-BINARY	Work environment	Online follow-up > Work environment > Employment history
41272#C544	Operative procedures - OPCS4: C54.4 Buckling of sclera and local or encircling explant HFQ	32633	0.00504526	0.362141	0.762135		-0.042099	-0.142192	0.057455	0.408305	0.788496	-0.826881	-0.00457793		-0.043283	-0.143585	0.0560027	0.395362	0.826151	-0.849934	-0.00470556		-0.04853	-0.153499	0.0553207	0.362141	0.762135	-0.911293	-0.00504526		32602/31(32633)	CAT-MUL	LOGISTIC-BINARY	Operations	Health-related outcomes > Hospital inpatient > Summary Operations
3436	Age started smoking in current smokers	1218	0.0498133	0.0828832	0.394931		-0.013846	-0.0294973	0.00180525	0.0828832	0.394931	-1.7342	-0.0498133		-0.000550722	-0.0169124	0.015811	0.947359	0.991025	-0.0660233	-0.00189882		-0.00787226	-0.0248141	0.00906962	0.362143	0.762135	-0.911289	-0.0261996		1218	INTEGER	LINEAR	Lifestyle and environment	UK Biobank Assessment Centre > Touchscreen > Lifestyle and environment > Smoking
41272#F442	Operative procedures - OPCS4: F44.2 Partial excision of parotid gland	32633	0.00706922	0.201643	0.60539		-0.0617454	-0.156895	0.0326809	0.201643	0.60539	-1.27688	-0.00706922		-0.0171128	-0.112213	0.0770059	0.722992	0.937275	-0.354463	-0.00196246		-0.0461634	-0.146157	0.0526246	0.362621	0.762913	-0.910383	-0.00504023		32597/36(32633)	CAT-MUL	LOGISTIC-BINARY	Operations	Health-related outcomes > Hospital inpatient > Summary Operations
22640#9	Mixture of day and night shifts worked: This type of shift pattern was not worked during job	18195	0.0124329	0.0935855	0.41697		0.0121579	-0.00206005	0.026364	0.0935855	0.41697	1.67678	0.0124329		0.000351787	-0.0139848	0.0146711	0.961617	0.99323	0.0481244	0.000356859		0.00693246	-0.0080185	0.0218617	0.363082	0.763657	0.909509	0.00674417		16393/1802(18195)	CAT-MUL	LOGISTIC-BINARY	Work environment	Online follow-up > Work environment > Employment history
20003#1140865426	Treatment/medication code: cimetidine	32633	0.00615299	0.266404	0.745176		-0.0345119	-0.179669	0.109227	0.639575	0.902134	-0.468293	-0.00259267		-0.0830863	-0.230565	0.0622725	0.266404	0.745176	-1.11138	-0.00615299		-0.0707502	-0.224679	0.0803365	0.363379	0.763938	-0.908946	-0.00503227		32617/16(32633)	CAT-MUL	LOGISTIC-BINARY	Medications	UK Biobank Assessment Centre > Verbal interview > Medications
6142#7	Current employment status: Full or part-time student	32588	0.00820147	0.13877	0.507721		-0.0245884	-0.0572261	0.00788269	0.13877	0.507721	-1.48039	-0.00820147		-0.00387225	-0.037104	0.0292304	0.819008	0.959833	-0.228822	-0.00126773		-0.0160434	-0.050747	0.0184489	0.363431	0.763938	-0.908847	-0.0050352		32264/324(32588)	CAT-MUL	LOGISTIC-BINARY	Sociodemographics	UK Biobank Assessment Centre > Touchscreen > Sociodemographics > Employment
41229#5M2	PCT responsible for patient data: SHROPSHIRE COUNTY PCT	32633	0.00988299	0.0742347	0.467712		-0.0188613	-0.102764	0.0643827	0.658204	0.908716	-0.442394	-0.00244929		0.0757798	-0.00777272	0.158638	0.0742347	0.467712	1.78516	0.00988299		0.0403002	-0.0471167	0.126793	0.363621	0.763965	0.908486	0.00502973		32587/46(32633)	CAT-MUL	LOGISTIC-BINARY	Hospital Inpatient - Administration	Health-related outcomes > Hospital inpatient > Summary Administration
20003#1140873480	Treatment/medication code: minocycline	32633	0.00836352	0.13087	0.582666		-0.0123389	-0.146691	0.119911	0.856051	0.968042	-0.181404	-0.00100433		0.101761	-0.0316205	0.232359	0.13087	0.582666	1.51068	0.00836352		0.0640492	-0.0757637	0.200577	0.363659	0.763965	0.908414	0.00502933		32615/18(32633)	CAT-MUL	LOGISTIC-BINARY	Medications	UK Biobank Assessment Centre > Verbal interview > Medications
22601#92233387	Job coding: kitchen, canteen or catering assistant, washer-up, kitchen porter, counter assistant	18195	0.0165428	0.0256686	0.195634		0.0725047	0.00848017	0.13585	0.0256686	0.195634	2.23119	0.0165428		-0.0199189	-0.0863573	0.0462155	0.555919	0.88502	-0.588915	-0.00436696		0.03162	-0.0370304	0.0994841	0.364015	0.764486	0.90774	0.00673106		18111/84(18195)	CAT-MUL	LOGISTIC-BINARY	Work environment	Online follow-up > Work environment > Employment history
4407	Average monthly red wine intake	2038	0.0207197	0.350558	0.7647		0.00815344	-0.0149331	0.03124	0.533132	0.855135	0.623231	0.0138346		0.0120779	-0.0113795	0.0355352	0.350558	0.803047	0.933507	0.0207197		0.0124338	-0.0123501	0.0372177	0.364231	0.7647	0.907332	0.020139		2038	INTEGER	ORDERED-LOGISTIC	Lifestyle and environment	UK Biobank Assessment Centre > Touchscreen > Lifestyle and environment > Alcohol
41210#Z534	Operative procedures - secondary OPCS4: Z53.4 Peritoneal cavity	32633	0.00773359	0.162446	0.546183		-0.0804382	-0.193807	0.0319168	0.162446	0.546183	-1.39689	-0.00773359		-0.0135383	-0.126724	0.0983818	0.8137	0.959833	-0.235655	-0.00130469		-0.0547617	-0.173999	0.0627486	0.364649	0.7647	-0.906542	-0.00501896		32606/27(32633)	CAT-MUL	LOGISTIC-BINARY	Operations	Health-related outcomes > Hospital inpatient > Summary Operations
41272#Z534	Operative procedures - OPCS4: Z53.4 Peritoneal cavity	32633	0.00773359	0.162446	0.546183		-0.0804382	-0.193807	0.0319168	0.162446	0.546183	-1.39689	-0.00773359		-0.0135383	-0.126724	0.0983818	0.8137	0.959833	-0.235655	-0.00130469		-0.0547617	-0.173999	0.0627486	0.364649	0.7647	-0.906542	-0.00501896		32606/27(32633)	CAT-MUL	LOGISTIC-BINARY	Operations	Health-related outcomes > Hospital inpatient > Summary Operations
41210#Y204	Operative procedures - secondary OPCS4: Y20.4 Fine needle aspiration NOC	32633	0.00573182	0.300526	0.711229		0.0322694	-0.0289185	0.0932794	0.300526	0.711229	1.03531	0.00573182		0.0234361	-0.0378297	0.0842995	0.451928	0.846328	0.752205	0.00416451		0.0294598	-0.0344498	0.0929527	0.364657	0.7647	0.906528	0.00501888		32549/84(32633)	CAT-MUL	LOGISTIC-BINARY	Operations	Health-related outcomes > Hospital inpatient > Summary Operations
41272#Y204	Operative procedures - OPCS4: Y20.4 Fine needle aspiration NOC	32633	0.00573182	0.300526	0.711229		0.0322694	-0.0289185	0.0932794	0.300526	0.711229	1.03531	0.00573182		0.0234361	-0.0378297	0.0842995	0.451928	0.846328	0.752205	0.00416451		0.0294598	-0.0344498	0.0929527	0.364657	0.7647	0.906528	0.00501888		32549/84(32633)	CAT-MUL	LOGISTIC-BINARY	Operations	Health-related outcomes > Hospital inpatient > Summary Operations
41200#C821	Operative procedures - main OPCS4: C82.1 Cauterisation of lesion of retina	32633	0.00644064	0.244692	0.725125		0.0413906	-0.104164	0.185911	0.575874	0.880266	0.559422	0.0030972		0.0843715	-0.0587246	0.225446	0.244692	0.725125	1.16334	0.00644064		0.0694155	-0.0816692	0.218839	0.365083	0.765309	0.905722	0.00501442		32618/15(32633)	CAT-MUL	LOGISTIC-BINARY	Operations	Health-related outcomes > Hospital inpatient > Summary Operations
41200#M455	Operative procedures - main OPCS4: M45.5 Diagnostic endoscopic examination of bladder using rigid cystoscope	32633	0.00839397	0.129473	0.581773		0.00404005	-0.0699062	0.077611	0.914499	0.984844	0.107365	0.00059442		0.0565277	-0.016856	0.129278	0.129473	0.581773	1.51618	0.00839397		0.035445	-0.04161	0.111839	0.365193	0.765309	0.905515	0.00501328		32575/58(32633)	CAT-MUL	LOGISTIC-BINARY	Operations	Health-related outcomes > Hospital inpatient > Summary Operations
22601#23223027	Job coding: social science researcher, anthropologist, sociologist, archaeologist, behavioural scientist, epidemiologist, government survey officer	18195	0.00806181	0.276942	0.689485		-0.033782	-0.0948353	0.0269756	0.276942	0.689485	-1.08721	-0.00806181		-0.0167966	-0.0782037	0.0441449	0.590457	0.898875	-0.538174	-0.00399071		-0.0295418	-0.0937835	0.0341368	0.365271	0.765309	-0.905367	-0.00671346		18108/87(18195)	CAT-MUL	LOGISTIC-BINARY	Work environment	Online follow-up > Work environment > Employment history
2824	Age at hysterectomy	2493	0.0425146	0.0339357	0.333659		-0.00283681	-0.0136867	0.00801308	0.608206	0.894026	-0.512636	-0.0102851		0.0119945	0.000910542	0.0230784	0.0339357	0.333659	2.12083	0.0425146		0.00525323	-0.00612931	0.0166358	0.365555	0.765677	0.904831	0.0181518		2493	INTEGER	LINEAR	Maternity and sex-specific factors	UK Biobank Assessment Centre > Touchscreen > Sex-specific factors > Female-specific factors
41272#T309	Operative procedures - OPCS4: T30.9 Unspecified opening of abdomen	32633	0.00886952	0.109137	0.54553		-0.00382693	-0.12818	0.118766	0.951582	0.991728	-0.0607206	-0.000336177		0.100319	-0.0235085	0.221807	0.109137	0.54553	1.60209	0.00886952		0.0592672	-0.0705533	0.186191	0.365844	0.765982	0.904285	0.00500646		32611/22(32633)	CAT-MUL	LOGISTIC-BINARY	Operations	Health-related outcomes > Hospital inpatient > Summary Operations
20087#162	Types of spread used on bread/crackers: Normal fat butter on bread/crackers	4975	0.016848	0.235053	0.645758		0.015336	-0.00999877	0.0406411	0.235053	0.645758	1.18744	0.016848		0.00534997	-0.0206537	0.0312973	0.686376	0.923499	0.403778	0.0057297		0.0123427	-0.0144608	0.0390823	0.366073	0.765982	0.903853	0.012825		4403/572(4975)	CAT-MUL	LOGISTIC-BINARY	Diet by 24-hour recall	Online follow-up > Diet by 24-hour recall > Bread/pasta/rice yesterday
41200#R222	Operative procedures - main OPCS4: R22.2 Low vacuum delivery	32633	0.00589345	0.287103	0.695427		-0.0447924	-0.128255	0.0367137	0.287103	0.695427	-1.0645	-0.00589345		-0.0330979	-0.118071	0.0510448	0.443172	0.846028	-0.766847	-0.00424557		-0.04094	-0.130657	0.0468281	0.366102	0.765982	-0.903799	-0.00500378		32578/55(32633)	CAT-MUL	LOGISTIC-BINARY	Operations	Health-related outcomes > Hospital inpatient > Summary Operations
41200#T652	Operative procedures - main OPCS4: T65.2 Excision of lesion of tendon	32633	0.00862673	0.119179	0.562862		0.00292087	-0.123569	0.127483	0.963635	0.994683	0.0455926	0.000252421		-0.102771	-0.232606	0.025747	0.119179	0.562862	-1.55823	-0.00862673		-0.0620078	-0.197644	0.0711982	0.366132	0.765982	-0.903742	-0.00500346		32612/21(32633)	CAT-MUL	LOGISTIC-BINARY	Operations	Health-related outcomes > Hospital inpatient > Summary Operations
20004#1320	Operation code: spine or back surgery	32633	0.0104248	0.0596939	0.429659		0.00409417	-0.032868	0.0409483	0.827878	0.962576	0.217424	0.00120376		-0.035865	-0.0732712	0.00138782	0.0596939	0.429659	-1.88305	-0.0104248		-0.0179049	-0.056849	0.0208463	0.366329	0.765988	-0.903372	-0.00500141		32397/236(32633)	CAT-MUL	LOGISTIC-BINARY	Operations	UK Biobank Assessment Centre > Verbal interview > Operations
20004#1485	Operation code: abdominal/pelvic adhesion surgery	32633	0.00532142	0.336464	0.741088		0.0348147	-0.0364011	0.105578	0.336464	0.741088	0.961175	0.00532142		0.0265233	-0.0453867	0.097789	0.467797	0.857294	0.726068	0.00401981		0.0342392	-0.0404459	0.108127	0.366357	0.765988	0.903318	0.00500111		32568/65(32633)	CAT-MUL	LOGISTIC-BINARY	Operations	UK Biobank Assessment Centre > Verbal interview > Operations
41210#H626	Operative procedures - secondary OPCS4: H62.6 Proctoscopy	32633	0.00749802	0.175628	0.648023		0.0221985	-0.0921672	0.135103	0.701769	0.920726	0.382933	0.00212009		0.0786218	-0.035947	0.191603	0.175628	0.648023	1.35434	0.00749802		0.0548193	-0.0651039	0.172868	0.36646	0.765988	0.903125	0.00500004		32609/24(32633)	CAT-MUL	LOGISTIC-BINARY	Operations	Health-related outcomes > Hospital inpatient > Summary Operations
41272#Q074	Operative procedures - OPCS4: Q07.4 Total abdominal hysterectomy NEC	32633	0.00806792	0.145038	0.610294		-0.000282066	-0.022261	0.0216449	0.979908	0.995996	-0.0251841	-0.00013943		-0.0166531	-0.039083	0.00571397	0.145038	0.610294	-1.45728	-0.00806792		-0.0107021	-0.0339771	0.012489	0.366589	0.766033	-0.902881	-0.00499869		31903/730(32633)	CAT-MUL	LOGISTIC-BINARY	Operations	Health-related outcomes > Hospital inpatient > Summary Operations
104360	Turnip/swede intake	4971	0.0238385	0.0930158	0.517318		0.0049729	-0.0465014	0.0564472	0.863689	0.971093	0.17168	0.00243719		-0.0494263	-0.101634	0.00278151	0.0930158	0.517318	-1.6797	-0.0238385		-0.0274197	-0.0823509	0.0275115	0.366932	0.766523	-0.902235	-0.0128072		4971	CAT-SIN	ORDERED-LOGISTIC	Diet by 24-hour recall	Online follow-up > Diet by 24-hour recall > Fruit/vegetables yesterday
41200#T852	Operative procedures - main OPCS4: T85.2 Block dissection of axillary lymph nodes	32633	0.00543549	0.326209	0.734101		0.0430105	-0.0432098	0.128513	0.326209	0.734101	0.981778	0.00543549		0.0298854	-0.0572877	0.116016	0.499134	0.863722	0.675853	0.0037418		0.0413889	-0.0491568	0.130724	0.367093	0.766633	0.901932	0.00499344		32590/43(32633)	CAT-MUL	LOGISTIC-BINARY	Operations	Health-related outcomes > Hospital inpatient > Summary Operations
20094#1	Type of bread roll eaten: white	4975	0.0153758	0.278515	0.68994		-0.0167184	-0.0470258	0.0134635	0.278515	0.68994	-1.08366	-0.0153758		-0.00835304	-0.0395123	0.0226977	0.598585	0.899446	-0.526437	-0.00747018		-0.0147867	-0.0470339	0.0172986	0.367494	0.76713	-0.901178	-0.0127871		4576/399(4975)	CAT-MUL	LOGISTIC-BINARY	Diet by 24-hour recall	Online follow-up > Diet by 24-hour recall > Bread/pasta/rice yesterday
41272#H289	Operative procedures - OPCS4: H28.9 Unspecified diagnostic endoscopic examination of sigmoid colon using rigid sigmoidoscope	32633	0.00521327	0.346378	0.748513		0.0206566	-0.0224294	0.063566	0.346378	0.748513	0.941639	0.00521327		0.0174661	-0.0260337	0.0607627	0.430225	0.840579	0.788807	0.00436715		0.0207676	-0.0245534	0.0658225	0.367693	0.76713	0.900802	0.00498719		32461/172(32633)	CAT-MUL	LOGISTIC-BINARY	Operations	Health-related outcomes > Hospital inpatient > Summary Operations
20003#1141200384	Treatment/medication code: vesicare 5mg tablet	32633	0.00498677	0.367733	0.76713		0.0556743	-0.08444	0.195215	0.434934	0.804003	0.780776	0.00432269		0.0613925	-0.078294	0.198341	0.384429	0.821328	0.869765	0.00481536		0.066381	-0.0792598	0.209774	0.367733	0.76713	0.900728	0.00498677		32617/16(32633)	CAT-MUL	LOGISTIC-BINARY	Medications	UK Biobank Assessment Centre > Verbal interview > Medications
22601#21292897	Job coding: brewer or distiller	18195	0.00667445	0.368064	0.76713		-0.0650959	-0.219185	0.0868961	0.403828	0.787084	-0.834803	-0.00619024		-0.0600844	-0.212496	0.0892757	0.434467	0.84404	-0.78157	-0.00579552		-0.0727458	-0.233062	0.084453	0.368064	0.76713	-0.900106	-0.00667445		18182/13(18195)	CAT-MUL	LOGISTIC-BINARY	Work environment	Online follow-up > Work environment > Employment history
41210#S051	Operative procedures - secondary OPCS4: S05.1 Microscopically controlled excision of lesion of skin of head or neck using fresh tissue technique	32633	0.00566198	0.306455	0.76713		-0.0165183	-0.0688553	0.0357203	0.535772	0.856269	-0.619219	-0.00342825		-0.0271209	-0.0792363	0.0247144	0.306455	0.769447	-1.02269	-0.00566198		-0.0250108	-0.0796127	0.0293163	0.36807	0.76713	-0.900095	-0.00498327		32515/118(32633)	CAT-MUL	LOGISTIC-BINARY	Operations	Health-related outcomes > Hospital inpatient > Summary Operations
101260	Oatcakes intake	4968	0.0143108	0.313515	0.76713		0.0132813	-0.025726	0.0522886	0.540075	0.858278	0.612699	0.00870029		0.0222501	-0.018461	0.0629612	0.313515	0.777262	1.00787	0.0143108		0.0205042	-0.021589	0.0625974	0.368156	0.76713	0.899933	0.0127784		4968	CAT-SIN	ORDERED-LOGISTIC	Diet by 24-hour recall	Online follow-up > Diet by 24-hour recall > Bread/pasta/rice yesterday
102490	Olives intake	4963	0.0127846	0.368165	0.76713		0.0200041	-0.0214882	0.0614964	0.387277	0.774024	0.864566	0.0122825		0.0184564	-0.0250269	0.0619397	0.435901	0.844207	0.779133	0.011069		0.0219642	-0.022983	0.0669114	0.368165	0.76713	0.899916	0.0127846		4963	CAT-SIN	ORDERED-LOGISTIC	Diet by 24-hour recall	Online follow-up > Diet by 24-hour recall > Soup/snacks/pastries yesterday
41200#Q553	Operative procedures - main OPCS4: Q55.3 Papanicolau smear NEC	32633	0.00498195	0.368196	0.76713		-0.0357708	-0.138642	0.0657121	0.492751	0.832663	-0.68594	-0.00379764		-0.0463673	-0.151571	0.0578906	0.385806	0.821469	-0.867248	-0.00480142		-0.050052	-0.159907	0.0580172	0.368196	0.76713	-0.899857	-0.00498195		32600/33(32633)	CAT-MUL	LOGISTIC-BINARY	Operations	Health-related outcomes > Hospital inpatient > Summary Operations
41229#5J4	PCT responsible for patient data: KNOWSLEY PCT	32633	0.00525486	0.342543	0.767329		-0.0161113	-0.0765519	0.0437773	0.599685	0.890357	-0.524854	-0.00290581		-0.0297464	-0.0913268	0.0315124	0.342543	0.795023	-0.949153	-0.00525486		-0.029431	-0.0938904	0.0343685	0.3684	0.767329	-0.899474	-0.00497983		32541/92(32633)	CAT-MUL	LOGISTIC-BINARY	Hospital Inpatient - Administration	Health-related outcomes > Hospital inpatient > Summary Administration
41210#G452	Operative procedures - secondary OPCS4: G45.2 Fibreoptic endoscopic ultrasound examination of upper gastrointestinal tract	32633	0.00796092	0.150446	0.530943		-0.133186	-0.315933	0.0471887	0.150446	0.530943	-1.43796	-0.00796092		-0.0202763	-0.203667	0.158424	0.826474	0.962119	-0.219225	-0.00121373		-0.0876347	-0.280978	0.100908	0.368635	0.767562	-0.899033	-0.00497739		32623/10(32633)	CAT-MUL	LOGISTIC-BINARY	Operations	Health-related outcomes > Hospital inpatient > Summary Operations
22617#8213	Job code - historical: Bus and coach drivers	18195	0.00666456	0.368774	0.767562		-0.0241696	-0.086234	0.037573	0.444031	0.809636	-0.765405	-0.00567565		-0.025186	-0.0869431	0.0362005	0.422654	0.836259	-0.801825	-0.00594571		-0.0296016	-0.0944079	0.0347304	0.368774	0.767562	-0.898773	-0.00666456		18112/83(18195)	CAT-MUL	LOGISTIC-BINARY	Work environment	Online follow-up > Work environment > Employment history
40006#C445	Type of cancer: ICD10: C44.5 Skin of trunk	32633	0.00503801	0.362832	0.75828		-0.0190505	-0.0601202	0.021949	0.362832	0.75828	-0.909982	-0.00503801		-0.0149744	-0.0555297	0.0254356	0.468455	0.857525	-0.724995	-0.00401387		-0.0195603	-0.0623027	0.0230322	0.368872	0.767562	-0.898588	-0.00497493		32442/191(32633)	CAT-MUL	LOGISTIC-BINARY	Cancer register	Health-related outcomes > Cancer register
41210#U055	Operative procedures - secondary OPCS4: U05.5 Magnetic resonance imaging of spine	32633	0.00638048	0.249127	0.664574		-0.0640659	-0.173542	0.0443699	0.249127	0.664574	-1.15247	-0.00638048		-0.0160638	-0.12522	0.0919557	0.771939	0.951645	-0.289839	-0.00160468		-0.0525135	-0.167823	0.0612549	0.368988	0.767562	-0.89837	-0.00497372		32604/29(32633)	CAT-MUL	LOGISTIC-BINARY	Operations	Health-related outcomes > Hospital inpatient > Summary Operations
22608#0	Workplace very hot: Rarely/never	18161	0.0066669	0.369054	0.767562		-0.00340477	-0.0134577	0.0066517	0.506865	0.837501	-0.663728	-0.00492632		-0.00454954	-0.0146338	0.00553867	0.376634	0.818327	-0.884116	-0.00656202		-0.00482934	-0.0153647	0.0057116	0.369054	0.767562	-0.898247	-0.0066669		4201/13960(18161)	CAT-MUL	LOGISTIC-BINARY	Work environment	Online follow-up > Work environment > Employment history
41272#X333	Operative procedures - OPCS4: X33.3 Intravenous blood transfusion of platelets	32633	0.0053214	0.336466	0.767762		0.0366343	-0.0929629	0.164975	0.577646	0.880696	0.556826	0.00308283		0.0628227	-0.0661644	0.189962	0.336466	0.791488	0.961172	0.0053214		0.0614294	-0.0737806	0.19466	0.369663	0.767762	0.897104	0.00496671		32614/19(32633)	CAT-MUL	LOGISTIC-BINARY	Operations	Health-related outcomes > Hospital inpatient > Summary Operations
41200#X281	Operative procedures - main OPCS4: X28.1 Intermittent intravenous infusion of therapeutic substance	32633	0.0054872	0.321627	0.767762		0.0483461	-0.125965	0.220208	0.584191	0.883687	0.547273	0.00302994		0.0869808	-0.086507	0.257258	0.321627	0.782056	0.991119	0.0054872		0.0823081	-0.0994457	0.260106	0.369736	0.767762	0.896968	0.00496596		32622/11(32633)	CAT-MUL	LOGISTIC-BINARY	Operations	Health-related outcomes > Hospital inpatient > Summary Operations
41272#X281	Operative procedures - OPCS4: X28.1 Intermittent intravenous infusion of therapeutic substance	32633	0.0054872	0.321627	0.767762		0.0483461	-0.125965	0.220208	0.584191	0.883687	0.547273	0.00302994		0.0869808	-0.086507	0.257258	0.321627	0.782056	0.991119	0.0054872		0.0823081	-0.0994457	0.260106	0.369736	0.767762	0.896968	0.00496596		32622/11(32633)	CAT-MUL	LOGISTIC-BINARY	Operations	Health-related outcomes > Hospital inpatient > Summary Operations
41210#Y672	Operative procedures - secondary OPCS4: Y67.2 Harvest of composite of skin and fat	32633	0.00710806	0.199178	0.673877		0.0158945	-0.0831214	0.11387	0.751826	0.937698	0.316233	0.00175081		0.0647808	-0.0347245	0.163021	0.199178	0.673877	1.2839	0.00710806		0.0470741	-0.0566098	0.149101	0.369786	0.767762	0.896874	0.00496544		32599/34(32633)	CAT-MUL	LOGISTIC-BINARY	Operations	Health-related outcomes > Hospital inpatient > Summary Operations
41272#Y672	Operative procedures - OPCS4: Y67.2 Harvest of composite of skin and fat	32633	0.00710806	0.199178	0.673877		0.0158945	-0.0831214	0.11387	0.751826	0.937698	0.316233	0.00175081		0.0647808	-0.0347245	0.163021	0.199178	0.673877	1.2839	0.00710806		0.0470741	-0.0566098	0.149101	0.369786	0.767762	0.896874	0.00496544		32599/34(32633)	CAT-MUL	LOGISTIC-BINARY	Operations	Health-related outcomes > Hospital inpatient > Summary Operations
41200#M619	Operative procedures - main OPCS4: M61.9 Unspecified open excision of prostate	32633	0.00866013	0.117756	0.56168		0.00233335	-0.0839414	0.0884804	0.957667	0.993161	0.0530814	0.000293883		0.0681485	-0.0175636	0.153238	0.117756	0.56168	1.56426	0.00866013		0.0409789	-0.0488681	0.130368	0.369908	0.767762	0.896646	0.00496417		32593/40(32633)	CAT-MUL	LOGISTIC-BINARY	Operations	Health-related outcomes > Hospital inpatient > Summary Operations
41272#M619	Operative procedures - OPCS4: M61.9 Unspecified open excision of prostate	32633	0.00866013	0.117756	0.56168		0.00233335	-0.0839414	0.0884804	0.957667	0.993161	0.0530814	0.000293883		0.0681485	-0.0175636	0.153238	0.117756	0.56168	1.56426	0.00866013		0.0409789	-0.0488681	0.130368	0.369908	0.767762	0.896646	0.00496417		32593/40(32633)	CAT-MUL	LOGISTIC-BINARY	Operations	Health-related outcomes > Hospital inpatient > Summary Operations
41272#G459	Operative procedures - OPCS4: G45.9 Unspecified diagnostic fibreoptic endoscopic examination of upper gastrointestinal tract	32633	0.00634968	0.251419	0.666938		0.00692311	-0.00491227	0.0187506	0.251419	0.666938	1.14691	0.00634968		0.00384401	-0.00802982	0.0157053	0.525511	0.870949	0.634873	0.00351492		0.00566395	-0.00673272	0.0180457	0.370217	0.768178	0.896067	0.00496097		30117/2516(32633)	CAT-MUL	LOGISTIC-BINARY	Operations	Health-related outcomes > Hospital inpatient > Summary Operations
22601#41423310	Job coding: emergency services control room/radio operator/officer	18195	0.0114698	0.121894	0.56886		0.00424663	-0.181709	0.186787	0.963959	0.994683	0.0451861	0.00033507		-0.148443	-0.338096	0.0380955	0.121894	0.56886	-1.54687	-0.0114698		-0.0897973	-0.289236	0.10401	0.370417	0.768369	-0.895692	-0.00664172		18185/10(18195)	CAT-MUL	LOGISTIC-BINARY	Work environment	Online follow-up > Work environment > Employment history
41210#Z681	Operative procedures - secondary OPCS4: Z68.1 Clavicle	32633	0.00815073	0.140955	0.601499		0.000503503	-0.0800064	0.0799606	0.990156	0.998089	0.0123373	6.8305e-05		-0.062423	-0.145814	0.0203249	0.140955	0.601499	-1.47224	-0.00815073		-0.0393564	-0.126201	0.0461585	0.370832	0.768779	-0.894916	-0.0049546		32582/51(32633)	CAT-MUL	LOGISTIC-BINARY	Operations	Health-related outcomes > Hospital inpatient > Summary Operations
41272#Z681	Operative procedures - OPCS4: Z68.1 Clavicle	32633	0.00815073	0.140955	0.601499		0.000503503	-0.0800064	0.0799606	0.990156	0.998089	0.0123373	6.8305e-05		-0.062423	-0.145814	0.0203249	0.140955	0.601499	-1.47224	-0.00815073		-0.0393564	-0.126201	0.0461585	0.370832	0.768779	-0.894916	-0.0049546		32582/51(32633)	CAT-MUL	LOGISTIC-BINARY	Operations	Health-related outcomes > Hospital inpatient > Summary Operations
41210#E095	Operative procedures - secondary OPCS4: E09.5 Biopsy of lesion of external nose	32633	0.00495211	0.371072	0.769052		-0.0513067	-0.183983	0.0816342	0.448641	0.811054	-0.757682	-0.00419483		-0.0578249	-0.187892	0.0713203	0.381987	0.821199	-0.87424	-0.00484013		-0.0625089	-0.199946	0.0742033	0.371072	0.769052	-0.894467	-0.00495211		32615/18(32633)	CAT-MUL	LOGISTIC-BINARY	Operations	Health-related outcomes > Hospital inpatient > Summary Operations
21037	Number of days (out of 10) with abdominal pain	7107	0.0134653	0.256564	0.67265		0.00687347	-0.0039928	0.0177397	0.256564	0.67265	1.13455	0.0134653		0.00257763	-0.00871094	0.0138662	0.675465	0.91943	0.41866	0.00496922		0.00572764	-0.0060616	0.0175169	0.371392	0.7693	0.893869	0.0106092		7107	CAT-SIN	ORDERED-LOGISTIC	Digestive health	Online follow-up > Digestive health
41200#G459	Operative procedures - main OPCS4: G45.9 Unspecified diagnostic fibreoptic endoscopic examination of upper gastrointestinal tract	32633	0.00579102	0.295562	0.706644		0.00641056	-0.00560605	0.0184189	0.295562	0.706644	1.046	0.00579102		0.00432213	-0.00773167	0.0163631	0.481938	0.862426	0.703189	0.00389314		0.00573433	-0.0068511	0.0183043	0.371531	0.7693	0.89361	0.00494736		30199/2434(32633)	CAT-MUL	LOGISTIC-BINARY	Operations	Health-related outcomes > Hospital inpatient > Summary Operations
22601#81292858	Job coding: plant and machine operative such as pumpsman, duct erector, oilman, etc	18195	0.00707134	0.34027	0.7693		-0.0559518	-0.232079	0.118327	0.530798	0.85429	-0.626789	-0.00464781		-0.0838228	-0.258009	0.0870406	0.34027	0.793626	-0.953633	-0.00707134		-0.0827738	-0.266614	0.0975584	0.371614	0.7693	-0.893455	-0.00662513		18185/10(18195)	CAT-MUL	LOGISTIC-BINARY	Work environment	Online follow-up > Work environment > Employment history
41200#W833	Operative procedures - main OPCS4: W83.3 Endoscopic shaving of articular cartilage	32633	0.00688769	0.213465	0.623362		0.0448595	-0.0260127	0.115331	0.213465	0.623362	1.24409	0.00688769		0.0188419	-0.0526069	0.0896808	0.603765	0.900724	0.518994	0.00287337		0.033696	-0.0405953	0.107233	0.371626	0.7693	0.893432	0.00494638		32568/65(32633)	CAT-MUL	LOGISTIC-BINARY	Operations	Health-related outcomes > Hospital inpatient > Summary Operations
40011#8120	Histology of cancer tumour: Transitional cell carcinoma	32633	0.00519419	0.348145	0.750245		0.0608094	-0.0660137	0.188307	0.348145	0.750245	0.938194	0.00519419		0.041534	-0.0824411	0.164519	0.509836	0.867836	0.659093	0.00364901		0.0595672	-0.0713857	0.190414	0.372069	0.769993	0.892604	0.0049418		32614/19(32633)	CAT-MUL	LOGISTIC-BINARY	Cancer register	Health-related outcomes > Cancer register
41272#Q491	Operative procedures - OPCS4: Q49.1 Endoscopic extirpation of lesion of ovary NEC	32633	0.00821107	0.138037	0.506915		-0.106766	-0.249705	0.0325635	0.138037	0.506915	-1.48314	-0.00821107		-0.010491	-0.152684	0.130323	0.884586	0.981273	-0.145158	-0.000803658		-0.0682868	-0.219824	0.0797973	0.372361	0.770095	-0.89206	-0.00493879		32614/19(32633)	CAT-MUL	LOGISTIC-BINARY	Operations	Health-related outcomes > Hospital inpatient > Summary Operations
41272#M459	Operative procedures - OPCS4: M45.9 Unspecified diagnostic endoscopic examination of bladder	32633	0.00496807	0.369533	0.770095		0.00460392	-0.00775597	0.0169565	0.465185	0.821024	0.730336	0.00404343		0.00564332	-0.00668983	0.017964	0.369533	0.815203	0.897349	0.00496807		0.00586854	-0.0070368	0.0187597	0.372486	0.770095	0.891826	0.00493749		30366/2267(32633)	CAT-MUL	LOGISTIC-BINARY	Operations	Health-related outcomes > Hospital inpatient > Summary Operations
20001#1002	Cancer code, self-reported: breast cancer	32633	0.00650867	0.239744	0.652825		0.0160049	-0.0106951	0.0426736	0.239744	0.652825	1.17563	0.00650867		0.00784149	-0.0188892	0.0344885	0.56469	0.887042	0.57589	0.00318837		0.0126481	-0.0152015	0.0404093	0.372608	0.770095	0.891598	0.00493623		32150/483(32633)	CAT-MUL	LOGISTIC-BINARY	Medical history and conditions	UK Biobank Assessment Centre > Verbal interview > Medical conditions
41272#W088	Operative procedures - OPCS4: W08.8 Other specified other excision of bone	32633	0.00742965	0.1796	0.570597		-0.115592	-0.285673	0.0520402	0.1796	0.570597	-1.34199	-0.00742965		-0.0270593	-0.197704	0.139874	0.753853	0.945281	-0.313563	-0.00173602		-0.0806439	-0.25997	0.0942107	0.372666	0.770095	-0.89149	-0.00493563		32621/12(32633)	CAT-MUL	LOGISTIC-BINARY	Operations	Health-related outcomes > Hospital inpatient > Summary Operations
41210#Z758	Operative procedures - secondary OPCS4: Z75.8 Specified bone of pelvis NEC	32633	0.00762621	0.168359	0.63929		-0.0124547	-0.150702	0.124189	0.859002	0.96829	-0.177645	-0.000983522		-0.0981096	-0.238375	0.0406113	0.168359	0.63929	-1.3775	-0.00762621		-0.0662179	-0.213111	0.0781541	0.37277	0.770095	-0.891296	-0.00493456		32616/17(32633)	CAT-MUL	LOGISTIC-BINARY	Operations	Health-related outcomes > Hospital inpatient > Summary Operations
41272#Z758	Operative procedures - OPCS4: Z75.8 Specified bone of pelvis NEC	32633	0.00762621	0.168359	0.63929		-0.0124547	-0.150702	0.124189	0.859002	0.96829	-0.177645	-0.000983522		-0.0981096	-0.238375	0.0406113	0.168359	0.63929	-1.3775	-0.00762621		-0.0662179	-0.213111	0.0781541	0.37277	0.770095	-0.891296	-0.00493456		32616/17(32633)	CAT-MUL	LOGISTIC-BINARY	Operations	Health-related outcomes > Hospital inpatient > Summary Operations
20003#1140852948	Treatment/medication code: calcium+vitamin d 500units tablet	32633	0.00566548	0.306156	0.71943		-0.0240742	-0.0702619	0.0219641	0.306156	0.71943	-1.02332	-0.00566548		-0.0138947	-0.060345	0.0322917	0.556551	0.88502	-0.587973	-0.00325526		-0.0219554	-0.0704177	0.0262006	0.373018	0.770382	-0.890835	-0.004932		32478/155(32633)	CAT-MUL	LOGISTIC-BINARY	Medications	UK Biobank Assessment Centre > Verbal interview > Medications
41272#J439	Operative procedures - OPCS4: J43.9 Unspecified diagnostic endoscopic retrograde examination of bile duct and pancreatic duct	32633	0.00492781	0.373424	0.770996		0.0179673	-0.0303922	0.0661919	0.465848	0.821172	0.729251	0.00403743		0.0208341	-0.027381	0.0687816	0.395739	0.826215	0.849255	0.00470181		0.0228367	-0.0275951	0.0729817	0.373424	0.770996	0.890078	0.00492781		32494/139(32633)	CAT-MUL	LOGISTIC-BINARY	Operations	Health-related outcomes > Hospital inpatient > Summary Operations
41272#M582	Operative procedures - OPCS4: M58.2 Dilation of outlet of female bladder	32633	0.00952142	0.0854601	0.400862		0.139246	-0.0204107	0.296773	0.0854601	0.400862	1.71985	0.00952142		-0.00536391	-0.167949	0.154305	0.948029	0.991025	-0.0651827	-0.000360881		0.0752436	-0.0923199	0.239083	0.373692	0.771164	0.88958	0.00492506		32620/13(32633)	CAT-MUL	LOGISTIC-BINARY	Operations	Health-related outcomes > Hospital inpatient > Summary Operations
41272#Q162	Operative procedures - OPCS4: Q16.2 Balloon ablation of endometrium	32633	0.00498162	0.368228	0.761961		0.0648975	-0.0789851	0.203061	0.368228	0.761961	0.899797	0.00498162		0.0536003	-0.0968315	0.201647	0.482351	0.862426	0.702527	0.00388948		0.0691129	-0.0859677	0.217855	0.373723	0.771164	0.889521	0.00492473		32616/17(32633)	CAT-MUL	LOGISTIC-BINARY	Operations	Health-related outcomes > Hospital inpatient > Summary Operations
41272#P092	Operative procedures - OPCS4: P09.2 Drainage of lesion of vulva	32633	0.00629609	0.255442	0.732136		0.0355263	-0.152822	0.219449	0.708963	0.923062	0.373249	0.00206647		0.10862	-0.0808675	0.292831	0.255442	0.732136	1.13723	0.00629609		0.0881	-0.109343	0.277939	0.373861	0.771224	0.889265	0.00492331		32623/10(32633)	CAT-MUL	LOGISTIC-BINARY	Operations	Health-related outcomes > Hospital inpatient > Summary Operations
41272#B313	Operative procedures - OPCS4: B31.3 Mastopexy	32633	0.00834901	0.131539	0.583442		0.00891014	-0.0890148	0.105564	0.857606	0.96829	0.179422	0.000993361		-0.0775891	-0.178819	0.0227739	0.131539	0.583442	-1.50806	-0.00834901		-0.047357	-0.152534	0.0562365	0.374149	0.771344	-0.888729	-0.00492034		32597/36(32633)	CAT-MUL	LOGISTIC-BINARY	Operations	Health-related outcomes > Hospital inpatient > Summary Operations
22601#92213002	Job coding: hospital porter	18195	0.00763115	0.303418	0.715206		-0.0977674	-0.286366	0.0860724	0.303418	0.715206	-1.02913	-0.00763115		-0.0638948	-0.24984	0.119161	0.49738	0.863722	-0.678618	-0.00503213		-0.0886039	-0.286481	0.104264	0.374164	0.771344	-0.888701	-0.00658988		18185/10(18195)	CAT-MUL	LOGISTIC-BINARY	Work environment	Online follow-up > Work environment > Employment history
22617#5432	Job code - historical: Bakers, flour confectioners	18195	0.00998856	0.177955	0.569199		0.0664762	-0.030674	0.162761	0.177955	0.569199	1.34708	0.00998856		0.0152441	-0.0825418	0.112115	0.758867	0.946511	0.30697	0.00227628		0.0458872	-0.0559813	0.146467	0.374246	0.771344	0.888549	0.00658875		18160/35(18195)	CAT-MUL	LOGISTIC-BINARY	Work environment	Online follow-up > Work environment > Employment history
20003#1141174032	Treatment/medication code: doublebase gel	32633	0.00614645	0.266913	0.745683		0.0355792	-0.131433	0.199135	0.673261	0.912995	0.421676	0.00233458		0.0937158	-0.0730291	0.257788	0.266913	0.745683	1.1102	0.00614645		0.0783203	-0.0966789	0.249083	0.374728	0.772037	0.887653	0.00491439		32621/12(32633)	CAT-MUL	LOGISTIC-BINARY	Medications	UK Biobank Assessment Centre > Verbal interview > Medications
40011#9823	Histology of cancer tumour: Chronic lymphocytic leukemia/small lymphocytic lymphoma	32633	0.0077725	0.160343	0.633859		-0.0159203	-0.13324	0.101464	0.790238	0.945793	-0.266002	-0.0014727		-0.0830912	-0.199649	0.0323552	0.160343	0.633859	-1.40392	-0.0077725		-0.055064	-0.177181	0.0661423	0.3748	0.772037	-0.887519	-0.00491364		32610/23(32633)	CAT-MUL	LOGISTIC-BINARY	Cancer register	Health-related outcomes > Cancer register
41200#A411	Operative procedures - main OPCS4: A41.1 Evacuation of subdural haematoma	32633	0.00649553	0.240694	0.723811		-0.0501126	-0.201602	0.101089	0.515938	0.843592	-0.649619	-0.00359656		-0.0874991	-0.234119	0.0582671	0.240694	0.723811	-1.17325	-0.00649553		-0.0701352	-0.226109	0.0846722	0.375376	0.773	-0.886448	-0.00490772		32620/13(32633)	CAT-MUL	LOGISTIC-BINARY	Operations	Health-related outcomes > Hospital inpatient > Summary Operations
41229#5NT	PCT responsible for patient data: MANCHESTER PCT	32633	0.0102061	0.0652523	0.349591		0.0247252	-0.00160074	0.0509757	0.0652523	0.349591	1.84353	0.0102061		0.000699711	-0.0260906	0.0274247	0.959123	0.992166	0.0512546	0.000283769		0.0125833	-0.0153039	0.0403669	0.375582	0.773155	0.886065	0.0049056		32160/473(32633)	CAT-MUL	LOGISTIC-BINARY	Hospital Inpatient - Administration	Health-related outcomes > Hospital inpatient > Summary Administration
20003#1140874866	Treatment/medication code: carbimazole	32633	0.0050175	0.364789	0.759525		-0.0671612	-0.213474	0.0769364	0.364789	0.759525	-0.906278	-0.0050175		-0.0505323	-0.198829	0.0956362	0.501753	0.864114	-0.671734	-0.003719		-0.0695773	-0.225018	0.0825723	0.375669	0.773155	-0.885904	-0.0049047		32617/16(32633)	CAT-MUL	LOGISTIC-BINARY	Medications	UK Biobank Assessment Centre > Verbal interview > Medications
22617#3562	Job code - historical: Personnel and industrial relations officers	18195	0.0106545	0.150745	0.619475		0.000789274	-0.034105	0.0355562	0.964573	0.994705	0.0444159	0.000329359		-0.025905	-0.061313	0.0093597	0.150745	0.619475	-1.4369	-0.0106545		-0.0166207	-0.0535209	0.02008	0.376021	0.773346	-0.885252	-0.00656431		17921/274(18195)	CAT-MUL	LOGISTIC-BINARY	Work environment	Online follow-up > Work environment > Employment history
22601#41313317	Job coding: filing clerk, records assistant/clerk, technical clerk, lottery clerk, courts administrator, checker, census enumerator, progress/document controller	18195	0.00705764	0.341206	0.745428		-0.0397241	-0.121997	0.0416257	0.341206	0.745428	-0.951785	-0.00705764		-0.0294551	-0.112706	0.0530272	0.486024	0.862809	-0.696647	-0.00516581		-0.0391571	-0.126489	0.0469228	0.376073	0.773346	-0.885155	-0.00656359		18145/50(18195)	CAT-MUL	LOGISTIC-BINARY	Work environment	Online follow-up > Work environment > Employment history
22601#53222553	Job coding: floorer, floor layer, floor or wall tiler, floor polisher	18195	0.00777762	0.29423	0.705516		0.0935906	-0.082676	0.267305	0.29423	0.705516	1.04889	0.00777762		0.0553328	-0.11969	0.227794	0.532389	0.876116	0.624363	0.00462982		0.0823135	-0.1014	0.263555	0.37615	0.773346	0.885012	0.00656253		18185/10(18195)	CAT-MUL	LOGISTIC-BINARY	Work environment	Online follow-up > Work environment > Employment history
41210#G475	Operative procedures - secondary OPCS4	32633	0.00605355	0.27421	0.753918		0.0302294	-0.102409	0.161876	0.653795	0.907025	0.448497	0.00248307		0.0727471	-0.0584899	0.202231	0.27421	0.753918	1.09342	0.00605355		0.0619052	-0.0761062	0.198247	0.376304	0.773346	0.884728	0.00489819		32615/18(32633)	CAT-MUL	LOGISTIC-BINARY	Operations	Health-related outcomes > Hospital inpatient > Summary Operations
41272#C771	Operative procedures - OPCS4: C77.1 Capsulectomy	32633	0.00570549	0.302752	0.768717		-0.0605885	-0.240943	0.119645	0.50984	0.840602	-0.659087	-0.00364898		-0.0944169	-0.275429	0.0834773	0.302752	0.768717	-1.03055	-0.00570549		-0.0847423	-0.273928	0.101661	0.376308	0.773346	-0.88472	-0.00489815		32623/10(32633)	CAT-MUL	LOGISTIC-BINARY	Operations	Health-related outcomes > Hospital inpatient > Summary Operations
41200#V093	Operative procedures - main OPCS4: V09.3 Reduction of fracture of zygomatic complex of bones	32633	0.00489528	0.376588	0.771569		0.0694821	-0.0872231	0.221699	0.378119	0.771569	0.881367	0.00487959		0.0564612	-0.10618	0.215423	0.491805	0.863254	0.687441	0.00380595		0.0742678	-0.0931665	0.235803	0.376588	0.773415	0.884201	0.00489528		32620/13(32633)	CAT-MUL	LOGISTIC-BINARY	Operations	Health-related outcomes > Hospital inpatient > Summary Operations
41272#V093	Operative procedures - OPCS4: V09.3 Reduction of fracture of zygomatic complex of bones	32633	0.00489528	0.376588	0.771569		0.0694821	-0.0872231	0.221699	0.378119	0.771569	0.881367	0.00487959		0.0564612	-0.10618	0.215423	0.491805	0.863254	0.687441	0.00380595		0.0742678	-0.0931665	0.235803	0.376588	0.773415	0.884201	0.00489528		32620/13(32633)	CAT-MUL	LOGISTIC-BINARY	Operations	Health-related outcomes > Hospital inpatient > Summary Operations
90195	Temperature maximum	14715	0.00906886	0.271414	0.682678		0.00262958	-0.00205678	0.00731595	0.271414	0.682678	1.09981	0.00906886		0.00113624	-0.00354455	0.00581703	0.634217	0.911744	0.4758	0.0039235		0.00220916	-0.00268886	0.00710718	0.376669	0.773415	0.884051	0.00728985		14715	CONTINUOUS	LINEAR	Physical activity	Additional exposures > Physical activity measurement > Raw accelerometer statistics
41272#E341	Operative procedures - OPCS4: E34.1 Microtherapeutic endoscopic extirpation of lesion of larynx using laser	32633	0.00542535	0.327112	0.734101		0.0767155	-0.0775825	0.229405	0.327112	0.734101	0.979947	0.00542535		0.0571082	-0.0976187	0.20918	0.465789	0.856645	0.729349	0.00403797		0.0722199	-0.0894821	0.23109	0.377032	0.773709	0.883379	0.00489072		32620/13(32633)	CAT-MUL	LOGISTIC-BINARY	Operations	Health-related outcomes > Hospital inpatient > Summary Operations
41272#C865	Operative procedures - OPCS4: C86.5 Fluorescein angiography of eye	32633	0.00488978	0.377124	0.773709		-0.0384362	-0.130307	0.0531875	0.411502	0.790012	-0.821254	-0.00454678		-0.038724	-0.130292	0.0520342	0.405147	0.831088	-0.832464	-0.00460884		-0.043084	-0.139101	0.0521363	0.377124	0.773709	-0.883209	-0.00488978		32594/39(32633)	CAT-MUL	LOGISTIC-BINARY	Operations	Health-related outcomes > Hospital inpatient > Summary Operations
20003#1140865016	Treatment/medication code: zolpidem	32633	0.00963476	0.0818024	0.486926		-0.0102067	-0.163051	0.14117	0.895338	0.978288	-0.131553	-0.000728337		0.131642	-0.0181904	0.278092	0.0818024	0.486926	1.74032	0.00963476		0.0705253	-0.0875685	0.225363	0.37714	0.773709	0.883179	0.00488962		32619/14(32633)	CAT-MUL	LOGISTIC-BINARY	Medications	UK Biobank Assessment Centre > Verbal interview > Medications
22038	MET minutes per week for moderate activity	28054	0.00813222	0.173224	0.646023		-0.000171782	-0.00353374	0.00319018	0.920226	0.985496	-0.100149	-0.000598025		0.00235174	-0.00103276	0.00573623	0.173224	0.646023	1.36192	0.00813222		0.00159128	-0.00194131	0.00512387	0.377287	0.773788	0.882906	0.00527206		28054	CONTINUOUS	LINEAR	Lifestyle and environment	UK Biobank Assessment Centre > Touchscreen > Lifestyle and environment > Physical activity > MET Scores
40011#8520	Histology of cancer tumour: Lobular carcinoma, NOS	32633	0.00488085	0.377996	0.775017		-0.0199883	-0.0787675	0.0385869	0.504342	0.835891	-0.667673	-0.00369651		-0.0252767	-0.0843999	0.0334061	0.400333	0.829265	-0.841026	-0.00465625		-0.0276372	-0.0893236	0.0335645	0.377996	0.775017	-0.881595	-0.00488085		32536/97(32633)	CAT-MUL	LOGISTIC-BINARY	Cancer register	Health-related outcomes > Cancer register
41210#Y121	Operative procedures - secondary OPCS4: Y12.1 Injection of sclerosing substance into lesion of organ NOC	32633	0.00489082	0.377022	0.771569		-0.0743719	-0.240018	0.0904024	0.377022	0.771569	-0.883397	-0.00489082		-0.055146	-0.218853	0.106866	0.50711	0.867403	-0.663345	-0.00367255		-0.0771878	-0.250572	0.0938207	0.379065	0.776761	-0.879619	-0.00486991		32621/12(32633)	CAT-MUL	LOGISTIC-BINARY	Operations	Health-related outcomes > Hospital inpatient > Summary Operations
41272#Y121	Operative procedures - OPCS4: Y12.1 Injection of sclerosing substance into lesion of organ NOC	32633	0.00489082	0.377022	0.771569		-0.0743719	-0.240018	0.0904024	0.377022	0.771569	-0.883397	-0.00489082		-0.055146	-0.218853	0.106866	0.50711	0.867403	-0.663345	-0.00367255		-0.0771878	-0.250572	0.0938207	0.379065	0.776761	-0.879619	-0.00486991		32621/12(32633)	CAT-MUL	LOGISTIC-BINARY	Operations	Health-related outcomes > Hospital inpatient > Summary Operations
41229#5D7	PCT responsible for patient data: NEWCASTLE PCT	32633	0.00720261	0.193266	0.66718		0.00321461	-0.0191742	0.0255827	0.778269	0.945719	0.281576	0.00155893		0.0147934	-0.00751677	0.0370618	0.193266	0.66718	1.30098	0.00720261		0.0104665	-0.0128894	0.0337822	0.379305	0.776909	0.879177	0.00486746		31914/719(32633)	CAT-MUL	LOGISTIC-BINARY	Hospital Inpatient - Administration	Health-related outcomes > Hospital inpatient > Summary Administration
41272#T962	Operative procedures - OPCS4: T96.2 Excision of lesion of soft tissue NEC	32633	0.00659907	0.233278	0.643969		0.0338852	-0.0219444	0.0894974	0.233278	0.643969	1.19196	0.00659907		0.0150795	-0.0410487	0.070847	0.597339	0.899307	0.528232	0.00292452		0.0261389	-0.0323487	0.0842153	0.379375	0.776909	0.879049	0.00486675		32531/102(32633)	CAT-MUL	LOGISTIC-BINARY	Operations	Health-related outcomes > Hospital inpatient > Summary Operations
5162	6mm regularity index (left)	3931	0.0140294	0.379571	0.776909		0.00363553	-0.00538073	0.0126518	0.429261	0.80195	0.790457	0.0126209		0.00406437	-0.00514705	0.0132758	0.387056	0.822626	0.864968	0.0138104		0.00428443	-0.00527411	0.013843	0.379571	0.776909	0.878687	0.0140294		3931	CONTINUOUS	LINEAR	Physical measures	UK Biobank Assessment Centre > Physical measures > Eye measures > Autorefraction
2724	Had menopause	14442	0.010124	0.223859	0.637475		0.0110656	-0.0067622	0.0289044	0.223859	0.637475	1.21633	0.010124		0.00311762	-0.0151321	0.0213819	0.737825	0.941048	0.334735	0.00278626		0.00847432	-0.0104244	0.0273886	0.379607	0.776909	0.87862	0.00731326		5139/9303(14442)	CAT-SIN	LOGISTIC-BINARY	Maternity and sex-specific factors	UK Biobank Assessment Centre > Touchscreen > Sex-specific factors > Female-specific factors
4990-69	FI6 : conditional arithmetic	9365	0.0103062	0.318797	0.729855		-999	-999	-999	0.318797	0.729855	-0.996934	-0.0103062		-999	-999	-999	0.444519	0.846028	-0.764584	-0.00790436		-999	-999	-999	0.379686	0.776909	-0.878475	-0.00908169		7614/9365	CAT-SIN	MULTINOMIAL-LOGISTIC	Cognitive function	UK Biobank Assessment Centre > Cognitive function > Fluid intelligence / reasoning
4957-4	FI3 : word interpolation	10875	0.0185816	0.0527113	0.30559		-999	-999	-999	0.0527113	0.30559	-1.93728	-0.0185816		-999	-999	-999	0.985666	0.996658	-0.0179654	-0.000172346		-999	-999	-999	0.379883	0.776966	-0.878112	-0.00842364		9848/10875	CAT-SIN	MULTINOMIAL-LOGISTIC	Cognitive function	UK Biobank Assessment Centre > Cognitive function > Fluid intelligence / reasoning
41253#10	Inpatient record format: UKB SMR 01A (HES)	32633	0.00726152	0.189649	0.58394		0.0127894	-0.00632631	0.0319013	0.189649	0.58394	1.31162	0.00726152		0.00375871	-0.0152484	0.0227325	0.698031	0.929446	0.38798	0.00214803		0.00891024	-0.0109946	0.0287904	0.379933	0.776966	0.87802	0.00486106		31625/1008(32633)	CAT-MUL	LOGISTIC-BINARY	Hospital Inpatient - Administration	Health-related outcomes > Hospital inpatient > Summary Administration
22617#1161	Job code - historical: Transport and distribution managers	18195	0.00650198	0.38057	0.777484		-0.0179532	-0.0701337	0.0339798	0.498995	0.834217	-0.676071	-0.00501324		-0.02255	-0.0746593	0.029267	0.394964	0.826151	-0.85065	-0.00630774		-0.0243779	-0.079062	0.0299432	0.38057	0.777484	-0.876847	-0.00650198		18078/117(18195)	CAT-MUL	LOGISTIC-BINARY	Work environment	Online follow-up > Work environment > Employment history
41272#N201	Operative procedures - OPCS4: N20.1 Excision of lesion of spermatic cord	32633	0.00595749	0.281897	0.757701		-0.0147716	-0.0708324	0.0411165	0.604933	0.893843	-0.51732	-0.00286411		-0.0305887	-0.0864353	0.0249951	0.281897	0.757701	-1.07607	-0.00595749		-0.0261605	-0.0848179	0.0321946	0.380736	0.777484	-0.87654	-0.00485286		32535/98(32633)	CAT-MUL	LOGISTIC-BINARY	Operations	Health-related outcomes > Hospital inpatient > Summary Operations
5183	Current eye infection	7532	0.022732	0.0485898	0.289416		0.0767373	0.000248845	0.152848	0.0485898	0.289416	1.97217	0.022732		-0.00542932	-0.0838215	0.0719378	0.891343	0.98201	-0.136605	-0.00157497		0.0358221	-0.0448924	0.115371	0.380846	0.777484	0.876339	0.0101031		7477/55(7532)	CAT-SIN	LOGISTIC-BINARY	Physical measures	UK Biobank Assessment Centre > Physical measures > Eye measures > Eye surgery/complications
41200#V294	Operative procedures - main OPCS4: V29.4 Primary anterior excision of cervical intervertebral disc and interbody fusion of joint of cervical spine	32633	0.00842925	0.12787	0.488649		-0.106069	-0.244114	0.0288819	0.12787	0.488649	-1.52256	-0.00842925		-0.00925174	-0.147503	0.127108	0.895008	0.98201	-0.131969	-0.000730642		-0.0647635	-0.211219	0.0782211	0.380853	0.777484	-0.876325	-0.00485167		32614/19(32633)	CAT-MUL	LOGISTIC-BINARY	Operations	Health-related outcomes > Hospital inpatient > Summary Operations
41272#V294	Operative procedures - OPCS4: V29.4 Primary anterior excision of cervical intervertebral disc and interbody fusion of joint of cervical spine	32633	0.00842925	0.12787	0.488649		-0.106069	-0.244114	0.0288819	0.12787	0.488649	-1.52256	-0.00842925		-0.00925174	-0.147503	0.127108	0.895008	0.98201	-0.131969	-0.000730642		-0.0647635	-0.211219	0.0782211	0.380853	0.777484	-0.876325	-0.00485167		32614/19(32633)	CAT-MUL	LOGISTIC-BINARY	Operations	Health-related outcomes > Hospital inpatient > Summary Operations
41200#Q038	Operative procedures - main OPCS4: Q03.8 Other specified biopsy of cervix uteri	32633	0.00535648	0.33329	0.737988		0.0790895	-0.0837969	0.235677	0.33329	0.737988	0.967508	0.00535648		0.0563042	-0.113532	0.222773	0.512751	0.868261	0.65456	0.00362392		0.0765973	-0.09785	0.243864	0.380972	0.777484	0.876107	0.00485046		32620/13(32633)	CAT-MUL	LOGISTIC-BINARY	Operations	Health-related outcomes > Hospital inpatient > Summary Operations
100670	White wine intake	4975	0.0129354	0.361962	0.774024		0.0101916	-0.00972943	0.0301127	0.386679	0.774024	0.865656	0.0122831		0.0110557	-0.00979364	0.031905	0.361962	0.807708	0.911632	0.0129354		0.0109129	-0.01078	0.0326058	0.381044	0.777484	0.875974	0.0124295		4975	CAT-SIN	ORDERED-LOGISTIC	Diet by 24-hour recall	Online follow-up > Diet by 24-hour recall > Alcoholic beverages yesterday
21066	Born by caesarian section	24333	0.00627481	0.327754	0.777484		-0.00467328	-0.026969	0.0175643	0.680794	0.912995	-0.41138	-0.0026377		-0.0113387	-0.0340786	0.0113402	0.327754	0.785647	-0.978648	-0.00627481		-0.0105541	-0.0342113	0.0130227	0.381064	0.777484	-0.875938	-0.00561628		23668/665(24333)	CAT-SIN	LOGISTIC-BINARY	Digestive health	Online follow-up > Digestive health
41200#B323	Operative procedures - main OPCS4: B32.3 Wire guided biopsy of lesion of breast	32633	0.00484626	0.381385	0.777498		0.0638495	-0.0937014	0.218937	0.42349	0.797475	0.800381	0.00443123		0.0669885	-0.0923918	0.222662	0.404799	0.831088	0.833081	0.00461226		0.072865	-0.0923668	0.23393	0.381385	0.777498	0.875348	0.00484626		32620/13(32633)	CAT-MUL	LOGISTIC-BINARY	Operations	Health-related outcomes > Hospital inpatient > Summary Operations
41210#E499	Operative procedures - secondary OPCS4: E49.9 Unspecified diagnostic fibreoptic endoscopic examination of lower respiratory tract	32633	0.00781887	0.157863	0.630384		0.00192059	-0.123346	0.125965	0.975893	0.995996	0.0302184	0.000167303		0.0893085	-0.0354694	0.21253	0.157863	0.630384	1.4123	0.00781887		0.0578338	-0.0726411	0.186538	0.381385	0.777498	0.875347	0.00484626		32614/19(32633)	CAT-MUL	LOGISTIC-BINARY	Operations	Health-related outcomes > Hospital inpatient > Summary Operations
22601#52232856	Job coding: plant maintenance fitter, machine fitter, mechanic-fitter	18195	0.00884693	0.232829	0.715954		-0.0149798	-0.0972096	0.0667863	0.720227	0.926051	-0.358155	-0.00265583		-0.0493286	-0.130695	0.0314248	0.232829	0.715954	-1.1931	-0.00884693		-0.038029	-0.123577	0.046845	0.381512	0.777498	-0.875115	-0.00648914		18148/47(18195)	CAT-MUL	LOGISTIC-BINARY	Work environment	Online follow-up > Work environment > Employment history
41223#0	Delivery places: NHS hospital: midwife ward	563	0.0419809	0.32267	0.732578		0.0463258	-0.0461939	0.137884	0.32267	0.732578	0.988985	0.0419809		0.0302125	-0.0653163	0.127114	0.537292	0.879037	0.616913	0.0262011		0.044425	-0.0555894	0.1439	0.381599	0.777498	0.874955	0.0371476		512/51(563)	CAT-MUL	LOGISTIC-BINARY	Maternity and sex-specific factors	Health-related outcomes > Hospital inpatient > Summary Maternity
41272#B311	Operative procedures - OPCS4: B31.1 Reduction mammoplasty	32633	0.00727901	0.188584	0.581927		0.0375066	-0.0185962	0.0932157	0.188584	0.581927	1.31478	0.00727901		0.0118274	-0.0455572	0.068828	0.685282	0.923437	0.405266	0.00224373		0.026376	-0.0330008	0.0851659	0.381661	0.777498	0.874839	0.00484345		32524/109(32633)	CAT-MUL	LOGISTIC-BINARY	Operations	Health-related outcomes > Hospital inpatient > Summary Operations
22617#4136	Job code - historical: Database assistants/clerks	18195	0.00648618	0.381729	0.777498		-0.0210706	-0.0741294	0.0316801	0.43501	0.804003	-0.780647	-0.00578867		-0.0215178	-0.07519	0.0318501	0.430678	0.840755	-0.788031	-0.00584342		-0.0249116	-0.080966	0.0306768	0.381729	0.777498	-0.874715	-0.00648618		18075/120(18195)	CAT-MUL	LOGISTIC-BINARY	Work environment	Online follow-up > Work environment > Employment history
41200#C293	Operative procedures - main OPCS4: C29.3 Occlusion of lacrimal punctum	32633	0.00556637	0.314695	0.777469		-0.0414857	-0.210282	0.125511	0.628321	0.898929	-0.484092	-0.00268014		-0.0874383	-0.259225	0.0814357	0.314695	0.777469	-1.00542	-0.00556637		-0.0792795	-0.258789	0.0964393	0.381875	0.777574	-0.874446	-0.00484127		32621/12(32633)	CAT-MUL	LOGISTIC-BINARY	Operations	Health-related outcomes > Hospital inpatient > Summary Operations
102520	Soup consumers	4975	0.0124011	0.382136	0.777678		0.00958961	-0.014358	0.0335074	0.432155	0.802675	0.785509	0.011146		0.0104771	-0.0139827	0.0348992	0.40071	0.829265	0.840354	0.0119242		0.0112577	-0.0140202	0.0364841	0.382136	0.777678	0.873968	0.0124011		4314/661(4975)	CAT-SIN	LOGISTIC-BINARY	Diet by 24-hour recall	Online follow-up > Diet by 24-hour recall > Soup/snacks/pastries yesterday
41272#P034	Operative procedures - OPCS4: P03.4 Drainage of Bartholin gland	32633	0.00499623	0.366825	0.777678		-0.079509	-0.268842	0.10601	0.40609	0.787084	-0.830794	-0.0045996		-0.0879252	-0.279738	0.101446	0.366825	0.812715	-0.902436	-0.00499623		-0.0889626	-0.290552	0.107709	0.382146	0.777678	-0.873948	-0.00483852		32623/10(32633)	CAT-MUL	LOGISTIC-BINARY	Operations	Health-related outcomes > Hospital inpatient > Summary Operations
22645	Rest days during mixed shift periods	3709	0.0202887	0.217065	0.628495		-0.0109342	-0.0270968	0.00522848	0.217065	0.628495	-1.23437	-0.0202887		-0.00390615	-0.0203307	0.0125184	0.657346	0.916637	-0.44358	-0.00729222		-0.00801876	-0.0252117	0.00917415	0.382622	0.778008	-0.873076	-0.0143518		3709	INTEGER	ORDERED-LOGISTIC	Work environment	Online follow-up > Work environment > Employment history
41210#Y528	Operative procedures - secondary OPCS4: Y52.8 Other specified approach to organ through other opening	32633	0.00575473	0.298599	0.710012		-0.0295489	-0.0854053	0.0260347	0.298599	0.710012	-1.03944	-0.00575473		-0.0142408	-0.0702367	0.0414366	0.617185	0.906635	-0.499844	-0.00276735		-0.0260539	-0.0847677	0.0322321	0.382696	0.778008	-0.872939	-0.00483293		32529/104(32633)	CAT-MUL	LOGISTIC-BINARY	Operations	Health-related outcomes > Hospital inpatient > Summary Operations
41272#Y528	Operative procedures - OPCS4: Y52.8 Other specified approach to organ through other opening	32633	0.00575473	0.298599	0.710012		-0.0295489	-0.0854053	0.0260347	0.298599	0.710012	-1.03944	-0.00575473		-0.0142408	-0.0702367	0.0414366	0.617185	0.906635	-0.499844	-0.00276735		-0.0260539	-0.0847677	0.0322321	0.382696	0.778008	-0.872939	-0.00483293		32529/104(32633)	CAT-MUL	LOGISTIC-BINARY	Operations	Health-related outcomes > Hospital inpatient > Summary Operations
41210#X729	Operative procedures - secondary OPCS4: X72.9 Unspecified delivery of chemotherapy for neoplasm	32633	0.00683838	0.216762	0.699237		0.0010763	-0.0774209	0.0792471	0.978515	0.995996	0.0269302	0.000149098		-0.0493978	-0.1281	0.0286489	0.216762	0.699237	-1.23518	-0.00683838		-0.0365472	-0.118971	0.0451646	0.382747	0.778008	-0.872846	-0.00483241		32580/53(32633)	CAT-MUL	LOGISTIC-BINARY	Operations	Health-related outcomes > Hospital inpatient > Summary Operations
104350	Tinned tomato intake	4969	0.0135554	0.3397	0.744336		-0.0135385	-0.0384117	0.0113348	0.3397	0.744336	-0.954757	-0.0135554		-0.00912477	-0.0352063	0.0169568	0.529579	0.873552	-0.628649	-0.00892586		-0.013068	-0.040068	0.0139319	0.382881	0.778057	-0.8726	-0.0123891		4969	CAT-SIN	ORDERED-LOGISTIC	Diet by 24-hour recall	Online follow-up > Diet by 24-hour recall > Fruit/vegetables yesterday
41200#C186	Operative procedures - main OPCS4: C18.6 Correction of ptosis of eyelid using aponeurosis technique	32633	0.00499271	0.367163	0.761961		0.057777	-0.0677099	0.183563	0.367163	0.761961	0.9018	0.00499271		0.0484558	-0.074716	0.16989	0.437611	0.844314	0.776234	0.00429754		0.0573577	-0.0721891	0.185745	0.383327	0.77854	0.871782	0.00482652		32613/20(32633)	CAT-MUL	LOGISTIC-BINARY	Operations	Health-related outcomes > Hospital inpatient > Summary Operations
4451	Average monthly fortified wine intake	2050	0.0192921	0.383356	0.77854		0.01998	-0.0241058	0.0640658	0.413547	0.791256	0.817667	0.0180961		0.0185075	-0.0255643	0.0625792	0.438067	0.844537	0.775462	0.0171623		0.0220085	-0.0246332	0.0686503	0.383356	0.77854	0.87173	0.0192921		2050	INTEGER	ORDERED-LOGISTIC	Lifestyle and environment	UK Biobank Assessment Centre > Touchscreen > Lifestyle and environment > Alcohol
41200#L883	Operative procedures - main OPCS4: L88.3 Percutaneous transluminal laser ablation of varicose vein of leg NEC	32633	0.00482505	0.383473	0.77854		-0.0493192	-0.185261	0.0852537	0.474761	0.827316	-0.714754	-0.00395717		-0.0519708	-0.188343	0.0826108	0.452332	0.846328	-0.751534	-0.00416079		-0.0631686	-0.206482	0.0777703	0.383473	0.77854	-0.871516	-0.00482505		32616/17(32633)	CAT-MUL	LOGISTIC-BINARY	Operations	Health-related outcomes > Hospital inpatient > Summary Operations
41272#W759	Operative procedures - OPCS4: W75.9 Unspecified other open repair of ligament	32633	0.00896347	0.105435	0.539973		0.0202669	-0.160002	0.197526	0.824143	0.962226	0.222219	0.0012303		-0.151714	-0.335913	0.0306813	0.105435	0.539973	-1.61906	-0.00896347		-0.0850704	-0.278817	0.103975	0.383558	0.77854	-0.871359	-0.00482418		32623/10(32633)	CAT-MUL	LOGISTIC-BINARY	Operations	Health-related outcomes > Hospital inpatient > Summary Operations
41200#C605	Operative procedures - main OPCS4: C60.5 Insertion of tube into anterior chamber of eye to assist drainage of aqueous humour	32633	0.00962196	0.0822091	0.487996		-0.0181829	-0.184702	0.147925	0.830161	0.962884	-0.214495	-0.00118754		0.142749	-0.0195785	0.302489	0.0822091	0.487996	1.73801	0.00962196		0.0761116	-0.0960329	0.24698	0.383739	0.778685	0.871027	0.00482234		32622/11(32633)	CAT-MUL	LOGISTIC-BINARY	Operations	Health-related outcomes > Hospital inpatient > Summary Operations
22601#21313058	Job coding: it strategy or planning professional, computer consultant, software consultant	18195	0.0064499	0.384398	0.779169		-0.00885248	-0.0374183	0.0196342	0.542991	0.859858	-0.608296	-0.00451068		-0.0111653	-0.0398039	0.017379	0.443999	0.846028	-0.765458	-0.00567605		-0.0132893	-0.043296	0.0166002	0.384398	0.779169	-0.869822	-0.0064499		17794/401(18195)	CAT-MUL	LOGISTIC-BINARY	Work environment	Online follow-up > Work environment > Employment history
22617#2131	Job code - historical: IT strategy and planning professionals	18195	0.0064499	0.384398	0.779169		-0.00885248	-0.0374183	0.0196342	0.542991	0.859858	-0.608296	-0.00451068		-0.0111653	-0.0398039	0.017379	0.443999	0.846028	-0.765458	-0.00567605		-0.0132893	-0.043296	0.0166002	0.384398	0.779169	-0.869822	-0.0064499		17794/401(18195)	CAT-MUL	LOGISTIC-BINARY	Work environment	Online follow-up > Work environment > Employment history
20110#12	Illnesses of mother: Severe depression	30764	0.0100367	0.0783666	0.478014		0.00333463	-0.00944657	0.0161022	0.608896	0.894026	0.511651	0.00291752		-0.01164	-0.0246111	0.00131132	0.0783666	0.478014	-1.76024	-0.0100367		-0.00597893	-0.0194675	0.00748576	0.384533	0.779169	-0.869574	-0.00495842		28639/2125(30764)	CAT-MUL	LOGISTIC-BINARY	Family history and early life factors	UK Biobank Assessment Centre > Touchscreen > Family history
41210#Y134	Operative procedures - secondary OPCS4: Y13.4 Radiofrequency controlled thermal destruction of lesion of organ NOC	32633	0.00871826	0.115311	0.466245		0.0705419	-0.0174838	0.158132	0.115311	0.466245	1.57476	0.00871826		0.00363765	-0.0852949	0.0916954	0.9358	0.988666	0.0805499	0.00044596		0.0407082	-0.0515549	0.13197	0.384587	0.779169	0.869476	0.00481376		32592/41(32633)	CAT-MUL	LOGISTIC-BINARY	Operations	Health-related outcomes > Hospital inpatient > Summary Operations
41272#Y134	Operative procedures - OPCS4: Y13.4 Radiofrequency controlled thermal destruction of lesion of organ NOC	32633	0.00871826	0.115311	0.466245		0.0705419	-0.0174838	0.158132	0.115311	0.466245	1.57476	0.00871826		0.00363765	-0.0852949	0.0916954	0.9358	0.988666	0.0805499	0.00044596		0.0407082	-0.0515549	0.13197	0.384587	0.779169	0.869476	0.00481376		32592/41(32633)	CAT-MUL	LOGISTIC-BINARY	Operations	Health-related outcomes > Hospital inpatient > Summary Operations
22601#35623213	Job coding: personnel or industrial relations officer, recruitment consultant	18195	0.00849398	0.252001	0.667733		0.042454	-0.0304254	0.114866	0.252001	0.667733	1.1455	0.00849398		0.0171668	-0.0562575	0.0900147	0.645463	0.914643	0.460074	0.00341159		0.0337155	-0.0426885	0.109344	0.384638	0.779169	0.869383	0.00644664		18133/62(18195)	CAT-MUL	LOGISTIC-BINARY	Work environment	Online follow-up > Work environment > Employment history
4239	Number of times 'clear' was pressed (left)	10794	0.0167224	0.0824082	0.394136		0.00920882	-0.000334728	0.0187524	0.0824082	0.394136	1.73688	0.0167224		-0.000829093	-0.010746	0.00908785	0.877234	0.979496	-0.154476	-0.00148748		0.00485763	-0.00544776	0.015163	0.38497	0.779412	0.868775	0.00836531		10794	INTEGER	ORDERED-LOGISTIC	Physical measures	UK Biobank Assessment Centre > Physical measures > Hearing test
5674	Severity of manic/irritable episodes	1768	0.0251864	0.290666	0.76143		0.00946934	-0.0220559	0.0409866	0.555784	0.866677	0.589115	0.0140451		0.0171305	-0.0146705	0.0489153	0.290666	0.76143	1.05666	0.0251864		0.0146912	-0.0184918	0.0478337	0.384978	0.779412	0.868762	0.0207097		1304/464(1768)	CAT-SIN	LOGISTIC-BINARY	Mental health	UK Biobank Assessment Centre > Touchscreen > Psychosocial factors > Mental health
5306	6mm index of best keratometry results (left)	6282	0.0142816	0.257948	0.67265		-0.00844617	-0.0218011	0.00490871	0.257948	0.67265	-1.13125	-0.0142816		-0.00469942	-0.0187492	0.00935035	0.540925	0.881072	-0.611415	-0.00771944		-0.0068918	-0.0214204	0.00763678	0.385327	0.779515	-0.868123	-0.0109602		6282	INTEGER	ORDERED-LOGISTIC	Physical measures	UK Biobank Assessment Centre > Physical measures > Eye measures > Autorefraction
21075	Bloody diarrhoea when IBS symptoms first began	1390	0.0251466	0.349896	0.750994		0.0228989	-0.0251624	0.0709393	0.349896	0.750994	0.93479	0.0251466		0.0170808	-0.0339883	0.0681808	0.511927	0.867836	0.655841	0.0176455		0.0231591	-0.0291929	0.0754914	0.385454	0.779515	0.867891	0.023348		1242/148(1390)	CAT-SIN	LOGISTIC-BINARY	Digestive health	Online follow-up > Digestive health
20094#3	Type of bread roll eaten: wholemeal	4975	0.0123131	0.385523	0.779515		0.0192096	-0.0266598	0.0649056	0.410737	0.790012	0.822597	0.0116722		0.0168889	-0.0301339	0.0636748	0.480286	0.862426	0.705843	0.0100157		0.0214097	-0.0271033	0.0696325	0.385523	0.779515	0.867765	0.0123131		4813/162(4975)	CAT-MUL	LOGISTIC-BINARY	Diet by 24-hour recall	Online follow-up > Diet by 24-hour recall > Bread/pasta/rice yesterday
41200#C865	Operative procedures - main OPCS4: C86.5 Fluorescein angiography of eye	32633	0.00480231	0.385718	0.779515		-0.0396227	-0.132742	0.0532612	0.403613	0.787084	-0.835186	-0.00462392		-0.0375717	-0.130311	0.0543296	0.42512	0.838645	-0.79757	-0.00441566		-0.0428701	-0.140148	0.053604	0.385718	0.779515	-0.867409	-0.00480231		32595/38(32633)	CAT-MUL	LOGISTIC-BINARY	Operations	Health-related outcomes > Hospital inpatient > Summary Operations
41200#M582	Operative procedures - main OPCS4: M58.2 Dilation of outlet of female bladder	32633	0.00794159	0.15144	0.533117		0.130133	-0.0494181	0.305876	0.15144	0.533117	1.43446	0.00794159		0.0139184	-0.170418	0.194419	0.881257	0.980435	0.149376	0.000827011		0.0828768	-0.106922	0.267515	0.385721	0.779515	0.867403	0.00480228		32623/10(32633)	CAT-MUL	LOGISTIC-BINARY	Operations	Health-related outcomes > Hospital inpatient > Summary Operations
6145#4	Illness, injury, bereavement, stress in last 2 years: Death of a spouse or partner	32454	0.00872999	0.115823	0.466523		-0.0223128	-0.0501499	0.00547507	0.115823	0.466523	-1.57255	-0.00872999		-0.00086318	-0.0286216	0.026811	0.951324	0.99147	-0.0610443	-0.000338899		-0.0128469	-0.0419267	0.0161361	0.385723	0.779515	-0.8674	-0.00481549		32025/429(32454)	CAT-MUL	LOGISTIC-BINARY	Mental health	UK Biobank Assessment Centre > Touchscreen > Psychosocial factors > Mental health
20003#1140865010	Treatment/medication code: viscotears liquid eye gel	32633	0.0100768	0.0687318	0.357951		0.070386	-0.00550893	0.146089	0.0687318	0.357951	1.82018	0.0100768		0.00197986	-0.0735846	0.0768974	0.958871	0.992166	0.05157	0.000285515		0.0347683	-0.0441307	0.113022	0.385798	0.779515	0.867262	0.0048015		32575/58(32633)	CAT-MUL	LOGISTIC-BINARY	Medications	UK Biobank Assessment Centre > Verbal interview > Medications
20003#1140883568	Treatment/medication code: oxybutynin	32633	0.00823716	0.136789	0.504106		-0.0701418	-0.16285	0.0219522	0.136789	0.504106	-1.48786	-0.00823716		-0.00602486	-0.0985324	0.0855411	0.897936	0.983039	-0.128269	-0.000710152		-0.0427766	-0.140056	0.0533613	0.385992	0.779522	-0.866909	-0.00479954		32594/39(32633)	CAT-MUL	LOGISTIC-BINARY	Medications	UK Biobank Assessment Centre > Verbal interview > Medications
41229#5N7	PCT responsible for patient data: DERBY CITY PCT	32633	0.00940424	0.0893794	0.507629		0.00163569	-0.0341345	0.0372629	0.928439	0.987488	0.0898095	0.000497226		-0.0314212	-0.067738	0.00477146	0.0893794	0.507629	-1.69868	-0.00940424		-0.0167114	-0.0545969	0.0209767	0.386022	0.779522	-0.866855	-0.00479924		32379/254(32633)	CAT-MUL	LOGISTIC-BINARY	Hospital Inpatient - Administration	Health-related outcomes > Hospital inpatient > Summary Administration
41272#H151	Operative procedures - OPCS4: H15.1 Loop colostomy	32633	0.00479808	0.386136	0.779531		0.0589484	-0.122904	0.237909	0.522137	0.846502	0.640055	0.00354361		0.0730297	-0.108621	0.250989	0.426384	0.83911	0.795394	0.00440362		0.0830054	-0.10687	0.268402	0.386136	0.779531	0.866646	0.00479808		32623/10(32633)	CAT-MUL	LOGISTIC-BINARY	Operations	Health-related outcomes > Hospital inpatient > Summary Operations
41246#2405	Treatment speciality of consultant (recoded): Podiatric Surgery	31509	0.0077026	0.171589	0.56073		-0.100238	-0.245164	0.0422771	0.171589	0.56073	-1.36712	-0.0077026		-0.0255633	-0.170937	0.117425	0.728397	0.938916	-0.347258	-0.00195657		-0.0669421	-0.220238	0.082746	0.386396	0.779832	-0.866173	-0.00488027		31493/16(31509)	CAT-MUL	LOGISTIC-BINARY	Hospital Inpatient - Administration	Health-related outcomes > Hospital inpatient > Summary Administration
20003#1141150624	Treatment/medication code: zomig 2.5mg tablet	32633	0.0064404	0.244709	0.725125		0.0226179	-0.079366	0.123458	0.662076	0.910278	0.437049	0.00241969		0.0608081	-0.0423302	0.162525	0.244709	0.725125	1.1633	0.0064404		0.0468974	-0.0602059	0.152168	0.386801	0.780081	0.865433	0.00479137		32601/32(32633)	CAT-MUL	LOGISTIC-BINARY	Medications	UK Biobank Assessment Centre > Verbal interview > Medications
22601#92293183	Job coding: stage hand, props hand, scenery hand	18195	0.0134805	0.0690522	0.359091		-0.171929	-0.360608	0.0107828	0.0690522	0.359091	-1.81808	-0.0134805		0.0125633	-0.171224	0.192373	0.892231	0.98201	0.135482	0.00100465		-0.085432	-0.282098	0.105097	0.386821	0.780081	-0.865398	-0.00641709		18185/10(18195)	CAT-MUL	LOGISTIC-BINARY	Work environment	Online follow-up > Work environment > Employment history
41249#1000	Methods of admission to hospital (recoded): Elective admission	32585	0.00866051	0.11801	0.469457		0.0160855	-0.00408586	0.0362555	0.11801	0.469457	1.56318	0.00866051		0.00203505	-0.0180069	0.0220376	0.842081	0.965429	0.199232	0.00110385		0.0092595	-0.0117288	0.0302204	0.386849	0.780081	0.865346	0.00479442		31690/895(32585)	CAT-MUL	LOGISTIC-BINARY	Hospital Inpatient - Administration	Health-related outcomes > Hospital inpatient > Summary Administration
41272#U295	Operative procedures - OPCS4: U29.5 Adrenal suppression test	32633	0.00706546	0.201884	0.605823		0.0852641	-0.0466114	0.215261	0.201884	0.605823	1.2762	0.00706546		0.0227015	-0.113398	0.156125	0.74144	0.942152	0.329947	0.00182673		0.0609205	-0.0787254	0.197307	0.387094	0.780353	0.8649	0.00478842		32615/18(32633)	CAT-MUL	LOGISTIC-BINARY	Operations	Health-related outcomes > Hospital inpatient > Summary Operations
4429	Average monthly beer plus cider intake	2047	0.0293326	0.185248	0.574637		0.0182778	-0.00565682	0.0422125	0.185248	0.574637	1.32477	0.0293326		0.00314773	-0.0215328	0.0278283	0.820714	0.960571	0.226627	0.00502001		0.0125305	-0.0132672	0.0383282	0.387404	0.780387	0.864334	0.0191426		2047	INTEGER	ORDERED-LOGISTIC	Lifestyle and environment	UK Biobank Assessment Centre > Touchscreen > Lifestyle and environment > Alcohol
20152	Reproduciblity of spirometry measurement using ERS/ATS criteria	26103	0.00554547	0.370355	0.765104		0.00398858	-0.00473563	0.0127185	0.370355	0.765104	0.895809	0.00554547		0.0022156	-0.0066028	0.0110397	0.62251	0.908989	0.492296	0.00304757		0.00405059	-0.00513216	0.0132411	0.387464	0.780387	0.864226	0.00534996		5342/20761(26103)	CAT-SIN	LOGISTIC-BINARY	Physical measures	UK Biobank Assessment Centre > Physical measures > Spirometry
41200#X655	Operative procedures - main OPCS4: X65.5 Oral delivery of radiotherapy for thyroid ablation	32633	0.00478381	0.387551	0.774024		-0.0715578	-0.235189	0.0894701	0.387662	0.774024	-0.863865	-0.00478269		-0.0578397	-0.224899	0.10589	0.493316	0.863254	-0.685044	-0.00379269		-0.0760635	-0.251012	0.0941888	0.387551	0.780387	-0.864067	-0.00478381		32621/12(32633)	CAT-MUL	LOGISTIC-BINARY	Operations	Health-related outcomes > Hospital inpatient > Summary Operations
41272#X655	Operative procedures - OPCS4: X65.5 Oral delivery of radiotherapy for thyroid ablation	32633	0.00478381	0.387551	0.774024		-0.0715578	-0.235189	0.0894701	0.387662	0.774024	-0.863865	-0.00478269		-0.0578397	-0.224899	0.10589	0.493316	0.863254	-0.685044	-0.00379269		-0.0760635	-0.251012	0.0941888	0.387551	0.780387	-0.864067	-0.00478381		32621/12(32633)	CAT-MUL	LOGISTIC-BINARY	Operations	Health-related outcomes > Hospital inpatient > Summary Operations
22617#3434	Job code - historical: Photographers and audio-visual equipment operators	18195	0.00749623	0.312047	0.776328		-0.0177296	-0.0877466	0.0517131	0.618178	0.896376	-0.498435	-0.00369604		-0.0364837	-0.107542	0.0339346	0.312047	0.776328	-1.01094	-0.00749623		-0.0325952	-0.107013	0.0409603	0.387792	0.780588	-0.863629	-0.00640398		18128/67(18195)	CAT-MUL	LOGISTIC-BINARY	Work environment	Online follow-up > Work environment > Employment history
41210#Z674	Operative procedures - secondary OPCS4: Z67.4 Thoracic intervertebral joint	32633	0.00724095	0.190907	0.586031		-0.117769	-0.295339	0.0579051	0.190907	0.586031	-1.3079	-0.00724095		-0.0358222	-0.211134	0.136848	0.686913	0.923499	-0.403049	-0.00223145		-0.0811223	-0.267142	0.101288	0.387982	0.780588	-0.863284	-0.00477947		32622/11(32633)	CAT-MUL	LOGISTIC-BINARY	Operations	Health-related outcomes > Hospital inpatient > Summary Operations
41272#Z674	Operative procedures - OPCS4: Z67.4 Thoracic intervertebral joint	32633	0.00724095	0.190907	0.586031		-0.117769	-0.295339	0.0579051	0.190907	0.586031	-1.3079	-0.00724095		-0.0358222	-0.211134	0.136848	0.686913	0.923499	-0.403049	-0.00223145		-0.0811223	-0.267142	0.101288	0.387982	0.780588	-0.863284	-0.00477947		32622/11(32633)	CAT-MUL	LOGISTIC-BINARY	Operations	Health-related outcomes > Hospital inpatient > Summary Operations
41272#H463	Operative procedures - OPCS4: H46.3 Intubation of rectum for pressure manometry	32633	0.00479344	0.386596	0.780641		0.0194439	-0.0505823	0.0889195	0.584844	0.883687	0.546323	0.00302468		0.0311272	-0.03962	0.101291	0.386596	0.822444	0.865807	0.00479344		0.0322328	-0.0413743	0.105015	0.388118	0.780641	0.863036	0.0047781		32565/68(32633)	CAT-MUL	LOGISTIC-BINARY	Operations	Health-related outcomes > Hospital inpatient > Summary Operations
41210#Y903	Operative procedures - secondary OPCS4: Y90.3 Scanning NEC	32633	0.00477539	0.388387	0.78074		0.0233373	-0.034258	0.0807899	0.426486	0.799723	0.795219	0.00440265		0.0177683	-0.0394522	0.0746162	0.541471	0.881072	0.61059	0.00338048		0.0262931	-0.0336187	0.0858792	0.388387	0.78074	0.862546	0.00477539		32537/96(32633)	CAT-MUL	LOGISTIC-BINARY	Operations	Health-related outcomes > Hospital inpatient > Summary Operations
41272#Y903	Operative procedures - OPCS4: Y90.3 Scanning NEC	32633	0.00477539	0.388387	0.78074		0.0233373	-0.034258	0.0807899	0.426486	0.799723	0.795219	0.00440265		0.0177683	-0.0394522	0.0746162	0.541471	0.881072	0.61059	0.00338048		0.0262931	-0.0336187	0.0858792	0.388387	0.78074	0.862546	0.00477539		32537/96(32633)	CAT-MUL	LOGISTIC-BINARY	Operations	Health-related outcomes > Hospital inpatient > Summary Operations
20422	More irritable than usual during worst period of anxiety	6339	0.0193183	0.124226	0.574325		0.00011017	-0.0161167	0.0163477	0.989385	0.998089	0.0133047	0.000167225		0.0128207	-0.00351192	0.029185	0.124226	0.574325	1.53727	0.0193183		0.00750232	-0.00953915	0.0245738	0.388561	0.780868	0.862229	0.0108367		1725/4614(6339)	CAT-SIN	LOGISTIC-BINARY	Mental health	Online follow-up > Mental health > Anxiety
41210#C132	Operative procedures - secondary OPCS4: C13.2 Blepharoplasty of upper eyelid	32633	0.00613826	0.267551	0.680445		0.0761264	-0.0587857	0.210409	0.267551	0.680445	1.10872	0.00613826		0.0454632	-0.0891731	0.177692	0.504552	0.866092	0.667345	0.0036947		0.0612649	-0.0791584	0.199456	0.388835	0.780944	0.861733	0.00477089		32615/18(32633)	CAT-MUL	LOGISTIC-BINARY	Operations	Health-related outcomes > Hospital inpatient > Summary Operations
20003#1140870956	Treatment/medication code: alfacalcidol	32633	0.00579932	0.29487	0.763075		0.0342174	-0.117898	0.184908	0.657746	0.908447	0.443027	0.00245279		0.080016	-0.0708533	0.228459	0.29487	0.763075	1.0475	0.00579932		0.0690488	-0.0892624	0.224883	0.388848	0.780944	0.861709	0.00477075		32619/14(32633)	CAT-MUL	LOGISTIC-BINARY	Medications	UK Biobank Assessment Centre > Verbal interview > Medications
41210#Z246	Operative procedures - secondary OPCS4: Z24.6 Lung	32633	0.00674073	0.223396	0.704061		0.0099998	-0.0443983	0.0642032	0.718127	0.925458	0.360964	0.00199845		0.0336679	-0.0206899	0.0877003	0.223396	0.704061	1.21755	0.00674073		0.0248786	-0.031921	0.0813023	0.38904	0.780944	0.86136	0.00476883		32524/109(32633)	CAT-MUL	LOGISTIC-BINARY	Operations	Health-related outcomes > Hospital inpatient > Summary Operations
41272#Z246	Operative procedures - OPCS4: Z24.6 Lung	32633	0.00674073	0.223396	0.704061		0.0099998	-0.0443983	0.0642032	0.718127	0.925458	0.360964	0.00199845		0.0336679	-0.0206899	0.0877003	0.223396	0.704061	1.21755	0.00674073		0.0248786	-0.031921	0.0813023	0.38904	0.780944	0.86136	0.00476883		32524/109(32633)	CAT-MUL	LOGISTIC-BINARY	Operations	Health-related outcomes > Hospital inpatient > Summary Operations
4462	Average monthly intake of other alcoholic drinks	2042	0.0236316	0.286506	0.761049		-0.0177751	-0.074198	0.0386478	0.612498	0.894577	-0.506511	-0.0112329		-0.0381484	-0.0978038	0.021507	0.286506	0.761049	-1.06582	-0.0236316		-0.0323286	-0.0946294	0.0299723	0.38921	0.780964	-0.861051	-0.0190933		2042	INTEGER	ORDERED-LOGISTIC	Lifestyle and environment	UK Biobank Assessment Centre > Touchscreen > Lifestyle and environment > Alcohol
41272#L875	Operative procedures - OPCS4: L87.5 Local excision of varicose vein of leg	32633	0.00871221	0.115564	0.466523		0.142388	-0.0376519	0.316545	0.115564	0.466523	1.57367	0.00871221		0.00382	-0.184291	0.18742	0.96791	0.994317	0.0402301	0.000222732		0.0833394	-0.109534	0.269369	0.38927	0.780964	0.860942	0.00476651		32623/10(32633)	CAT-MUL	LOGISTIC-BINARY	Operations	Health-related outcomes > Hospital inpatient > Summary Operations
41221#2	Delivery methods: Low forceps, not breech	1247	0.0244318	0.389848	0.781499		0.0407859	-0.0752225	0.152967	0.48325	0.830168	0.701086	0.0199216		0.0483213	-0.0728238	0.168959	0.432999	0.842464	0.78407	0.0222785		0.0543651	-0.0713403	0.17667	0.389848	0.781499	0.859894	0.0244318		1219/28(1247)	CAT-MUL	LOGISTIC-BINARY	Maternity and sex-specific factors	Health-related outcomes > Hospital inpatient > Summary Maternity
41272#K571	Operative procedures - OPCS4: K57.1 Percutaneous transluminal ablation of atrioventricular node	32633	0.00733984	0.184917	0.574637		-0.0908853	-0.225963	0.0427881	0.184917	0.574637	-1.32577	-0.00733984		-0.0250213	-0.16003	0.10799	0.714523	0.934073	-0.365788	-0.00202516		-0.0617961	-0.203891	0.077843	0.389859	0.781499	-0.859873	-0.00476059		32615/18(32633)	CAT-MUL	LOGISTIC-BINARY	Operations	Health-related outcomes > Hospital inpatient > Summary Operations
41228#8	Statuses of person conducting delivery: Other than above	581	0.0359041	0.390199	0.781499		-0.0372094	-0.150678	0.0713963	0.510386	0.840671	-0.658237	-0.0275119		-0.0493659	-0.166137	0.0669636	0.405838	0.831088	-0.831239	-0.0347349		-0.0540191	-0.179571	0.0671334	0.390199	0.781499	-0.859256	-0.0359041		545/36(581)	CAT-MUL	LOGISTIC-BINARY	Maternity and sex-specific factors	Health-related outcomes > Hospital inpatient > Summary Maternity
20003#1140884488	Treatment/medication code: diclofenac	32633	0.0141208	0.0107483	0.110687		0.0351032	0.00810461	0.0620517	0.0107483	0.110687	2.55078	0.0141208		-0.00883206	-0.0361034	0.0183581	0.524968	0.870949	-0.635707	-0.00351954		0.0124169	-0.0159569	0.0406951	0.390236	0.781499	0.85919	0.00475681		32186/447(32633)	CAT-MUL	LOGISTIC-BINARY	Medications	UK Biobank Assessment Centre > Verbal interview > Medications
41200#C273	Operative procedures - main OPCS4: C27.3 Irrigation of nasolacrimal duct	32633	0.00572136	0.30141	0.711894		-0.0751258	-0.217465	0.0677089	0.30141	0.711894	-1.03341	-0.00572136		-0.0302943	-0.169842	0.107802	0.668989	0.917146	-0.427536	-0.00236702		-0.0645191	-0.212277	0.0823302	0.390316	0.781499	-0.859045	-0.004756		32617/16(32633)	CAT-MUL	LOGISTIC-BINARY	Operations	Health-related outcomes > Hospital inpatient > Summary Operations
41210#Y762	Operative procedures - secondary OPCS4: Y76.2 Functional endoscopic nasal surgery	32633	0.00672098	0.224756	0.706775		-0.00688965	-0.0887249	0.0742806	0.868403	0.971186	-0.165687	-0.000917316		-0.051112	-0.133944	0.0310724	0.224756	0.706775	-1.21398	-0.00672098		-0.0377865	-0.1245	0.0479915	0.390496	0.781499	-0.858718	-0.00475419		32584/49(32633)	CAT-MUL	LOGISTIC-BINARY	Operations	Health-related outcomes > Hospital inpatient > Summary Operations
41272#Y762	Operative procedures - OPCS4: Y76.2 Functional endoscopic nasal surgery	32633	0.00672098	0.224756	0.706775		-0.00688965	-0.0887249	0.0742806	0.868403	0.971186	-0.165687	-0.000917316		-0.051112	-0.133944	0.0310724	0.224756	0.706775	-1.21398	-0.00672098		-0.0377865	-0.1245	0.0479915	0.390496	0.781499	-0.858718	-0.00475419		32584/49(32633)	CAT-MUL	LOGISTIC-BINARY	Operations	Health-related outcomes > Hospital inpatient > Summary Operations
41200#W085	Operative procedures - main OPCS4: W08.5 Partial excision of bone NEC	32633	0.00510795	0.356207	0.781499		-0.0267869	-0.114871	0.0606332	0.549641	0.863949	-0.598298	-0.00331243		-0.0418239	-0.131082	0.0465663	0.356207	0.80613	-0.922616	-0.00510795		-0.0405342	-0.133663	0.0514306	0.390666	0.781499	-0.85841	-0.00475249		32591/42(32633)	CAT-MUL	LOGISTIC-BINARY	Operations	Health-related outcomes > Hospital inpatient > Summary Operations
41210#Z549	Operative procedures - secondary OPCS4: Z54.9 Muscle of shoulder or upper arm NEC	32633	0.00662397	0.231519	0.643105		-0.0985559	-0.261989	0.0609004	0.231519	0.643105	-1.19645	-0.00662397		-0.0388006	-0.203358	0.122996	0.64177	0.91251	-0.465226	-0.00257569		-0.0751525	-0.249155	0.0937923	0.390692	0.781499	-0.858363	-0.00475223		32620/13(32633)	CAT-MUL	LOGISTIC-BINARY	Operations	Health-related outcomes > Hospital inpatient > Summary Operations
41272#Z549	Operative procedures - OPCS4: Z54.9 Muscle of shoulder or upper arm NEC	32633	0.00662397	0.231519	0.643105		-0.0985559	-0.261989	0.0609004	0.231519	0.643105	-1.19645	-0.00662397		-0.0388006	-0.203358	0.122996	0.64177	0.91251	-0.465226	-0.00257569		-0.0751525	-0.249155	0.0937923	0.390692	0.781499	-0.858363	-0.00475223		32620/13(32633)	CAT-MUL	LOGISTIC-BINARY	Operations	Health-related outcomes > Hospital inpatient > Summary Operations
103280	Quorn intake	4973	0.0195898	0.167441	0.63929		-3.28277e-05	-0.0659409	0.0658753	0.996573	0.998828	-0.00429463	-6.0955e-05		0.0528059	-0.018737	0.124349	0.167441	0.63929	1.38047	0.0195898		0.0338893	-0.038729	0.106508	0.390939	0.781499	0.857917	0.0121758		4973	CAT-SIN	ORDERED-LOGISTIC	Diet by 24-hour recall	Online follow-up > Diet by 24-hour recall > Vegetarian alternatives yesterday
3799	Headaches for 3+ months	6452	0.0112026	0.36851	0.761961		0.006818	-0.00804113	0.0216832	0.36851	0.761961	0.899267	0.0112026		0.0053179	-0.00965667	0.0202984	0.486421	0.862809	0.696013	0.00867076		0.00686609	-0.0088305	0.0225697	0.391289	0.781499	0.857281	0.0106796		3401/3051(6452)	CAT-SIN	LOGISTIC-BINARY	Medical history and conditions	UK Biobank Assessment Centre > Touchscreen > Health and medical history > Pain
41200#M025	Operative procedures - main OPCS4: M02.5 Nephrectomy NEC	32633	0.00474621	0.391292	0.781499		0.0291607	-0.0743836	0.131939	0.579557	0.881709	0.554032	0.00306736		0.0426257	-0.0606884	0.144577	0.415794	0.83342	0.813741	0.00450519		0.0469147	-0.0610783	0.153421	0.391292	0.781499	0.857276	0.00474621		32603/30(32633)	CAT-MUL	LOGISTIC-BINARY	Operations	Health-related outcomes > Hospital inpatient > Summary Operations
20450	Feelings of worthlessness during worst period of depression	12022	0.0185762	0.0417128	0.263277		0.0109168	0.000413125	0.0214292	0.0417128	0.263277	2.03637	0.0185762		-0.00123817	-0.0118101	0.00933301	0.818422	0.959833	-0.229575	-0.00209459		0.0048109	-0.00618688	0.0158131	0.391296	0.781499	0.85727	0.00782129		5830/6192(12022)	CAT-SIN	LOGISTIC-BINARY	Mental health	Online follow-up > Mental health > Depression
20106#211	Type of yogurt eaten: Full fat yogurt consumers	4975	0.0166255	0.241295	0.655288		0.0210083	-0.0141857	0.0561136	0.241295	0.655288	1.17175	0.0166255		0.0078999	-0.0282662	0.0439275	0.667901	0.917146	0.429031	0.00608803		0.0162497	-0.0210004	0.0533316	0.391366	0.781499	0.857143	0.0121624		4697/278(4975)	CAT-MUL	LOGISTIC-BINARY	Diet by 24-hour recall	Online follow-up > Diet by 24-hour recall > Soup/snacks/pastries yesterday
22617#3539	Job code - historical: Business and related associate professionals n.e.c.	18195	0.00727866	0.3263	0.734101		-0.014411	-0.04323	0.0143235	0.3263	0.734101	-0.981594	-0.00727866		-0.00837152	-0.0373258	0.0204888	0.57028	0.889361	-0.567639	-0.0042092		-0.0132049	-0.0434766	0.0169412	0.39155	0.781499	-0.85681	-0.00635341		17801/394(18195)	CAT-MUL	LOGISTIC-BINARY	Work environment	Online follow-up > Work environment > Employment history
20003#1141188146	Treatment/medication code: simvador 10mg tablet	32633	0.00480282	0.385667	0.781499		0.0240004	-0.073299	0.121146	0.628386	0.898929	0.484	0.00267963		0.0423178	-0.05369	0.137494	0.385667	0.821469	0.867502	0.00480282		0.043952	-0.0569572	0.144208	0.391617	0.781499	0.856688	0.00474296		32599/34(32633)	CAT-MUL	LOGISTIC-BINARY	Medications	UK Biobank Assessment Centre > Verbal interview > Medications
41210#Y363	Operative procedures - secondary OPCS4: Y36.3 Radioactive seed implantation NOC	32633	0.006353	0.251171	0.728438		-0.0268662	-0.130485	0.0765001	0.610644	0.894266	-0.509154	-0.0028189		-0.0604582	-0.164202	0.0423213	0.251171	0.728438	-1.14751	-0.006353		-0.0472872	-0.156129	0.0604257	0.391632	0.781499	-0.856662	-0.00474281		32605/28(32633)	CAT-MUL	LOGISTIC-BINARY	Operations	Health-related outcomes > Hospital inpatient > Summary Operations
41272#Y363	Operative procedures - OPCS4: Y36.3 Radioactive seed implantation NOC	32633	0.006353	0.251171	0.728438		-0.0268662	-0.130485	0.0765001	0.610644	0.894266	-0.509154	-0.0028189		-0.0604582	-0.164202	0.0423213	0.251171	0.728438	-1.14751	-0.006353		-0.0472872	-0.156129	0.0604257	0.391632	0.781499	-0.856662	-0.00474281		32605/28(32633)	CAT-MUL	LOGISTIC-BINARY	Operations	Health-related outcomes > Hospital inpatient > Summary Operations
41200#X358	Operative procedures - main OPCS4: X35.8 Other specified other intravenous injection	32633	0.00517661	0.349779	0.750994		0.0565524	-0.0627847	0.174275	0.349779	0.750994	0.935018	0.00517661		0.046614	-0.0739436	0.165571	0.445685	0.846028	0.762628	0.00422222		0.0544386	-0.0713275	0.177974	0.392118	0.781691	0.855783	0.00473795		32610/23(32633)	CAT-MUL	LOGISTIC-BINARY	Operations	Health-related outcomes > Hospital inpatient > Summary Operations
22039	MET minutes per week for vigorous activity	28054	0.00590141	0.323003	0.781691		0.0009731	-0.00484374	0.00678994	0.759621	0.939246	0.305979	0.0018271		0.00316287	-0.00278943	0.00911518	0.323003	0.782911	0.988306	0.00590141		0.00285832	-0.00336241	0.00907905	0.3923	0.781691	0.855454	0.00510815		28054	CONTINUOUS	ORDERED-LOGISTIC	Lifestyle and environment	UK Biobank Assessment Centre > Touchscreen > Lifestyle and environment > Physical activity > MET Scores
41272#T968	Operative procedures - OPCS4: T96.8 Other specified other operations on soft tissue	32633	0.00634985	0.251406	0.666938		0.094305	-0.0683521	0.25386	0.251406	0.666938	1.14694	0.00634985		0.048492	-0.119069	0.212527	0.566856	0.887678	0.572688	0.00317064		0.0741749	-0.0981799	0.241634	0.392492	0.781691	0.855108	0.00473421		32621/12(32633)	CAT-MUL	LOGISTIC-BINARY	Operations	Health-related outcomes > Hospital inpatient > Summary Operations
41272#L634	Operative procedures - OPCS4: L63.4 Arteriography of femoral artery	32633	0.00876307	0.113454	0.46296		0.110025	-0.0263788	0.246261	0.113454	0.46296	1.58286	0.00876307		0.00135342	-0.134754	0.135945	0.984371	0.996658	0.019589	0.000108453		0.0615794	-0.0805113	0.20226	0.393095	0.781691	0.854018	0.00472817		32616/17(32633)	CAT-MUL	LOGISTIC-BINARY	Operations	Health-related outcomes > Hospital inpatient > Summary Operations
20004#1443	Operation code: other amputation	32633	0.00660026	0.233193	0.715954		-0.011255	-0.122266	0.0990304	0.841902	0.965481	-0.199462	-0.00110431		-0.0675898	-0.179125	0.0430484	0.233193	0.715954	-1.19217	-0.00660026		-0.0506521	-0.167659	0.0649582	0.393136	0.781691	-0.853943	-0.00472776		32607/26(32633)	CAT-MUL	LOGISTIC-BINARY	Operations	UK Biobank Assessment Centre > Verbal interview > Operations
20003#1140865716	Treatment/medication code: senna	32633	0.00910701	0.0999724	0.431053		0.106253	-0.0207739	0.232493	0.0999724	0.431053	1.64499	0.00910701		0.0175393	-0.111079	0.144065	0.787655	0.955522	0.269357	0.00149128		0.0574984	-0.0756009	0.188413	0.393244	0.781691	0.853749	0.00472669		32613/20(32633)	CAT-MUL	LOGISTIC-BINARY	Medications	UK Biobank Assessment Centre > Verbal interview > Medications
20003#1193	Treatment/medication code: omega-3/fish oil supplement	32633	0.00472379	0.393534	0.781691		0.00522909	-0.00974003	0.0201877	0.493387	0.832663	0.684931	0.00379206		0.00637756	-0.00856061	0.0212948	0.402377	0.830214	0.837383	0.00463608		0.0067941	-0.00882464	0.0223903	0.393534	0.781691	0.853226	0.00472379		31120/1513(32633)	CAT-MUL	LOGISTIC-BINARY	Medications	UK Biobank Assessment Centre > Verbal interview > Medications
41272#B332	Operative procedures - OPCS4: B33.2 Capsulotomy of breast	32633	0.00997905	0.0714641	0.461328		0.0356994	-0.0954968	0.164594	0.590881	0.887323	0.537559	0.00297616		-0.124821	-0.261154	0.0101422	0.0714641	0.461328	-1.80252	-0.00997905		-0.0611064	-0.202739	0.0778852	0.393772	0.781691	-0.852798	-0.00472142		32613/20(32633)	CAT-MUL	LOGISTIC-BINARY	Operations	Health-related outcomes > Hospital inpatient > Summary Operations
41210#Z501	Operative procedures - secondary OPCS4: Z50.1 Skin of arm	32633	0.00788086	0.154593	0.624673		-0.00157682	-0.0261072	0.0229086	0.899648	0.979335	-0.126107	-0.000698183		0.0177489	-0.00671975	0.042157	0.154593	0.624673	1.42349	0.00788086		0.0111378	-0.0144986	0.0367018	0.393803	0.781691	0.852741	0.00472111		32089/544(32633)	CAT-MUL	LOGISTIC-BINARY	Operations	Health-related outcomes > Hospital inpatient > Summary Operations
41272#Z501	Operative procedures - OPCS4: Z50.1 Skin of arm	32633	0.00788086	0.154593	0.624673		-0.00157682	-0.0261072	0.0229086	0.899648	0.979335	-0.126107	-0.000698183		0.0177489	-0.00671975	0.042157	0.154593	0.624673	1.42349	0.00788086		0.0111378	-0.0144986	0.0367018	0.393803	0.781691	0.852741	0.00472111		32089/544(32633)	CAT-MUL	LOGISTIC-BINARY	Operations	Health-related outcomes > Hospital inpatient > Summary Operations
20003#1141176732	Treatment/medication code: carbomers	32633	0.00673288	0.223936	0.704823		0.0302117	-0.0998555	0.16061	0.649295	0.905343	0.454742	0.00251765		0.0774973	-0.0484806	0.201194	0.223936	0.704823	1.21613	0.00673288		0.0578659	-0.0758529	0.190141	0.393845	0.781691	0.852665	0.00472068		32613/20(32633)	CAT-MUL	LOGISTIC-BINARY	Medications	UK Biobank Assessment Centre > Verbal interview > Medications
22601#92243389	Job coding: waiter, waitress, maitre d'hotel, sommelier, steward	18195	0.00796553	0.28272	0.757701		0.00760288	-0.0474911	0.0623435	0.786125	0.945752	0.271346	0.00201212		0.030379	-0.0251994	0.0856573	0.28272	0.757701	1.07423	0.00796553		0.0250896	-0.0328391	0.0825165	0.393889	0.781691	0.852585	0.00632209		18083/112(18195)	CAT-MUL	LOGISTIC-BINARY	Work environment	Online follow-up > Work environment > Employment history
22617#9224	Job code - historical: Waiters, waitresses	18195	0.00796553	0.28272	0.757701		0.00760288	-0.0474911	0.0623435	0.786125	0.945752	0.271346	0.00201212		0.030379	-0.0251994	0.0856573	0.28272	0.757701	1.07423	0.00796553		0.0250896	-0.0328391	0.0825165	0.393889	0.781691	0.852585	0.00632209		18083/112(18195)	CAT-MUL	LOGISTIC-BINARY	Work environment	Online follow-up > Work environment > Employment history
41256#742	Operative procedures - main OPCS3: 742 Other termination of pregnancy	32633	0.00693963	0.210033	0.619065		-0.11541	-0.297168	0.0638504	0.210033	0.619065	-1.25347	-0.00693963		-0.024892	-0.209667	0.154059	0.788787	0.955522	-0.267886	-0.00148314		-0.0830436	-0.276222	0.105134	0.393926	0.781691	-0.852519	-0.00471988		32622/11(32633)	CAT-MUL	LOGISTIC-BINARY	Operations	Health-related outcomes > Hospital inpatient > Summary Operations
41273#742	Operative procedures - OPCS3: 742 Other termination of pregnancy	32633	0.00693963	0.210033	0.619065		-0.11541	-0.297168	0.0638504	0.210033	0.619065	-1.25347	-0.00693963		-0.024892	-0.209667	0.154059	0.788787	0.955522	-0.267886	-0.00148314		-0.0830436	-0.276222	0.105134	0.393926	0.781691	-0.852519	-0.00471988		32622/11(32633)	CAT-MUL	LOGISTIC-BINARY	Operations	Health-related outcomes > Hospital inpatient > Summary Operations
41272#H013	Operative procedures - OPCS4: H01.3 Emergency excision of normal appendix	32633	0.00736231	0.183576	0.574313		0.103748	-0.0508139	0.254657	0.183576	0.574313	1.32982	0.00736231		0.0300798	-0.12838	0.186226	0.708012	0.932298	0.374527	0.00207355		0.0707184	-0.0938696	0.23105	0.393959	0.781691	0.85246	0.00471955		32619/14(32633)	CAT-MUL	LOGISTIC-BINARY	Operations	Health-related outcomes > Hospital inpatient > Summary Operations
41272#W441	Operative procedures - OPCS4: W44.1 Primary total prosthetic replacement of joint not using cement NEC	32633	0.00471925	0.393989	0.781691		-0.0438455	-0.155771	0.0674538	0.441428	0.808267	-0.769784	-0.00426183		-0.035626	-0.148636	0.07563	0.533599	0.877122	-0.622522	-0.00344654		-0.0509845	-0.169081	0.0653578	0.393989	0.781691	-0.852406	-0.00471925		32607/26(32633)	CAT-MUL	LOGISTIC-BINARY	Operations	Health-related outcomes > Hospital inpatient > Summary Operations
22601#35203279	Job coding: judge's or barrister's clerk, conveyancer, data protection officer, legal assistant or executive, coroner's officer, land registrar, tribunal member	18195	0.00632025	0.394027	0.781691		-0.0403533	-0.146835	0.0650828	0.455352	0.814453	-0.746522	-0.00553563		-0.042239	-0.149302	0.0635733	0.436702	0.844207	-0.777774	-0.00576737		-0.0484938	-0.160871	0.0621932	0.394027	0.781691	-0.852337	-0.00632025		18166/29(18195)	CAT-MUL	LOGISTIC-BINARY	Work environment	Online follow-up > Work environment > Employment history
22617#3520	Job code - historical: Legal associate professionals	18195	0.00632025	0.394027	0.781691		-0.0403533	-0.146835	0.0650828	0.455352	0.814453	-0.746522	-0.00553563		-0.042239	-0.149302	0.0635733	0.436702	0.844207	-0.777774	-0.00576737		-0.0484938	-0.160871	0.0621932	0.394027	0.781691	-0.852337	-0.00632025		18166/29(18195)	CAT-MUL	LOGISTIC-BINARY	Work environment	Online follow-up > Work environment > Employment history
20004#1517	Operation code: endoscopy / gastroscopy	32633	0.00702072	0.204755	0.682094		0.00387222	-0.019792	0.0274921	0.748189	0.936181	0.321028	0.00177735		0.0153274	-0.00838907	0.0389914	0.204755	0.682094	1.26812	0.00702072		0.0107673	-0.0140293	0.0354959	0.394065	0.781691	0.852269	0.00471849		32050/583(32633)	CAT-MUL	LOGISTIC-BINARY	Operations	UK Biobank Assessment Centre > Verbal interview > Operations
22617#8218	Job code - historical: Air transport operatives	18195	0.00725188	0.328084	0.781691		-0.0600814	-0.25299	0.124446	0.532346	0.854735	-0.624429	-0.00463031		-0.0945351	-0.284862	0.0939035	0.328084	0.785647	-0.977981	-0.00725188		-0.0873532	-0.291611	0.110322	0.394173	0.781691	-0.852074	-0.0063183		18185/10(18195)	CAT-MUL	LOGISTIC-BINARY	Work environment	Online follow-up > Work environment > Employment history
41272#B374	Operative procedures - OPCS4: B37.4 Capsulectomy of breast	32633	0.00527764	0.340455	0.781691		0.0448395	-0.109339	0.197609	0.567195	0.87462	0.572187	0.00316787		0.0739154	-0.0793246	0.224242	0.340455	0.793691	0.953267	0.00527764		0.0689974	-0.0913098	0.22578	0.394214	0.781691	0.852001	0.00471701		32618/15(32633)	CAT-MUL	LOGISTIC-BINARY	Operations	Health-related outcomes > Hospital inpatient > Summary Operations
41210#W792	Operative procedures - secondary OPCS4: W79.2 Excision of bunion NEC	32633	0.00477998	0.387931	0.781691		0.0346849	-0.0671346	0.135825	0.502936	0.835829	0.669877	0.00370871		0.0446624	-0.0574884	0.145224	0.387931	0.822836	0.863376	0.00477998		0.0458428	-0.0604322	0.150476	0.394264	0.781691	0.851909	0.0047165		32601/32(32633)	CAT-MUL	LOGISTIC-BINARY	Operations	Health-related outcomes > Hospital inpatient > Summary Operations
41200#E253	Operative procedures - main OPCS4: E25.3 Diagnostic endoscopic examination of nasopharynx NEC	32633	0.00471313	0.394603	0.781781		0.0248654	-0.0566213	0.105578	0.547842	0.862413	0.600997	0.00332737		0.0324794	-0.0503956	0.114528	0.440168	0.845833	0.771909	0.0042736		0.0370763	-0.0488598	0.121872	0.394603	0.781781	0.8513	0.00471313		32586/47(32633)	CAT-MUL	LOGISTIC-BINARY	Operations	Health-related outcomes > Hospital inpatient > Summary Operations
20003#1140868372	Treatment/medication code: climaval 1mg tablet	32633	0.00539568	0.329765	0.736181		-0.0435954	-0.131657	0.04367	0.329765	0.736181	-0.974588	-0.00539568		-0.0258584	-0.115428	0.0628359	0.569703	0.889161	-0.568489	-0.0031474		-0.0402741	-0.133637	0.0518024	0.394624	0.781781	-0.851262	-0.00471292		32589/44(32633)	CAT-MUL	LOGISTIC-BINARY	Medications	UK Biobank Assessment Centre > Verbal interview > Medications
20084#481	Vitamin and/or mineral supplement use: Folic acid	4975	0.0184026	0.194614	0.668739		-0.00441619	-0.0782775	0.0689819	0.90637	0.980817	-0.117618	-0.00166905		-0.0501712	-0.126319	0.0253101	0.194614	0.668739	-1.29705	-0.0184026		-0.034013	-0.112788	0.0439138	0.394746	0.781781	-0.851042	-0.0120758		4912/63(4975)	CAT-MUL	LOGISTIC-BINARY	Diet by 24-hour recall	Online follow-up > Diet by 24-hour recall > Vitamin/mineral supplements yesterday
20003#1140862438	Treatment/medication code: uniphyllin continus 200mg m/r tablet	32633	0.00471165	0.394751	0.781781		0.0579649	-0.126048	0.241154	0.536098	0.856596	0.618725	0.00342552		0.0741616	-0.106713	0.25138	0.417476	0.834856	0.810808	0.00448895		0.0819314	-0.108348	0.268799	0.394751	0.781781	0.851033	0.00471165		32623/10(32633)	CAT-MUL	LOGISTIC-BINARY	Medications	UK Biobank Assessment Centre > Verbal interview > Medications
103140	Fish consumer	4975	0.0177349	0.211309	0.619933		-0.0113872	-0.0292626	0.00645484	0.211309	0.619933	-1.24997	-0.0177349		-0.00109728	-0.0194053	0.0171921	0.906422	0.984171	-0.117553	-0.00166813		-0.00819429	-0.0271057	0.0106816	0.395205	0.781811	-0.850216	-0.0120641		3505/1470(4975)	CAT-SIN	LOGISTIC-BINARY	Diet by 24-hour recall	Online follow-up > Diet by 24-hour recall > Meat/fish yesterday
41210#C905	Operative procedures - secondary OPCS4: C90.5 Retrobulbar anaesthetic	32633	0.00734405	0.184665	0.659098		0.00916453	-0.115266	0.134476	0.88558	0.9759	0.143899	0.000796691		0.0809821	-0.0394136	0.199811	0.184665	0.659098	1.32653	0.00734405		0.0553764	-0.0726912	0.182609	0.395242	0.781811	0.85015	0.00470676		32610/23(32633)	CAT-MUL	LOGISTIC-BINARY	Operations	Health-related outcomes > Hospital inpatient > Summary Operations
41272#C905	Operative procedures - OPCS4: C90.5 Retrobulbar anaesthetic	32633	0.00734405	0.184665	0.659098		0.00916453	-0.115266	0.134476	0.88558	0.9759	0.143899	0.000796691		0.0809821	-0.0394136	0.199811	0.184665	0.659098	1.32653	0.00734405		0.0553764	-0.0726912	0.182609	0.395242	0.781811	0.85015	0.00470676		32610/23(32633)	CAT-MUL	LOGISTIC-BINARY	Operations	Health-related outcomes > Hospital inpatient > Summary Operations
41210#X904	Operative procedures - secondary OPCS4: X90.4 Intravenous nutrition Band 1	32633	0.00470644	0.395274	0.781811		-0.0690131	-0.2328	0.0930669	0.406069	0.787084	-0.830831	-0.00459981		-0.0660508	-0.227144	0.0938544	0.420462	0.836001	-0.80562	-0.00446023		-0.0738341	-0.245749	0.0951692	0.395274	0.781811	-0.850093	-0.00470644		32621/12(32633)	CAT-MUL	LOGISTIC-BINARY	Operations	Health-related outcomes > Hospital inpatient > Summary Operations
41246#1240	Treatment speciality of consultant (recoded): Clinical immunology and allergy	31508	0.00667962	0.235811	0.646588		-0.0626833	-0.16687	0.0404105	0.235811	0.646588	-1.18552	-0.00667962		-0.0211856	-0.125704	0.0821454	0.689581	0.924648	-0.399424	-0.00225053		-0.047291	-0.157119	0.0609535	0.395317	0.781811	-0.850014	-0.00478931		31477/31(31508)	CAT-MUL	LOGISTIC-BINARY	Hospital Inpatient - Administration	Health-related outcomes > Hospital inpatient > Summary Administration
20004#1600	Operation code: mri / magnetic resonance imaging	32633	0.00470412	0.395507	0.781968		-0.0298892	-0.115385	0.0548364	0.491239	0.832301	-0.688339	-0.00381093		-0.0279323	-0.114442	0.0577759	0.525012	0.870949	-0.635639	-0.00351916		-0.0390004	-0.129548	0.0503873	0.395507	0.781968	-0.849673	-0.00470412		32589/44(32633)	CAT-MUL	LOGISTIC-BINARY	Operations	UK Biobank Assessment Centre > Verbal interview > Operations
22617#3563	Job code - historical: Vocational and industrial trainers and instructors	18195	0.00713636	0.335848	0.782266		-0.00477639	-0.0434993	0.0337943	0.808588	0.955053	-0.242248	-0.00179635		-0.0190698	-0.0579855	0.0196906	0.335848	0.790597	-0.962402	-0.00713636		-0.0176048	-0.0583492	0.02292	0.395768	0.782266	-0.849203	-0.00629701		17974/221(18195)	CAT-MUL	LOGISTIC-BINARY	Work environment	Online follow-up > Work environment > Employment history
20003#1141145812	Treatment/medication code: minerals - magnesium	32633	0.00514515	0.352716	0.752442		-0.0281382	-0.0876448	0.0310412	0.352716	0.752442	-0.929335	-0.00514515		-0.0184215	-0.0786032	0.0412916	0.547012	0.882982	-0.602243	-0.00333427		-0.0270561	-0.0898337	0.03515	0.396133	0.782768	-0.848548	-0.00469789		32539/94(32633)	CAT-MUL	LOGISTIC-BINARY	Medications	UK Biobank Assessment Centre > Verbal interview > Medications
41272#A521	Operative procedures - OPCS4: A52.1 Therapeutic lumbar epidural injection	32633	0.00715771	0.196057	0.596072		0.0310374	-0.0160993	0.0780075	0.196057	0.596072	1.29287	0.00715771		0.0111367	-0.0361867	0.05822	0.643798	0.913402	0.462395	0.00256002		0.0213047	-0.0280754	0.0703856	0.396329	0.782864	0.848196	0.00469594		32486/147(32633)	CAT-MUL	LOGISTIC-BINARY	Operations	Health-related outcomes > Hospital inpatient > Summary Operations
904	Number of days/week of vigorous physical activity 10+ minutes	32084	0.00598359	0.283877	0.758147		0.000527715	-0.00466434	0.00571977	0.854502	0.968042	0.183377	0.00102391		0.00310006	-0.00221476	0.00841487	0.283877	0.758147	1.07165	0.00598359		0.00256032	-0.00301716	0.00813781	0.396402	0.782864	0.848065	0.00473523		32084	INTEGER	ORDERED-LOGISTIC	Lifestyle and environment	UK Biobank Assessment Centre > Touchscreen > Lifestyle and environment > Physical activity
41272#W758	Operative procedures - OPCS4: W75.8 Other specified other open repair of ligament	32633	0.00665711	0.229193	0.642864		-0.098144	-0.259883	0.0601138	0.229193	0.642864	-1.20244	-0.00665711		-0.034945	-0.198276	0.125114	0.672367	0.918147	-0.422901	-0.00234137		-0.0733719	-0.24552	0.0939084	0.397075	0.783973	-0.846857	-0.00468853		32620/13(32633)	CAT-MUL	LOGISTIC-BINARY	Operations	Health-related outcomes > Hospital inpatient > Summary Operations
22617#8129	Job code - historical: Plant and machine operatives n.e.c.	18195	0.00664544	0.370149	0.785117		-0.0506095	-0.219721	0.116423	0.55465	0.866511	-0.590807	-0.00438099		-0.0759343	-0.243663	0.0887474	0.370149	0.815294	-0.896194	-0.00664544		-0.0754801	-0.252511	0.0980924	0.397764	0.785117	-0.845621	-0.00627045		18184/11(18195)	CAT-MUL	LOGISTIC-BINARY	Work environment	Online follow-up > Work environment > Employment history
41272#E038	Operative procedures - OPCS4: E03.8 Other specified operations on septum of nose	32633	0.00621933	0.261283	0.741225		-0.0362663	-0.219495	0.141784	0.694014	0.917326	-0.393414	-0.00217811		-0.107475	-0.296278	0.0780117	0.261283	0.741225	-1.12336	-0.00621933		-0.0840681	-0.281953	0.107788	0.398037	0.785343	-0.845132	-0.00467898		32623/10(32633)	CAT-MUL	LOGISTIC-BINARY	Operations	Health-related outcomes > Hospital inpatient > Summary Operations
41272#V339	Operative procedures - OPCS4: V33.9 Unspecified primary excision of lumbar intervertebral disc	32633	0.00580143	0.294695	0.763075		-0.0287929	-0.174789	0.114784	0.696788	0.917828	-0.38966	-0.00215733		-0.0785089	-0.226269	0.0672212	0.294695	0.763075	-1.04788	-0.00580143		-0.0663709	-0.221746	0.0860478	0.398171	0.785343	-0.844891	-0.00467765		32617/16(32633)	CAT-MUL	LOGISTIC-BINARY	Operations	Health-related outcomes > Hospital inpatient > Summary Operations
41200#X729	Operative procedures - main OPCS4: X72.9 Unspecified delivery of chemotherapy for neoplasm	32633	0.00662054	0.231761	0.643105		0.078955	-0.0510131	0.207845	0.231761	0.643105	1.19584	0.00662054		0.0292429	-0.101572	0.157769	0.658639	0.916637	0.441793	0.00244596		0.0581799	-0.0778857	0.19212	0.398369	0.785343	0.844538	0.00467569		32614/19(32633)	CAT-MUL	LOGISTIC-BINARY	Operations	Health-related outcomes > Hospital inpatient > Summary Operations
41210#Z865	Operative procedures - secondary OPCS4: Z86.5 Metatarsophalangeal joint of toe NEC	32633	0.00645131	0.243911	0.725125		0.00963433	-0.0556588	0.0746073	0.771885	0.941771	0.289911	0.00160507		0.0387566	-0.026716	0.103648	0.243911	0.725125	1.16527	0.00645131		0.0292386	-0.0389809	0.0968036	0.39864	0.785343	0.844053	0.00467301		32555/78(32633)	CAT-MUL	LOGISTIC-BINARY	Operations	Health-related outcomes > Hospital inpatient > Summary Operations
41272#Z865	Operative procedures - OPCS4: Z86.5 Metatarsophalangeal joint of toe NEC	32633	0.00645131	0.243911	0.725125		0.00963433	-0.0556588	0.0746073	0.771885	0.941771	0.289911	0.00160507		0.0387566	-0.026716	0.103648	0.243911	0.725125	1.16527	0.00645131		0.0292386	-0.0389809	0.0968036	0.39864	0.785343	0.844053	0.00467301		32555/78(32633)	CAT-MUL	LOGISTIC-BINARY	Operations	Health-related outcomes > Hospital inpatient > Summary Operations
41210#Y793	Operative procedures - secondary OPCS4: Y79.3 Transluminal approach to organ through femoral artery	32633	0.00561033	0.310888	0.77564		0.0388907	-0.109888	0.187896	0.608296	0.894026	0.512507	0.00283746		0.0748358	-0.0706244	0.218745	0.310888	0.77564	1.01336	0.00561033		0.0661166	-0.0877906	0.219627	0.398691	0.785343	0.843961	0.00467249		32619/14(32633)	CAT-MUL	LOGISTIC-BINARY	Operations	Health-related outcomes > Hospital inpatient > Summary Operations
41272#Y793	Operative procedures - OPCS4: Y79.3 Transluminal approach to organ through femoral artery	32633	0.00561033	0.310888	0.77564		0.0388907	-0.109888	0.187896	0.608296	0.894026	0.512507	0.00283746		0.0748358	-0.0706244	0.218745	0.310888	0.77564	1.01336	0.00561033		0.0661166	-0.0877906	0.219627	0.398691	0.785343	0.843961	0.00467249		32619/14(32633)	CAT-MUL	LOGISTIC-BINARY	Operations	Health-related outcomes > Hospital inpatient > Summary Operations
41210#W336	Operative procedures - secondary OPCS4: W33.6 Debridement of bone NEC	32633	0.00659457	0.233597	0.715954		0.018471	-0.105602	0.140818	0.768861	0.940903	0.293866	0.00162697		0.0752567	-0.0494495	0.198164	0.233597	0.715954	1.19114	0.00659457		0.055464	-0.0745868	0.183062	0.398765	0.785343	0.843828	0.00467176		32612/21(32633)	CAT-MUL	LOGISTIC-BINARY	Operations	Health-related outcomes > Hospital inpatient > Summary Operations
41251#4000	Sources of admission to hospital (recoded): Legal Establishment	32521	0.00603014	0.276896	0.755141		0.0363758	-0.105833	0.175334	0.612124	0.894577	0.507044	0.00281205		0.0789626	-0.0649176	0.219488	0.276896	0.755141	1.08732	0.00603014		0.0637569	-0.0866004	0.209674	0.399187	0.785954	0.843075	0.00467562		32505/16(32521)	CAT-MUL	LOGISTIC-BINARY	Hospital Inpatient - Administration	Health-related outcomes > Hospital inpatient > Summary Administration
20003#1140911680	Treatment/medication code: starflower oil	32633	0.00680094	0.219289	0.700874		0.00491415	-0.0684399	0.0776046	0.895077	0.978154	0.131883	0.000730162		0.0461471	-0.0278318	0.119396	0.219289	0.700874	1.22842	0.00680094		0.0329039	-0.0441267	0.10892	0.399451	0.786204	0.842602	0.00466497		32570/63(32633)	CAT-MUL	LOGISTIC-BINARY	Medications	UK Biobank Assessment Centre > Verbal interview > Medications
2415	Had major operations	15473	0.011627	0.148188	0.526494		0.00667012	-0.00236998	0.0157135	0.148188	0.526494	1.44596	0.011627		0.00146167	-0.00763985	0.010565	0.752951	0.945281	0.31475	0.00253107		0.00408878	-0.00542299	0.0136033	0.399536	0.786204	0.842451	0.00677444		6691/8782(15473)	CAT-SIN	LOGISTIC-BINARY	Medical history and conditions	UK Biobank Assessment Centre > Touchscreen > Health and medical history > Operations
41272#Q168	Operative procedures - OPCS4: Q16.8 Other specified other vaginal operations on uterus	32633	0.00586875	0.289127	0.76143		0.0217296	-0.0784266	0.120207	0.668239	0.912066	0.428566	0.00237273		0.05518	-0.0475463	0.156408	0.289127	0.76143	1.06004	0.00586875		0.0451924	-0.0610439	0.149183	0.399712	0.786277	0.842135	0.00466239		32599/34(32633)	CAT-MUL	LOGISTIC-BINARY	Operations	Health-related outcomes > Hospital inpatient > Summary Operations
41200#W365	Operative procedures - main OPCS4: W36.5 Diagnostic extraction of bone marrow NEC	32633	0.00563903	0.308419	0.772477		0.00866902	-0.0249007	0.0421897	0.612481	0.894577	0.506535	0.00280439		0.0172416	-0.0159898	0.0503666	0.308419	0.772477	1.01854	0.00563903		0.0149797	-0.0199536	0.0498074	0.39992	0.786277	0.841764	0.00466034		32349/284(32633)	CAT-MUL	LOGISTIC-BINARY	Operations	Health-related outcomes > Hospital inpatient > Summary Operations
20247	Total errors traversing numeric path (trail #1)	3712	0.0209912	0.201374	0.605318		0.0114738	-0.00499265	0.0279403	0.201374	0.605318	1.27765	0.0209912		0.00239031	-0.0143442	0.0191248	0.788128	0.955522	0.268743	0.00441627		0.00786853	-0.00968866	0.0254257	0.400009	0.786277	0.841606	0.013829		3712	INTEGER	ORDERED-LOGISTIC	Cognitive function	Online follow-up > Cognitive function online > Trail making
20003#1140864286	Treatment/medication code: flixotide 25micrograms inhaler	32633	0.00465876	0.400079	0.786277		-0.0342768	-0.115368	0.0462055	0.405624	0.787084	-0.831618	-0.00460416		-0.0299168	-0.111159	0.0506841	0.468783	0.857525	-0.724461	-0.00401091		-0.0364779	-0.121894	0.0480388	0.400079	0.786277	-0.84148	-0.00465876		32583/50(32633)	CAT-MUL	LOGISTIC-BINARY	Medications	UK Biobank Assessment Centre > Verbal interview > Medications
4501	Non-accidental death in close genetic family	10561	0.0105038	0.280568	0.757588		0.00262633	-0.00993044	0.0151787	0.68177	0.912995	0.410049	0.00399177		0.00697744	-0.00569948	0.0196506	0.280568	0.757588	1.07904	0.0105038		0.0056668	-0.00753881	0.0188645	0.400127	0.786277	0.841394	0.00819063		7687/2874(10561)	CAT-SIN	LOGISTIC-BINARY	Family history and early life factors	UK Biobank Assessment Centre > Touchscreen > Family history
41272#R149	Operative procedures - OPCS4: R14.9 Unspecified surgical induction of labour	32633	0.00516756	0.350622	0.750994		-0.0262378	-0.0817111	0.0284901	0.350622	0.750994	-0.933383	-0.00516756		-0.0179895	-0.0745369	0.0383967	0.532332	0.876116	-0.62445	-0.00345721		-0.0254788	-0.085216	0.0335518	0.400443	0.786679	-0.840831	-0.00465517		32507/126(32633)	CAT-MUL	LOGISTIC-BINARY	Operations	Health-related outcomes > Hospital inpatient > Summary Operations
20084#488	Vitamin and/or mineral supplement use: Other vitamin	4975	0.0131239	0.355007	0.787373		0.0136061	-0.0280966	0.055187	0.521797	0.846144	0.640578	0.00908972		0.0201042	-0.0225916	0.0626297	0.355007	0.804698	0.924921	0.0131239		0.0188126	-0.0252026	0.0626099	0.400907	0.787373	0.840003	0.0119192		4777/198(4975)	CAT-MUL	LOGISTIC-BINARY	Diet by 24-hour recall	Online follow-up > Diet by 24-hour recall > Vitamin/mineral supplements yesterday
20003#1140860840	Treatment/medication code: nitrolingual 400micrograms spray	32633	0.00649174	0.240968	0.654651		0.0864883	-0.0579697	0.231396	0.240968	0.654651	1.17257	0.00649174		0.0281432	-0.113746	0.168329	0.695892	0.928301	0.390872	0.00216404		0.0636916	-0.0854411	0.212044	0.401044	0.787385	0.839758	0.00464923		32618/15(32633)	CAT-MUL	LOGISTIC-BINARY	Medications	UK Biobank Assessment Centre > Verbal interview > Medications
41249#2016	Methods of admission to hospital (recoded): Emergency admission: via A&E of another hospital provide	32591	0.00690788	0.212421	0.693393		-0.00368874	-0.0951187	0.0870944	0.936739	0.989508	-0.0793695	-0.000439709		-0.0590737	-0.152366	0.0332928	0.212421	0.693393	-1.24694	-0.00690788		-0.0412668	-0.138242	0.0544459	0.401135	0.787385	-0.839596	-0.00465132		32553/38(32591)	CAT-MUL	LOGISTIC-BINARY	Hospital Inpatient - Administration	Health-related outcomes > Hospital inpatient > Summary Administration
5196-1	Intra-ocular pressure (IOP) method (left)	7468	0.00970969	0.401682	0.787771		-999	-999	-999	0.569132	0.875787	-0.569331	-0.00659197		-999	-999	-999	0.449016	0.846028	-0.757056	-0.00876539		-999	-999	-999	0.401682	0.787771	-0.838622	-0.00970969		7236/7468	CAT-SIN	MULTINOMIAL-LOGISTIC	Physical measures	UK Biobank Assessment Centre > Physical measures > Eye measures > Intraocular pressure
41246#1420	Treatment speciality of consultant (recoded): Diabetic medicine	31518	0.00841383	0.135287	0.502372		0.0356151	-0.0112108	0.0822702	0.135287	0.502372	1.49357	0.00841383		0.00463117	-0.0425908	0.0516093	0.847181	0.966579	0.192717	0.00108568		0.0209751	-0.02821	0.0698656	0.401808	0.787771	0.838397	0.0047231		31371/147(31518)	CAT-MUL	LOGISTIC-BINARY	Hospital Inpatient - Administration	Health-related outcomes > Hospital inpatient > Summary Administration
20084#480	Vitamin and/or mineral supplement use: Vitamin E	4975	0.0182629	0.198026	0.599833		-0.040029	-0.101214	0.0207262	0.198026	0.599833	-1.2872	-0.0182629		-0.00679804	-0.0688494	0.0547503	0.829283	0.962497	-0.215622	-0.00305976		-0.0274243	-0.0918761	0.0363927	0.40186	0.787771	-0.838305	-0.0118951		4884/91(4975)	CAT-MUL	LOGISTIC-BINARY	Diet by 24-hour recall	Online follow-up > Diet by 24-hour recall > Vitamin/mineral supplements yesterday
6164#2	Types of physical activity in last 4 weeks: Other exercises (eg: swimming, cycling, keep fit, bowling)	32487	0.0107458	0.0527841	0.406225		-0.00288049	-0.00925181	0.00349093	0.37555	0.770725	-0.886125	-0.00491694		0.00634781	-7.53825e-05	0.0127732	0.0527841	0.406225	1.93668	0.0107458		0.00286479	-0.00383271	0.00956402	0.401878	0.787771	0.838272	0.00465142		14030/18457(32487)	CAT-MUL	LOGISTIC-BINARY	Lifestyle and environment	UK Biobank Assessment Centre > Touchscreen > Lifestyle and environment > Physical activity
100500	Intake of artificial sweetener added to tea	4967	0.0134007	0.34534	0.787771		0.0119114	-0.0240532	0.0478761	0.56332	0.871343	0.577918	0.00820726		0.0195305	-0.0183324	0.0573933	0.34534	0.797254	0.943667	0.0134007		0.0178154	-0.0212809	0.0569116	0.401935	0.787771	0.83817	0.0119028		4967	CAT-SIN	ORDERED-LOGISTIC	Diet by 24-hour recall	Online follow-up > Diet by 24-hour recall > Hot/cold beverages yesterday
20438	Duration of worst depression	12641	0.0162886	0.0671081	0.352342		0.00840924	0.000185685	0.0166328	0.0671081	0.352342	1.83095	0.0162886		-6.68719e-05	-0.00850958	0.00837583	0.988462	0.996679	-0.0144613	-0.000128668		0.00403134	-0.00479981	0.0128625	0.401999	0.787771	0.838057	0.00745634		12641	CAT-SIN	ORDERED-LOGISTIC	Mental health	Online follow-up > Mental health > Depression
41272#Q103	Operative procedures - OPCS4: Q10.3 Dilation of cervix uteri and curettage of uterus NEC	32633	0.00463664	0.402321	0.787869		-0.0107259	-0.0394789	0.0179603	0.464159	0.820032	-0.732016	-0.00405274		-0.0113953	-0.0404248	0.0175282	0.440827	0.845833	-0.770798	-0.00426744		-0.0128836	-0.0431005	0.0172046	0.402321	0.787869	-0.837484	-0.00463664		32212/421(32633)	CAT-MUL	LOGISTIC-BINARY	Operations	Health-related outcomes > Hospital inpatient > Summary Operations
41200#V228	Operative procedures - main OPCS4: V22.8 Other specified primary decompression operations on cervical spine	32633	0.00463603	0.402383	0.787869		0.067932	-0.10879	0.243094	0.448895	0.811054	0.757259	0.00419249		0.067865	-0.107498	0.2407	0.445135	0.846028	0.76355	0.00422732		0.0782078	-0.106119	0.260326	0.402383	0.787869	0.837374	0.00463603		32623/10(32633)	CAT-MUL	LOGISTIC-BINARY	Operations	Health-related outcomes > Hospital inpatient > Summary Operations
41272#V228	Operative procedures - OPCS4: V22.8 Other specified primary decompression operations on cervical spine	32633	0.00463603	0.402383	0.787869		0.067932	-0.10879	0.243094	0.448895	0.811054	0.757259	0.00419249		0.067865	-0.107498	0.2407	0.445135	0.846028	0.76355	0.00422732		0.0782078	-0.106119	0.260326	0.402383	0.787869	0.837374	0.00463603		32623/10(32633)	CAT-MUL	LOGISTIC-BINARY	Operations	Health-related outcomes > Hospital inpatient > Summary Operations
41210#Y171	Operative procedures - secondary OPCS4: Y17.1 Electrocauterisation of lesion of organ NOC	32633	0.00581641	0.29345	0.704537		0.0510499	-0.044637	0.145846	0.29345	0.704537	1.05058	0.00581641		0.0290783	-0.0682194	0.125288	0.555943	0.88502	0.588878	0.00326028		0.0426838	-0.0580551	0.141922	0.402818	0.788251	0.8366	0.00463174		32598/35(32633)	CAT-MUL	LOGISTIC-BINARY	Operations	Health-related outcomes > Hospital inpatient > Summary Operations
41272#Y171	Operative procedures - OPCS4: Y17.1 Electrocauterisation of lesion of organ NOC	32633	0.00581641	0.29345	0.704537		0.0510499	-0.044637	0.145846	0.29345	0.704537	1.05058	0.00581641		0.0290783	-0.0682194	0.125288	0.555943	0.88502	0.588878	0.00326028		0.0426838	-0.0580551	0.141922	0.402818	0.788251	0.8366	0.00463174		32598/35(32633)	CAT-MUL	LOGISTIC-BINARY	Operations	Health-related outcomes > Hospital inpatient > Summary Operations
103000	Meat consumers	4975	0.0120654	0.395153	0.77904		0.00769884	-0.0100369	0.0254616	0.395153	0.77904	0.85031	0.0120654		0.00624077	-0.0119757	0.0244845	0.50216	0.864146	0.671095	0.00952272		0.00802096	-0.0107683	0.0268452	0.403111	0.788251	0.836078	0.0118635		1532/3443(4975)	CAT-SIN	LOGISTIC-BINARY	Diet by 24-hour recall	Online follow-up > Diet by 24-hour recall > Meat/fish yesterday
20003#1141157126	Treatment/medication code: montelukast product	32633	0.00778187	0.159839	0.544161		0.0624339	-0.0250237	0.149084	0.159839	0.544161	1.40561	0.00778187		0.0105373	-0.0782568	0.0984027	0.81517	0.959833	0.233762	0.00129421		0.0390854	-0.053148	0.130093	0.403122	0.788251	0.836059	0.00462875		32591/42(32633)	CAT-MUL	LOGISTIC-BINARY	Medications	UK Biobank Assessment Centre > Verbal interview > Medications
22617#3229	Job code - historical: Therapists n.e.c.	18195	0.00735904	0.320986	0.782056		0.00968346	-0.0326443	0.0518064	0.653067	0.907025	0.449505	0.00333322		0.0216205	-0.0211687	0.064234	0.320986	0.782056	0.992434	0.00735904		0.0189494	-0.0256223	0.0632333	0.403133	0.788251	0.836038	0.00619939		18008/187(18195)	CAT-MUL	LOGISTIC-BINARY	Work environment	Online follow-up > Work environment > Employment history
22615#1	Workplace had a lot of diesel exhaust	17932	0.00648395	0.385356	0.788639		0.00380481	-0.00826334	0.0158672	0.536495	0.856936	0.618122	0.00461704		0.00533268	-0.00671147	0.0173709	0.385356	0.821469	0.868069	0.00648395		0.00537239	-0.00723639	0.0179726	0.403465	0.788639	0.835448	0.0062403		15207/2725(17932)	CAT-MUL	LOGISTIC-BINARY	Work environment	Online follow-up > Work environment > Employment history
41272#H073	Operative procedures - OPCS4: H07.3 Right hemicolectomy and anastomosis NEC	32633	0.00462383	0.403621	0.788639		-0.0515732	-0.205729	0.101411	0.510314	0.840671	-0.658349	-0.00364489		-0.0613961	-0.215202	0.0902639	0.431144	0.840755	-0.787235	-0.00435845		-0.0685552	-0.230883	0.0909745	0.403621	0.788639	-0.835171	-0.00462383		32619/14(32633)	CAT-MUL	LOGISTIC-BINARY	Operations	Health-related outcomes > Hospital inpatient > Summary Operations
41272#Q075	Operative procedures - OPCS4: Q07.5 Subtotal abdominal hysterectomy	32633	0.0046234	0.403666	0.788639		-0.0268954	-0.0935407	0.039133	0.426883	0.799828	-0.794536	-0.00439887		-0.0260833	-0.0942475	0.0415323	0.451541	0.846328	-0.752849	-0.00416808		-0.0300801	-0.101077	0.0400837	0.403666	0.788639	-0.835093	-0.0046234		32555/78(32633)	CAT-MUL	LOGISTIC-BINARY	Operations	Health-related outcomes > Hospital inpatient > Summary Operations
102250	Sweet snack consumers	4975	0.0180396	0.203568	0.679647		-0.00242598	-0.0188464	0.0139937	0.772098	0.941771	-0.289631	-0.00410997		-0.0109271	-0.027783	0.00591263	0.203568	0.679647	-1.27145	-0.0180396		-0.00739772	-0.0247785	0.0099747	0.403954	0.788985	-0.83458	-0.0118423		2202/2773(4975)	CAT-SIN	LOGISTIC-BINARY	Diet by 24-hour recall	Online follow-up > Diet by 24-hour recall > Soup/snacks/pastries yesterday
41272#X404	Operative procedures - OPCS4: X40.4 Haemofiltration	32633	0.00686396	0.215048	0.697255		0.0262613	-0.108514	0.160518	0.701783	0.920726	0.382915	0.00211999		0.0837896	-0.0496171	0.215162	0.215048	0.697255	1.2398	0.00686396		0.0590746	-0.0807982	0.197021	0.404489	0.789811	0.833632	0.00461531		32615/18(32633)	CAT-MUL	LOGISTIC-BINARY	Operations	Health-related outcomes > Hospital inpatient > Summary Operations
41272#W712	Operative procedures - OPCS4: W71.2 Open excision of intra-articular osteophyte	32633	0.00495058	0.37122	0.789988		0.0117707	-0.0360373	0.0594275	0.628852	0.898929	0.483344	0.002676		0.0218085	-0.0261283	0.0694725	0.37122	0.816638	0.89419	0.00495058		0.0211779	-0.0287886	0.0708414	0.404696	0.789988	0.833263	0.00461327		32491/142(32633)	CAT-MUL	LOGISTIC-BINARY	Operations	Health-related outcomes > Hospital inpatient > Summary Operations
104450	Apple intake	4971	0.0118244	0.404854	0.789988		-0.0065032	-0.0216069	0.00860052	0.439584	0.808252	-0.772896	-0.0109715		-0.00607061	-0.0218603	0.00971907	0.479544	0.862426	-0.707036	-0.0100367		-0.00739844	-0.0237315	0.00893467	0.404854	0.789988	-0.832984	-0.0118244		4971	CAT-SIN	ORDERED-LOGISTIC	Diet by 24-hour recall	Online follow-up > Diet by 24-hour recall > Fruit/vegetables yesterday
41200#W441	Operative procedures - main OPCS4: W44.1 Primary total prosthetic replacement of joint not using cement NEC	32633	0.00460644	0.405393	0.789988		-0.0405147	-0.154589	0.0729262	0.485242	0.830468	-0.697896	-0.00386384		-0.0384455	-0.153609	0.074938	0.509771	0.867836	-0.659194	-0.00364957		-0.0507072	-0.171036	0.06784	0.405393	0.789988	-0.832029	-0.00460644		32608/25(32633)	CAT-MUL	LOGISTIC-BINARY	Operations	Health-related outcomes > Hospital inpatient > Summary Operations
41272#L852	Operative procedures - OPCS4: L85.2 Ligation of short saphenous vein	32633	0.00475886	0.390032	0.776121		0.0397502	-0.051164	0.130117	0.390032	0.776121	0.85956	0.00475886		0.029481	-0.0614557	0.119441	0.523005	0.869947	0.638721	0.00353622		0.0400792	-0.0548751	0.134003	0.405522	0.789988	0.8318	0.00460517		32594/39(32633)	CAT-MUL	LOGISTIC-BINARY	Operations	Health-related outcomes > Hospital inpatient > Summary Operations
41210#Z282	Operative procedures - secondary OPCS4: Z28.2 Caecum	32633	0.00764781	0.167157	0.552617		0.00759505	-0.00318428	0.0183685	0.167157	0.552617	1.3814	0.00764781		0.00150532	-0.00931578	0.012316	0.785016	0.954898	0.272789	0.00151028		0.00479033	-0.00650377	0.0160725	0.405537	0.789988	0.831773	0.00460502		29581/3052(32633)	CAT-MUL	LOGISTIC-BINARY	Operations	Health-related outcomes > Hospital inpatient > Summary Operations
41272#Z282	Operative procedures - OPCS4: Z28.2 Caecum	32633	0.00764781	0.167157	0.552617		0.00759505	-0.00318428	0.0183685	0.167157	0.552617	1.3814	0.00764781		0.00150532	-0.00931578	0.012316	0.785016	0.954898	0.272789	0.00151028		0.00479033	-0.00650377	0.0160725	0.405537	0.789988	0.831773	0.00460502		29581/3052(32633)	CAT-MUL	LOGISTIC-BINARY	Operations	Health-related outcomes > Hospital inpatient > Summary Operations
41200#F328	Operative procedures - main OPCS4: F32.8 Other specified other operations on palate	32633	0.0059441	0.28298	0.757701		0.0173941	-0.0688513	0.102967	0.691396	0.91698	0.396962	0.00219775		0.0474442	-0.0395713	0.133654	0.28298	0.757701	1.07365	0.0059441		0.0382036	-0.0523382	0.127761	0.405581	0.789988	0.831695	0.00460459		32591/42(32633)	CAT-MUL	LOGISTIC-BINARY	Operations	Health-related outcomes > Hospital inpatient > Summary Operations
90190	Sample rate minimum	14715	0.00732001	0.374697	0.789988		0.0014726	-0.00321938	0.00616457	0.538436	0.857677	0.61518	0.00507282		0.00212235	-0.00256382	0.00680852	0.374697	0.818327	0.887709	0.00732001		0.00208047	-0.00282329	0.00698423	0.405646	0.789988	0.83158	0.0068572		14715	CONTINUOUS	LINEAR	Physical activity	Additional exposures > Physical activity measurement > Raw accelerometer statistics
41272#F109	Operative procedures - OPCS4: F10.9 Unspecified simple extraction of tooth	32633	0.00683583	0.216933	0.699237		0.00696932	-0.0441943	0.0578083	0.788816	0.945793	0.267848	0.00148292		0.0324955	-0.019245	0.0839218	0.216933	0.699237	1.23472	0.00683583		0.022757	-0.0311237	0.0761725	0.405729	0.789988	0.831433	0.00460314		32506/127(32633)	CAT-MUL	LOGISTIC-BINARY	Operations	Health-related outcomes > Hospital inpatient > Summary Operations
5098	6mm weak meridian (right)	6396	0.0188259	0.132373	0.49708		0.00526698	-0.00159351	0.0121275	0.132373	0.49708	1.50481	0.0188259		-3.73067e-05	-0.00704098	0.00696637	0.991669	0.997014	-0.0104418	-0.000130655		0.00308146	-0.00418374	0.0103467	0.405747	0.789988	0.831401	0.0104025		6396	CONTINUOUS	LINEAR	Physical measures	UK Biobank Assessment Centre > Physical measures > Eye measures > Autorefraction
22609#2	Workplace very dusty	17995	0.00825303	0.268352	0.746338		-0.00286114	-0.0168053	0.0110678	0.687389	0.915998	-0.402401	-0.00300047		-0.00786951	-0.0218144	0.00605689	0.268352	0.746338	-1.10687	-0.00825303		-0.0061871	-0.0207868	0.00838984	0.405805	0.789988	-0.831298	-0.00619842		16092/1903(17995)	CAT-MUL	LOGISTIC-BINARY	Work environment	Online follow-up > Work environment > Employment history
40006#C829	Type of cancer: ICD10: C82.9 Follicular non-Hodgkin's lymphoma, unspecified	32633	0.00589507	0.28697	0.761243		0.0254285	-0.115776	0.166092	0.723553	0.928074	0.353714	0.00195832		0.0746848	-0.0638368	0.210958	0.28697	0.761243	1.06479	0.00589507		0.0616169	-0.0845655	0.206128	0.405975	0.79002	0.830997	0.00460073		32617/16(32633)	CAT-MUL	LOGISTIC-BINARY	Cancer register	Health-related outcomes > Cancer register
41210#C866	Operative procedures - secondary OPCS4: C86.6 Examination of eye under anaesthetic	32633	0.00800085	0.14841	0.526756		-0.106705	-0.252389	0.0373235	0.14841	0.526756	-1.44517	-0.00800085		-0.0115361	-0.15655	0.131401	0.875237	0.979171	-0.157011	-0.000869281		-0.0641447	-0.216917	0.0859972	0.406044	0.79002	-0.830875	-0.00460005		32618/15(32633)	CAT-MUL	LOGISTIC-BINARY	Operations	Health-related outcomes > Hospital inpatient > Summary Operations
20004#1500	Operation code: elbow surgery	32633	0.00505947	0.360791	0.790038		0.0106902	-0.0355307	0.0567186	0.649626	0.905516	0.454282	0.0025151		0.0215717	-0.0248067	0.0677225	0.360791	0.806379	0.913858	0.00505947		0.0204763	-0.0279965	0.0686564	0.406264	0.790038	0.830486	0.0045979		32482/151(32633)	CAT-MUL	LOGISTIC-BINARY	Operations	UK Biobank Assessment Centre > Verbal interview > Operations
41272#L913	Operative procedures - OPCS4: L91.3 Attention to central venous catheter NEC	32633	0.00711564	0.198699	0.600844		0.0453991	-0.0240343	0.114426	0.198699	0.600844	1.28527	0.00711564		0.0077785	-0.0622716	0.0772486	0.827031	0.962119	0.218512	0.00120978		0.0307162	-0.0421592	0.10289	0.406503	0.790038	0.830064	0.00459556		32566/67(32633)	CAT-MUL	LOGISTIC-BINARY	Operations	Health-related outcomes > Hospital inpatient > Summary Operations
41272#S065	Operative procedures - OPCS4: S06.5 Excision of lesion of skin of head or neck NEC	32633	0.00614609	0.266941	0.67987		-0.00849047	-0.0234883	0.00649301	0.266941	0.67987	-1.11013	-0.00614609		-0.00240998	-0.017328	0.0124866	0.751344	0.945281	-0.316867	-0.00175432		-0.00661878	-0.0222676	0.00900547	0.40673	0.790038	-0.829662	-0.00459333		31137/1496(32633)	CAT-MUL	LOGISTIC-BINARY	Operations	Health-related outcomes > Hospital inpatient > Summary Operations
20004#1429	Operation code: cystectomy	32633	0.00597732	0.280298	0.757588		0.013315	-0.0317618	0.0581769	0.561693	0.870796	0.580329	0.00321295		0.0249721	-0.0204853	0.0701779	0.280298	0.757588	1.07965	0.00597732		0.0199944	-0.0274138	0.0670739	0.406835	0.790038	0.829477	0.00459231		32472/161(32633)	CAT-MUL	LOGISTIC-BINARY	Operations	UK Biobank Assessment Centre > Verbal interview > Operations
41200#C734	Operative procedures - main OPCS4: C73.4 Capsulotomy of lens NEC	32633	0.00599744	0.278682	0.68994		0.0968987	-0.0793338	0.27153	0.278682	0.68994	1.08328	0.00599744		0.0444936	-0.133526	0.218022	0.619889	0.908004	0.496007	0.00274611		0.077213	-0.107282	0.258016	0.406973	0.790038	0.829232	0.00459095		32623/10(32633)	CAT-MUL	LOGISTIC-BINARY	Operations	Health-related outcomes > Hospital inpatient > Summary Operations
41200#M536	Operative procedures - main OPCS4: M53.6 Introduction of transobturator tape	32633	0.00588851	0.287506	0.695591		-0.0433643	-0.123637	0.0361583	0.287506	0.695591	-1.06361	-0.00588851		-0.0166488	-0.0980843	0.0640651	0.687406	0.923665	-0.402378	-0.00222774		-0.0357824	-0.120889	0.0482275	0.407002	0.790038	-0.829181	-0.00459067		32579/54(32633)	CAT-MUL	LOGISTIC-BINARY	Operations	Health-related outcomes > Hospital inpatient > Summary Operations
41272#M458	Operative procedures - OPCS4: M45.8 Other specified diagnostic endoscopic examination of bladder	32633	0.00466975	0.398969	0.790038		-0.0179876	-0.080885	0.0446745	0.574348	0.879072	-0.561659	-0.00310958		-0.0269209	-0.0896348	0.0354719	0.398969	0.82885	-0.843464	-0.00466975		-0.0277793	-0.0936733	0.037697	0.407079	0.790038	-0.829045	-0.00458992		32553/80(32633)	CAT-MUL	LOGISTIC-BINARY	Operations	Health-related outcomes > Hospital inpatient > Summary Operations
90087	No-wear time bias adjusted average acceleration	14715	0.0106726	0.195555	0.595267		-0.0030366	-0.00763505	0.00156184	0.195555	0.595267	-1.29432	-0.0106726		-0.00105974	-0.00565279	0.00353331	0.651092	0.915466	-0.452246	-0.00372927		-0.00203224	-0.00683845	0.00277398	0.407225	0.790038	-0.828787	-0.00683416		14715	CONTINUOUS	LINEAR	Physical activity	Additional exposures > Physical activity measurement > Acceleration averages
41200#C141	Operative procedures - main OPCS4: C14.1 Flap of skin to eyelid	32633	0.00782458	0.157559	0.542126		-0.10419	-0.249323	0.0397582	0.157559	0.542126	-1.41333	-0.00782458		-0.0254764	-0.169559	0.116565	0.727189	0.938916	-0.348867	-0.00193148		-0.0637149	-0.215699	0.0858756	0.40726	0.790038	-0.828726	-0.00458815		32618/15(32633)	CAT-MUL	LOGISTIC-BINARY	Operations	Health-related outcomes > Hospital inpatient > Summary Operations
22601#31113086	Job coding: laboratory technician	18195	0.00763351	0.303268	0.768717		0.0141757	-0.0421956	0.0702603	0.621197	0.898276	0.494155	0.0036643		0.0296223	-0.0269337	0.0858667	0.303268	0.768717	1.02945	0.00763351		0.0248649	-0.0341694	0.0834528	0.407262	0.790038	0.828721	0.00614513		18090/105(18195)	CAT-MUL	LOGISTIC-BINARY	Work environment	Online follow-up > Work environment > Employment history
41200#T598	Operative procedures - main OPCS4: T59.8 Other specified excision of ganglion	32633	0.00664709	0.229894	0.643105		0.0722057	-0.0465225	0.189151	0.229894	0.643105	1.20063	0.00664709		0.024756	-0.0964583	0.144144	0.686839	0.923499	0.403149	0.00223201		0.0526125	-0.0730357	0.175786	0.407346	0.790038	0.828573	0.00458731		32610/23(32633)	CAT-MUL	LOGISTIC-BINARY	Operations	Health-related outcomes > Hospital inpatient > Summary Operations
20003#1141175690	Treatment/medication code: actonel 5mg tablet	32633	0.00990541	0.0735802	0.465049		0.0234945	-0.118938	0.165843	0.746329	0.935948	0.323484	0.00179095		-0.129699	-0.272514	0.0115648	0.0735802	0.465049	-1.78921	-0.00990541		-0.0625727	-0.211545	0.0845771	0.407448	0.790038	-0.828394	-0.00458631		32616/17(32633)	CAT-MUL	LOGISTIC-BINARY	Medications	UK Biobank Assessment Centre > Verbal interview > Medications
41272#E495	Operative procedures - OPCS4: E49.5 Diagnostic fibreoptic endoscopic examination of lower respiratory tract with biopsy, lavage and brush cytology of lesion of lower respiratory tract	32633	0.00660152	0.233104	0.715954		0.0245025	-0.113441	0.161212	0.726509	0.928822	0.349774	0.0019365		0.0825813	-0.0542754	0.217065	0.233104	0.715954	1.1924	0.00660152		0.0601934	-0.0834264	0.201439	0.407503	0.790038	0.828296	0.00458577		32616/17(32633)	CAT-MUL	LOGISTIC-BINARY	Operations	Health-related outcomes > Hospital inpatient > Summary Operations
22601#91392822	Job coding: other work in this industry: factory hand, mate, assistant, handler, loader	18195	0.00613994	0.407659	0.790126		-0.0547514	-0.198242	0.0865189	0.4508	0.812309	-0.754082	-0.00559169		-0.0420435	-0.184921	0.098925	0.561478	0.886162	-0.580648	-0.00430567		-0.0630639	-0.213935	0.0848303	0.407659	0.790126	-0.82802	-0.00613994		18179/16(18195)	CAT-MUL	LOGISTIC-BINARY	Work environment	Online follow-up > Work environment > Employment history
20003#1141181868	Treatment/medication code: omacor 1g capsule	32633	0.00459313	0.40675	0.787853		0.0415973	-0.056836	0.139781	0.40675	0.787853	0.829626	0.00459313		0.0361843	-0.061391	0.132863	0.465332	0.856249	0.730096	0.00404211		0.0430453	-0.0593281	0.144574	0.40783	0.79024	0.827718	0.00458257		32600/33(32633)	CAT-MUL	LOGISTIC-BINARY	Medications	UK Biobank Assessment Centre > Verbal interview > Medications
20003#1140879634	Treatment/medication code: trazodone	32633	0.00665004	0.229687	0.71377		0.0246618	-0.0832878	0.1318	0.653045	0.907025	0.449536	0.00248882		0.0658538	-0.0423478	0.172501	0.229687	0.71377	1.20117	0.00665004		0.047278	-0.0655703	0.158472	0.408132	0.790241	0.827185	0.00457962		32605/28(32633)	CAT-MUL	LOGISTIC-BINARY	Medications	UK Biobank Assessment Centre > Verbal interview > Medications
41272#K575	Operative procedures - OPCS4: K57.5 Percutaneous transluminal ablation of atrial wall NEC	32633	0.00457897	0.408199	0.789924		-0.0327902	-0.11103	0.045163	0.410432	0.789924	-0.823134	-0.0045572		-0.0245736	-0.102934	0.0530842	0.53698	0.878812	-0.617386	-0.00341811		-0.0344932	-0.116638	0.0468889	0.408199	0.790241	-0.827068	-0.00457897		32583/50(32633)	CAT-MUL	LOGISTIC-BINARY	Operations	Health-related outcomes > Hospital inpatient > Summary Operations
20003#1140868532	Treatment/medication code: testosterone product	32633	0.00598933	0.279333	0.690273		-0.0781347	-0.220567	0.0626226	0.279333	0.690273	-1.08182	-0.00598933		-0.0374867	-0.179203	0.102428	0.602078	0.900557	-0.521415	-0.00288678		-0.0625921	-0.2123	0.0845459	0.408337	0.790241	-0.826823	-0.00457762		32617/16(32633)	CAT-MUL	LOGISTIC-BINARY	Medications	UK Biobank Assessment Centre > Verbal interview > Medications
22601#34163176	Job coding: arts officer, producer, director; entertainment/artists'/theatrical agent; studio manager, prompter	18195	0.00854319	0.249264	0.727112		0.0153869	-0.0759214	0.106065	0.740243	0.932938	0.331531	0.00245841		0.0537606	-0.0382297	0.144727	0.249264	0.727112	1.15214	0.00854319		0.0401451	-0.0556844	0.134721	0.408388	0.790241	0.826734	0.00613041		18157/38(18195)	CAT-MUL	LOGISTIC-BINARY	Work environment	Online follow-up > Work environment > Employment history
22617#3416	Job code - historical: Arts officers, producers and directors	18195	0.00854319	0.249264	0.727112		0.0153869	-0.0759214	0.106065	0.740243	0.932938	0.331531	0.00245841		0.0537606	-0.0382297	0.144727	0.249264	0.727112	1.15214	0.00854319		0.0401451	-0.0556844	0.134721	0.408388	0.790241	0.826734	0.00613041		18157/38(18195)	CAT-MUL	LOGISTIC-BINARY	Work environment	Online follow-up > Work environment > Employment history
41210#Y222	Operative procedures - secondary OPCS4: Y22.2 Aspiration of other lesion of organ NOC	32633	0.00611845	0.269098	0.746793		0.00874577	-0.0724687	0.0892068	0.832071	0.963365	0.212046	0.00117398		0.0459491	-0.0359746	0.12698	0.269098	0.746793	1.10514	0.00611845		0.0357076	-0.0495678	0.119828	0.408668	0.790352	0.826239	0.00457439		32584/49(32633)	CAT-MUL	LOGISTIC-BINARY	Operations	Health-related outcomes > Hospital inpatient > Summary Operations
41272#Y222	Operative procedures - OPCS4: Y22.2 Aspiration of other lesion of organ NOC	32633	0.00611845	0.269098	0.746793		0.00874577	-0.0724687	0.0892068	0.832071	0.963365	0.212046	0.00117398		0.0459491	-0.0359746	0.12698	0.269098	0.746793	1.10514	0.00611845		0.0357076	-0.0495678	0.119828	0.408668	0.790352	0.826239	0.00457439		32584/49(32633)	CAT-MUL	LOGISTIC-BINARY	Operations	Health-related outcomes > Hospital inpatient > Summary Operations
41210#B332	Operative procedures - secondary OPCS4: B33.2 Capsulotomy of breast	32633	0.00979583	0.0768239	0.473122		0.0383321	-0.096157	0.170437	0.573367	0.879072	0.563099	0.00311756		-0.125597	-0.265372	0.0127095	0.0768239	0.473122	-1.76942	-0.00979583		-0.0606472	-0.205792	0.0817435	0.4088	0.790391	-0.826008	-0.0045731		32614/19(32633)	CAT-MUL	LOGISTIC-BINARY	Operations	Health-related outcomes > Hospital inpatient > Summary Operations
40011#9591	Histology of cancer tumour: Malignant lymphoma, non-Hodgkin	32633	0.00588304	0.287954	0.76143		-0.0334415	-0.182926	0.115058	0.659669	0.909459	-0.44037	-0.00243808		-0.0812508	-0.231999	0.0675873	0.287954	0.76143	-1.06262	-0.00588304		-0.0657874	-0.223511	0.0893695	0.409378	0.791293	-0.824989	-0.00456746		32619/14(32633)	CAT-MUL	LOGISTIC-BINARY	Cancer register	Health-related outcomes > Cancer register
41272#Q024	Operative procedures - OPCS4: Q02.4 Cryotherapy to lesion of cervix uteri	32633	0.00461239	0.404786	0.787084		-0.0721988	-0.244143	0.0952317	0.404786	0.787084	-0.833104	-0.00461239		-0.0514049	-0.226609	0.120402	0.561965	0.886192	-0.579925	-0.00321071		-0.076556	-0.260959	0.102346	0.409522	0.791355	-0.824736	-0.00456606		32621/12(32633)	CAT-MUL	LOGISTIC-BINARY	Operations	Health-related outcomes > Hospital inpatient > Summary Operations
1289	Cooked vegetable intake	31896	0.00576578	0.303194	0.768717		0.000908327	-0.00465009	0.00646675	0.766702	0.940042	0.296692	0.00166149		0.00318501	-0.0025279	0.00889792	0.303194	0.768717	1.02961	0.00576578		0.00265429	-0.00332248	0.00863107	0.409831	0.791736	0.824192	0.00461548		31896	INTEGER	ORDERED-LOGISTIC	Lifestyle and environment	UK Biobank Assessment Centre > Touchscreen > Lifestyle and environment > Diet
22601#34333162	Job coding: public relations officer, press officer, information officer	18195	0.0125966	0.0893463	0.507629		-0.0393972	-0.172425	0.0915502	0.558476	0.86904	-0.585107	-0.00433873		0.112496	-0.0182664	0.241415	0.0893463	0.507629	1.69886	0.0125966		0.0572562	-0.0804479	0.192082	0.410139	0.791926	0.823649	0.00610753		18176/19(18195)	CAT-MUL	LOGISTIC-BINARY	Work environment	Online follow-up > Work environment > Employment history
22601#35132647	Job coding: ship, merchant navy or hovercraft captain/officer/navigator, master mariner, skipper	18195	0.0110134	0.137462	0.594828		0.00124104	-0.0927506	0.0950299	0.979323	0.995996	0.025918	0.000192191		0.0692146	-0.0223608	0.160357	0.137462	0.594828	1.48531	0.0110134		0.0406123	-0.0562144	0.13719	0.410152	0.791926	0.823626	0.00610735		18160/35(18195)	CAT-MUL	LOGISTIC-BINARY	Work environment	Online follow-up > Work environment > Employment history
22617#2322	Job code - historical: Social science researchers	18195	0.00798719	0.281413	0.69196		-0.0318025	-0.0898076	0.0259354	0.281413	0.69196	-1.07715	-0.00798719		-0.0117266	-0.0700133	0.0461436	0.69229	0.92619	-0.395749	-0.00293461		-0.0255112	-0.0865029	0.0349758	0.410353	0.792097	-0.823273	-0.00610474		18098/97(18195)	CAT-MUL	LOGISTIC-BINARY	Work environment	Online follow-up > Work environment > Employment history
41210#W083	Operative procedures - secondary OPCS4: W08.3 Excision of excrescence of bone	32633	0.00455628	0.410526	0.79212		0.026036	-0.0551485	0.106706	0.528319	0.852108	0.630575	0.00349112		0.0332817	-0.0485707	0.114206	0.42292	0.836259	0.801366	0.00443668		0.0354794	-0.0495267	0.119467	0.410526	0.79212	0.822969	0.00455628		32584/49(32633)	CAT-MUL	LOGISTIC-BINARY	Operations	Health-related outcomes > Hospital inpatient > Summary Operations
20108#4	Ingredients in canned soup: Pulses	4975	0.0143045	0.313388	0.777262		-0.025011	-0.107487	0.0567191	0.550331	0.864144	-0.597265	-0.00847516		-0.0432655	-0.127855	0.0403804	0.313388	0.777262	-1.00814	-0.0143045		-0.0364427	-0.123872	0.049781	0.410604	0.79212	-0.822831	-0.0116756		4926/49(4975)	CAT-MUL	LOGISTIC-BINARY	Diet by 24-hour recall	Online follow-up > Diet by 24-hour recall > Soup/snacks/pastries yesterday
22601#53152546	Job coding: carpenter, carpenter and joiner, builder's joiner	18195	0.0105739	0.153861	0.624609		-0.00394771	-0.0650568	0.0567272	0.898871	0.979335	-0.127087	-0.000942397		0.0436568	-0.0164891	0.103541	0.153861	0.624609	1.42602	0.0105739		0.0266003	-0.0370018	0.0897855	0.410734	0.79212	0.822602	0.00609976		18105/90(18195)	CAT-MUL	LOGISTIC-BINARY	Work environment	Online follow-up > Work environment > Employment history
41210#Y223	Operative procedures - secondary OPCS4: Y22.3 Irrigation of organ NOC	32633	0.0059788	0.280179	0.757588		0.0164424	-0.0481669	0.080634	0.616787	0.895831	0.50041	0.00277048		0.0356867	-0.0293543	0.100167	0.280179	0.757588	1.07992	0.0059788		0.028322	-0.03952	0.095491	0.410923	0.79212	0.82227	0.00455241		32556/77(32633)	CAT-MUL	LOGISTIC-BINARY	Operations	Health-related outcomes > Hospital inpatient > Summary Operations
41272#Y223	Operative procedures - OPCS4: Y22.3 Irrigation of organ NOC	32633	0.0059788	0.280179	0.757588		0.0164424	-0.0481669	0.080634	0.616787	0.895831	0.50041	0.00277048		0.0356867	-0.0293543	0.100167	0.280179	0.757588	1.07992	0.0059788		0.028322	-0.03952	0.095491	0.410923	0.79212	0.82227	0.00455241		32556/77(32633)	CAT-MUL	LOGISTIC-BINARY	Operations	Health-related outcomes > Hospital inpatient > Summary Operations
41200#Q092	Operative procedures - main OPCS4: Q09.2 Open myomectomy	32633	0.00815124	0.140931	0.601499		0.00152956	-0.15775	0.156916	0.984815	0.996845	0.0190333	0.000105377		0.117805	-0.0409565	0.272159	0.140931	0.601499	1.47233	0.00815124		0.0685629	-0.0976894	0.228899	0.411377	0.792505	0.821473	0.004548		32619/14(32633)	CAT-MUL	LOGISTIC-BINARY	Operations	Health-related outcomes > Hospital inpatient > Summary Operations
41272#Q493	Operative procedures - OPCS4: Q49.3 Endoscopic drainage of cyst of ovary	32633	0.00484354	0.381652	0.772437		-0.0427948	-0.139163	0.0525241	0.381652	0.772437	-0.874856	-0.00484354		-0.034116	-0.132514	0.0635768	0.495468	0.863254	-0.681638	-0.00377383		-0.0427898	-0.145477	0.0585677	0.4114	0.792505	-0.821433	-0.00454778		32594/39(32633)	CAT-MUL	LOGISTIC-BINARY	Operations	Health-related outcomes > Hospital inpatient > Summary Operations
41210#X715	Operative procedures - secondary OPCS4: X71.5 Procurement of drugs for chemotherapy for neoplasm for regimens in Band 10	32633	0.00475342	0.390573	0.792505		0.0484274	-0.0899196	0.186016	0.491347	0.832301	0.688168	0.00380998		0.059748	-0.0776534	0.194972	0.390573	0.822836	0.858579	0.00475342		0.0598331	-0.0840219	0.201518	0.411458	0.792505	0.82133	0.00454721		32616/17(32633)	CAT-MUL	LOGISTIC-BINARY	Operations	Health-related outcomes > Hospital inpatient > Summary Operations
41272#W844	Operative procedures - OPCS4: W84.4 Endoscopic decompression of joint	32633	0.00503358	0.363254	0.75828		-0.0196761	-0.0621856	0.0226542	0.363254	0.75828	-0.909182	-0.00503358		-0.0123867	-0.0553468	0.0303636	0.571053	0.889725	-0.566501	-0.00313639		-0.0186932	-0.0635078	0.0258326	0.412078	0.793482	-0.820243	-0.00454119		32455/178(32633)	CAT-MUL	LOGISTIC-BINARY	Operations	Health-related outcomes > Hospital inpatient > Summary Operations
22601#54922904	Job coding: furniture maker/fitter, cabinet maker	18195	0.0108984	0.141619	0.514502		0.0731143	-0.0247321	0.170314	0.141619	0.514502	1.46979	0.0108984		0.0069306	-0.0901757	0.103329	0.888319	0.98201	0.140432	0.00104135		0.0424072	-0.0594763	0.143447	0.412519	0.793966	0.819469	0.00607654		18161/34(18195)	CAT-MUL	LOGISTIC-BINARY	Work environment	Online follow-up > Work environment > Employment history
41200#S662	Operative procedures - main OPCS4: S66.2 Repair of nail bed	32633	0.00753812	0.17333	0.646023		-0.00652362	-0.115274	0.101171	0.905922	0.980632	-0.118183	-0.000654316		0.0748415	-0.0335542	0.181872	0.17333	0.646023	1.36158	0.00753812		0.0470777	-0.0663403	0.158932	0.412631	0.793966	0.819273	0.00453582		32606/27(32633)	CAT-MUL	LOGISTIC-BINARY	Operations	Health-related outcomes > Hospital inpatient > Summary Operations
41272#Q231	Operative procedures - OPCS4: Q23.1 Unilateral salpingoophorectomy NEC	32633	0.00567708	0.305166	0.768717		-0.0119302	-0.0685838	0.044253	0.678566	0.912995	-0.414421	-0.00229441		-0.0303239	-0.0884435	0.0274661	0.305166	0.768717	-1.02542	-0.00567708		-0.0251701	-0.0856817	0.0347409	0.412665	0.793966	-0.819213	-0.00453548		32524/109(32633)	CAT-MUL	LOGISTIC-BINARY	Operations	Health-related outcomes > Hospital inpatient > Summary Operations
102820	Hard cheese intake	4975	0.0159258	0.261681	0.675945		-0.00983205	-0.0254548	0.00579064	0.261681	0.675945	-1.12243	-0.0159258		-0.0027926	-0.0190766	0.0134914	0.755791	0.945281	-0.311012	-0.00441337		-0.00759443	-0.0245038	0.00931489	0.412846	0.794099	-0.818895	-0.0116197		4975	CAT-SIN	ORDERED-LOGISTIC	Diet by 24-hour recall	Online follow-up > Diet by 24-hour recall > Milk/eggs/cheese yesterday
22601#41353425	Job coding: library assistant/clerk	18195	0.00606468	0.413431	0.794871		0.036139	-0.0611476	0.132366	0.46416	0.820032	0.732014	0.00542805		0.0400757	-0.0597371	0.138576	0.428292	0.83911	0.792117	0.00587372		0.0426657	-0.0604634	0.144031	0.413431	0.794871	0.817871	0.00606468		18161/34(18195)	CAT-MUL	LOGISTIC-BINARY	Work environment	Online follow-up > Work environment > Employment history
23109	Impedance of arm (right)	32242	0.0149566	0.00724138	0.0825192		-0.00294533	-0.00509484	-0.000795817	0.00724138	0.0825192	-2.68553	-0.0149566		0.00073754	-0.0014303	0.00290538	0.504879	0.866092	0.666833	0.00371419		-0.000943167	-0.00320366	0.00131732	0.413474	0.794871	-0.817796	-0.00455502		32242	CONTINUOUS	LINEAR	Physical measures	UK Biobank Assessment Centre > Physical measures > Anthropometry > Impedance measures
90012	Overall acceleration average	14715	0.0110741	0.179266	0.569844		-0.00315092	-0.00774945	0.0014476	0.179266	0.569844	-1.34302	-0.0110741		-0.000915304	-0.00550847	0.00367786	0.696095	0.928301	-0.390597	-0.00322092		-0.00200382	-0.00681015	0.00280251	0.413826	0.794871	-0.817178	-0.00673845		14715	CONTINUOUS	LINEAR	Physical activity	Additional exposures > Physical activity measurement > Acceleration averages
20544#2	Mental health problems ever diagnosed by a professional: Schizophrenia	22675	0.00670348	0.312856	0.725392		0.0875645	-0.0842791	0.255715	0.312856	0.725392	1.00925	0.00670348		0.0376228	-0.136479	0.206667	0.66785	0.917146	0.429101	0.00285017		0.0737294	-0.106423	0.246637	0.41383	0.794871	0.817172	0.00542775		22664/11(22675)	CAT-MUL	LOGISTIC-BINARY	Mental health	Online follow-up > Mental health > Mental distress
41210#Y753	Operative procedures - secondary OPCS4: Y75.3 Robotic minimal access approach to abdominal cavity	32633	0.00922691	0.0955848	0.422091		-0.0366789	-0.0798833	0.00640138	0.0955848	0.422091	-1.66665	-0.00922691		0.00336151	-0.0397555	0.0462972	0.87829	0.979959	0.153138	0.000847838		-0.0187755	-0.0639316	0.026177	0.413977	0.794871	-0.816915	-0.00452276		32470/163(32633)	CAT-MUL	LOGISTIC-BINARY	Operations	Health-related outcomes > Hospital inpatient > Summary Operations
41272#Y753	Operative procedures - OPCS4: Y75.3 Robotic minimal access approach to abdominal cavity	32633	0.00922691	0.0955848	0.422091		-0.0366789	-0.0798833	0.00640138	0.0955848	0.422091	-1.66665	-0.00922691		0.00336151	-0.0397555	0.0462972	0.87829	0.979959	0.153138	0.000847838		-0.0187755	-0.0639316	0.026177	0.413977	0.794871	-0.816915	-0.00452276		32470/163(32633)	CAT-MUL	LOGISTIC-BINARY	Operations	Health-related outcomes > Hospital inpatient > Summary Operations
22601#52162926	Job coding: pipe fitter	18195	0.00646853	0.383025	0.794871		-0.0387287	-0.147886	0.0698776	0.48521	0.830468	-0.697948	-0.00517546		-0.0480362	-0.156752	0.0592969	0.383025	0.821199	-0.872336	-0.00646853		-0.0469846	-0.160568	0.0652481	0.414033	0.794871	-0.816818	-0.00605687		18170/25(18195)	CAT-MUL	LOGISTIC-BINARY	Work environment	Online follow-up > Work environment > Employment history
41272#C866	Operative procedures - OPCS4: C86.6 Examination of eye under anaesthetic	32633	0.00823906	0.136698	0.504106		-0.106815	-0.248298	0.0333245	0.136698	0.504106	-1.4882	-0.00823906		-0.00645504	-0.146609	0.131946	0.927639	0.988057	-0.0908162	-0.000502799		-0.0610394	-0.208931	0.0847223	0.414773	0.796078	-0.815522	-0.00451505		32617/16(32633)	CAT-MUL	LOGISTIC-BINARY	Operations	Health-related outcomes > Hospital inpatient > Summary Operations
41200#K621	Operative procedures - main OPCS4: K62.1 Percutaneous transluminal ablation of pulmonary vein to left atrium conducting system	32633	0.00664793	0.229835	0.713872		0.0092794	-0.0473137	0.0656897	0.747503	0.936078	0.321934	0.00178237		0.034483	-0.0219808	0.0905883	0.229835	0.713872	1.20078	0.00664793		0.0244839	-0.0345693	0.083193	0.415024	0.79621	0.815084	0.00451262		32537/96(32633)	CAT-MUL	LOGISTIC-BINARY	Operations	Health-related outcomes > Hospital inpatient > Summary Operations
41272#P236	Operative procedures - OPCS4: P23.6 Anterior colporrhaphy with mesh reinforcement	32633	0.00451068	0.415226	0.79621		-0.0636091	-0.247192	0.116904	0.493839	0.832663	-0.684216	-0.0037881		-0.076227	-0.263972	0.10677	0.421069	0.836001	-0.804569	-0.00445441		-0.0805768	-0.276978	0.11012	0.415226	0.79621	-0.814732	-0.00451068		32623/10(32633)	CAT-MUL	LOGISTIC-BINARY	Operations	Health-related outcomes > Hospital inpatient > Summary Operations
41272#W835	Operative procedures - OPCS4: W83.5 Endoscopic articular thermal chondroplasty	32633	0.00514368	0.352853	0.79621		-0.0409483	-0.174804	0.090394	0.544976	0.861082	-0.605305	-0.00335122		-0.0644316	-0.201169	0.070474	0.352853	0.803412	-0.92907	-0.00514368		-0.0588227	-0.202054	0.0810279	0.415314	0.79621	-0.814578	-0.00450982		32615/18(32633)	CAT-MUL	LOGISTIC-BINARY	Operations	Health-related outcomes > Hospital inpatient > Summary Operations
41200#A841	Operative procedures - main OPCS4: A84.1 Electroencephalography NEC	32633	0.00618448	0.263965	0.742571		0.0198294	-0.122503	0.159218	0.782698	0.945752	0.275805	0.00152698		0.0806577	-0.0622172	0.22079	0.263965	0.742571	1.11707	0.00618448		0.0613568	-0.0881001	0.207163	0.415391	0.79621	0.814443	0.00450908		32617/16(32633)	CAT-MUL	LOGISTIC-BINARY	Operations	Health-related outcomes > Hospital inpatient > Summary Operations
20003#1197	Treatment/medication code: evening primrose oil product	32633	0.00898176	0.104726	0.537508		0.00525829	-0.0603179	0.0704469	0.874758	0.97351	0.157617	0.000872641		-0.055324	-0.122417	0.0112396	0.104726	0.537508	-1.62236	-0.00898176		-0.0287377	-0.0982357	0.0400699	0.415404	0.79621	-0.814421	-0.00450895		32555/78(32633)	CAT-MUL	LOGISTIC-BINARY	Medications	UK Biobank Assessment Centre > Verbal interview > Medications
41210#X308	Operative procedures - secondary OPCS4: X30.8 Other specified injection of therapeutic substance	32633	0.00466459	0.39949	0.783071		-0.0507338	-0.169463	0.0666079	0.39949	0.783071	-0.842532	-0.00466459		-0.0293705	-0.148795	0.0886552	0.627919	0.910156	-0.484657	-0.00268327		-0.0516787	-0.177202	0.0717613	0.415753	0.79657	-0.813811	-0.00450558		32610/23(32633)	CAT-MUL	LOGISTIC-BINARY	Operations	Health-related outcomes > Hospital inpatient > Summary Operations
41246#2390	Treatment speciality of consultant (recoded): Plastic surgery	31631	0.0047004	0.403233	0.786926		-0.00471562	-0.0157781	0.00633748	0.403233	0.786926	-0.835861	-0.0047004		-0.00326175	-0.0143417	0.00780568	0.563719	0.886934	-0.577327	-0.00324657		-0.00480378	-0.0163876	0.00676504	0.416019	0.79657	-0.813348	-0.0045738		28709/2922(31631)	CAT-MUL	LOGISTIC-BINARY	Hospital Inpatient - Administration	Health-related outcomes > Hospital inpatient > Summary Administration
41200#T201	Operative procedures - main OPCS4: T20.1 Primary repair of inguinal hernia using insert of natural material	32633	0.00450279	0.416042	0.79657		-0.0557952	-0.20266	0.0900605	0.454792	0.814453	-0.747449	-0.00413818		-0.0471557	-0.191698	0.096227	0.52095	0.86965	-0.641882	-0.00355373		-0.0632262	-0.216556	0.0884193	0.416042	0.79657	-0.813308	-0.00450279		32618/15(32633)	CAT-MUL	LOGISTIC-BINARY	Operations	Health-related outcomes > Hospital inpatient > Summary Operations
41272#T201	Operative procedures - OPCS4: T20.1 Primary repair of inguinal hernia using insert of natural material	32633	0.00450279	0.416042	0.79657		-0.0557952	-0.20266	0.0900605	0.454792	0.814453	-0.747449	-0.00413818		-0.0471557	-0.191698	0.096227	0.52095	0.86965	-0.641882	-0.00355373		-0.0632262	-0.216556	0.0884193	0.416042	0.79657	-0.813308	-0.00450279		32618/15(32633)	CAT-MUL	LOGISTIC-BINARY	Operations	Health-related outcomes > Hospital inpatient > Summary Operations
20003#1140884622	Treatment/medication code: oestrogen product	32633	0.00766286	0.166323	0.63929		0.00296132	-0.121939	0.126144	0.962698	0.994528	0.0467681	0.000258929		-0.0911521	-0.221191	0.0367896	0.166323	0.63929	-1.38412	-0.00766286		-0.05512	-0.189359	0.0763224	0.41634	0.796926	-0.812787	-0.00449991		32612/21(32633)	CAT-MUL	LOGISTIC-BINARY	Medications	UK Biobank Assessment Centre > Verbal interview > Medications
41200#M494	Operative procedures - main OPCS4: M49.4 Introduction of therapeutic substance into bladder	32633	0.00702864	0.204244	0.681262		0.00673634	-0.0672743	0.0805286	0.858186	0.96829	0.178684	0.000989275		0.0473055	-0.0260216	0.120027	0.204244	0.681262	1.26955	0.00702864		0.0317758	-0.0451718	0.108155	0.416538	0.79709	0.812442	0.004498		32575/58(32633)	CAT-MUL	LOGISTIC-BINARY	Operations	Health-related outcomes > Hospital inpatient > Summary Operations
41210#K582	Operative procedures - secondary OPCS4: K58.2 Percutaneous transluminal electrophysiological studies on conducting system of heart	32633	0.00683968	0.216674	0.627999		-0.0446793	-0.115713	0.0260666	0.216674	0.627999	-1.23542	-0.00683968		-0.00555921	-0.0759774	0.0643372	0.876588	0.979171	-0.155296	-0.00085979		-0.0305993	-0.104696	0.0429915	0.416663	0.797114	-0.812224	-0.00449679		32569/64(32633)	CAT-MUL	LOGISTIC-BINARY	Operations	Health-related outcomes > Hospital inpatient > Summary Operations
20003#1141190158	Treatment/medication code: cipralex 5mg tablet	32633	0.0056159	0.310408	0.724217		0.0651924	-0.0619009	0.189799	0.310408	0.724217	1.01437	0.0056159		0.037908	-0.0923101	0.166283	0.565737	0.887042	0.57434	0.00317979		0.0552254	-0.079579	0.18682	0.416793	0.797147	0.811998	0.00449554		32612/21(32633)	CAT-MUL	LOGISTIC-BINARY	Medications	UK Biobank Assessment Centre > Verbal interview > Medications
20003#1140865336	Treatment/medication code: spasmonal 60mg capsule	32633	0.00649805	0.240511	0.723811		-0.0103391	-0.137772	0.115257	0.872781	0.972531	-0.160127	-0.000886534		-0.0778223	-0.208265	0.0514479	0.240511	0.723811	-1.17371	-0.00649805		-0.0558556	-0.192049	0.0778212	0.417315	0.797931	-0.811088	-0.0044905		32612/21(32633)	CAT-MUL	LOGISTIC-BINARY	Medications	UK Biobank Assessment Centre > Verbal interview > Medications
20003#1140925800	Treatment/medication code: movicol oral powder	32633	0.00765709	0.166642	0.63929		0.00500235	-0.0718828	0.0815328	0.898295	0.979335	0.127816	0.000707646		-0.0546303	-0.13236	0.0224509	0.166642	0.63929	-1.38307	-0.00765709		-0.0333338	-0.114306	0.046863	0.417518	0.79806	-0.810735	-0.00448855		32577/56(32633)	CAT-MUL	LOGISTIC-BINARY	Medications	UK Biobank Assessment Centre > Verbal interview > Medications
20003#1141181594	Treatment/medication code: estriol product	32633	0.00648413	0.24152	0.655648		0.106323	-0.0711721	0.285172	0.24152	0.655648	1.1712	0.00648413		0.0255292	-0.148896	0.196273	0.772109	0.951645	0.289617	0.00160345		0.074865	-0.107508	0.254627	0.417608	0.79806	0.810578	0.00448768		32622/11(32633)	CAT-MUL	LOGISTIC-BINARY	Medications	UK Biobank Assessment Centre > Verbal interview > Medications
100710	Beer/cider intake	4975	0.0156829	0.269027	0.681376		0.0123446	-0.00751495	0.0322041	0.269027	0.681376	1.10531	0.0156829		0.00519588	-0.0155959	0.0259877	0.649575	0.915466	0.454353	0.00644735		0.00959814	-0.0119496	0.0311458	0.417816	0.798242	0.810216	0.0114966		4975	CAT-SIN	ORDERED-LOGISTIC	Diet by 24-hour recall	Online follow-up > Diet by 24-hour recall > Alcoholic beverages yesterday
20004#1516	Operation code: echocardiogram/transoesophageal echo	32633	0.00763134	0.168073	0.63929		-0.00202219	-0.0984757	0.0937241	0.967096	0.994705	-0.0412513	-0.000228386		-0.0682328	-0.165566	0.0284047	0.168073	0.63929	-1.37842	-0.00763134		-0.0418887	-0.143883	0.0589022	0.417971	0.798302	-0.809946	-0.00448418		32599/34(32633)	CAT-MUL	LOGISTIC-BINARY	Operations	UK Biobank Assessment Centre > Verbal interview > Operations
20004#1538	Operation code: salpingectomy	32633	0.00536491	0.33253	0.737988		0.0561089	-0.0580703	0.168779	0.33253	0.737988	0.96903	0.00536491		0.038089	-0.0783824	0.152713	0.518499	0.86965	0.645661	0.00357465		0.0492639	-0.071122	0.167205	0.418072	0.798302	0.80977	0.00448321		32607/26(32633)	CAT-MUL	LOGISTIC-BINARY	Operations	UK Biobank Assessment Centre > Verbal interview > Operations
41272#F062	Operative procedures - OPCS4: F06.2 Biopsy of lesion of lip	32633	0.00596302	0.281451	0.69196		0.0409189	-0.0336774	0.115253	0.281451	0.69196	1.07707	0.00596302		0.0139647	-0.0603272	0.0876647	0.7115	0.933678	0.369842	0.00204761		0.0319601	-0.0457676	0.109086	0.418484	0.798726	0.809055	0.00447925		32575/58(32633)	CAT-MUL	LOGISTIC-BINARY	Operations	Health-related outcomes > Hospital inpatient > Summary Operations
20003#1141168752	Treatment/medication code: peptac liquid	32633	0.00448217	0.41818	0.798726		-0.0610281	-0.243932	0.123085	0.514106	0.842156	-0.652458	-0.00361228		-0.0740037	-0.254604	0.103943	0.41818	0.835056	-0.809582	-0.00448217		-0.0780731	-0.268013	0.110663	0.418597	0.798726	-0.808858	-0.00447816		32623/10(32633)	CAT-MUL	LOGISTIC-BINARY	Medications	UK Biobank Assessment Centre > Verbal interview > Medications
41272#S067	Operative procedures - OPCS4: S06.7 Re-excision of skin margins NEC	32633	0.00786526	0.155411	0.624817		-0.0010219	-0.0420403	0.0398775	0.960997	0.993914	-0.0489023	-0.000270745		0.0295704	-0.0113182	0.070272	0.155411	0.624817	1.42068	0.00786526		0.0176281	-0.0251954	0.0602448	0.418632	0.798726	0.808796	0.00447782		32443/190(32633)	CAT-MUL	LOGISTIC-BINARY	Operations	Health-related outcomes > Hospital inpatient > Summary Operations
41272#X387	Operative procedures - OPCS4: X38.7 Subcutaneous injection of haematological growth factor	32633	0.00701049	0.205415	0.682704		0.00692355	-0.133103	0.144949	0.92224	0.985496	0.0976123	0.000540426		0.0895637	-0.0502536	0.226779	0.205415	0.682704	1.26627	0.00701049		0.0595969	-0.0864548	0.202337	0.418821	0.79887	0.808469	0.004476		32616/17(32633)	CAT-MUL	LOGISTIC-BINARY	Operations	Health-related outcomes > Hospital inpatient > Summary Operations
41210#H289	Operative procedures - secondary OPCS4: H28.9 Unspecified diagnostic endoscopic examination of sigmoid colon using rigid sigmoidoscope	32633	0.00485067	0.380952	0.799054		0.0212358	-0.0323287	0.0745311	0.435961	0.804512	0.779032	0.00431303		0.0240308	-0.0298753	0.0776373	0.380952	0.821199	0.876144	0.00485067		0.023129	-0.0331716	0.0790403	0.419086	0.799054	0.808008	0.00447345		32522/111(32633)	CAT-MUL	LOGISTIC-BINARY	Operations	Health-related outcomes > Hospital inpatient > Summary Operations
20003#1140870164	Treatment/medication code: tamoxifen	32633	0.00539035	0.330243	0.786989		0.0177901	-0.0456667	0.0808292	0.581464	0.88272	0.551247	0.00305194		0.0316544	-0.0323549	0.0950753	0.330243	0.786989	0.973625	0.00539035		0.0273152	-0.0393017	0.0932186	0.419143	0.799054	0.807909	0.0044729		32550/83(32633)	CAT-MUL	LOGISTIC-BINARY	Medications	UK Biobank Assessment Centre > Verbal interview > Medications
4096	Fractured heel (right)	10601	0.0085849	0.376929	0.771569		-0.0460318	-0.140516	0.048452	0.376929	0.771569	-0.883569	-0.0085849		-0.0314802	-0.130297	0.0673363	0.552131	0.88502	-0.594571	-0.00577706		-0.0444845	-0.147096	0.0581271	0.419604	0.799718	-0.807109	-0.00784205		10601	CAT-SIN	ORDERED-LOGISTIC	Physical measures	UK Biobank Assessment Centre > Physical measures > Bone-densitometry of heel
40013#1735	Type of cancer: ICD9: 1735 Other malignant neoplasm of skin of trunk, except scrotum	32633	0.0080604	0.145413	0.61132		-0.0180881	-0.17075	0.134633	0.816251	0.958819	-0.232369	-0.0012865		0.109284	-0.0389442	0.255111	0.145413	0.61132	1.45593	0.0080604		0.0645234	-0.0930036	0.220981	0.420257	0.800317	0.805975	0.0044622		32619/14(32633)	CAT-MUL	LOGISTIC-BINARY	Cancer register	Health-related outcomes > Cancer register
41210#T242	Operative procedures - secondary OPCS4: T24.2 Repair of umbilical hernia using insert of prosthetic material	32633	0.00511148	0.355875	0.800317		0.0570765	-0.094509	0.208333	0.460007	0.817462	0.738836	0.00409049		0.0692867	-0.078441	0.215594	0.355875	0.805635	0.923253	0.00511148		0.0642137	-0.0924728	0.219932	0.420274	0.800317	0.805945	0.00446203		32619/14(32633)	CAT-MUL	LOGISTIC-BINARY	Operations	Health-related outcomes > Hospital inpatient > Summary Operations
20004#1509	Operation code: myomectomy/fibroids removed	32633	0.00679402	0.219758	0.631649		-0.029583	-0.0769372	0.0175598	0.219758	0.631649	-1.22717	-0.00679402		-0.00491152	-0.0526882	0.0425596	0.839817	0.965429	-0.202127	-0.00111907		-0.0204163	-0.0702617	0.029056	0.420359	0.800317	-0.805798	-0.00446121		32483/150(32633)	CAT-MUL	LOGISTIC-BINARY	Operations	UK Biobank Assessment Centre > Verbal interview > Operations
103090	Liver intake	4969	0.013998	0.324165	0.733641		0.0333729	-0.0278589	0.0946047	0.324165	0.733641	0.985936	0.013998		0.0133444	-0.0499191	0.0766079	0.699525	0.930083	0.385962	0.00548021		0.0287509	-0.0371632	0.094665	0.42037	0.800317	0.80578	0.0114406		4969	CAT-SIN	ORDERED-LOGISTIC	Diet by 24-hour recall	Online follow-up > Diet by 24-hour recall > Meat/fish yesterday
41229#5K8	PCT responsible for patient data: ISLINGTON PCT	32633	0.00566201	0.306452	0.769447		0.0155532	-0.0453147	0.0762387	0.615872	0.89553	0.501709	0.00277768		0.0318648	-0.0295595	0.0925914	0.306452	0.769447	1.0227	0.00566201		0.0260744	-0.0377668	0.0892104	0.420758	0.800457	0.805107	0.00445739		32547/86(32633)	CAT-MUL	LOGISTIC-BINARY	Hospital Inpatient - Administration	Health-related outcomes > Hospital inpatient > Summary Administration
41210#Z499	Operative procedures - secondary OPCS4: Z49.9 Skin of trunk NEC	32633	0.00468	0.397935	0.780886		-0.0569839	-0.189799	0.0745395	0.397935	0.780886	-0.845316	-0.00468		-0.0400069	-0.174147	0.0919635	0.555855	0.88502	-0.58901	-0.00326101		-0.0571496	-0.197634	0.0806955	0.420782	0.800457	-0.805065	-0.00445716		32615/18(32633)	CAT-MUL	LOGISTIC-BINARY	Operations	Health-related outcomes > Hospital inpatient > Summary Operations
41272#Z499	Operative procedures - OPCS4: Z49.9 Skin of trunk NEC	32633	0.00468	0.397935	0.780886		-0.0569839	-0.189799	0.0745395	0.397935	0.780886	-0.845316	-0.00468		-0.0400069	-0.174147	0.0919635	0.555855	0.88502	-0.58901	-0.00326101		-0.0571496	-0.197634	0.0806955	0.420782	0.800457	-0.805065	-0.00445716		32615/18(32633)	CAT-MUL	LOGISTIC-BINARY	Operations	Health-related outcomes > Hospital inpatient > Summary Operations
41200#C111	Operative procedures - main OPCS4: C11.1 Excision of lesion of canthus	32633	0.00575286	0.298756	0.766318		-0.00908839	-0.0691829	0.050791	0.766494	0.940042	-0.296965	-0.00164413		-0.0319462	-0.0924056	0.0281015	0.298756	0.766318	-1.03911	-0.00575286		-0.0258071	-0.0889009	0.0368269	0.42101	0.800619	-0.804671	-0.00445498		32545/88(32633)	CAT-MUL	LOGISTIC-BINARY	Operations	Health-related outcomes > Hospital inpatient > Summary Operations
20004#1455	Operation code: cholecystectomy/gall bladder removal	32633	0.00549711	0.320754	0.782056		-0.00260602	-0.0227403	0.0175048	0.79962	0.950803	-0.253839	-0.00140537		-0.0101862	-0.030317	0.00989853	0.320754	0.782056	-0.99291	-0.00549711		-0.00862506	-0.0296697	0.0123684	0.421229	0.800619	-0.804291	-0.00445287		31793/840(32633)	CAT-MUL	LOGISTIC-BINARY	Operations	UK Biobank Assessment Centre > Verbal interview > Operations
41210#S101	Operative procedures - secondary OPCS4: S10.1 Cauterisation of lesion of skin of head or neck NEC	32633	0.00546624	0.32348	0.733		0.0797509	-0.0788253	0.237875	0.32348	0.733	0.987333	0.00546624		0.0440038	-0.112803	0.198159	0.579402	0.893217	0.554259	0.00306861		0.0670077	-0.0974143	0.229214	0.421302	0.800619	0.804164	0.00445217		32620/13(32633)	CAT-MUL	LOGISTIC-BINARY	Operations	Health-related outcomes > Hospital inpatient > Summary Operations
22617#5491	Job code - historical: Glass and ceramics makers, decorators and finishers	18195	0.00596283	0.421319	0.800619		-0.0656319	-0.233284	0.100345	0.440003	0.808267	-0.772189	-0.00572595		-0.0543928	-0.221052	0.109673	0.518786	0.86965	-0.645219	-0.00478446		-0.0711271	-0.246535	0.100979	0.421319	0.800619	-0.804135	-0.00596283		18184/11(18195)	CAT-MUL	LOGISTIC-BINARY	Work environment	Online follow-up > Work environment > Employment history
41273#231	Operative procedures - OPCS3: 231 Tonsillectomy by dissection	32633	0.00484564	0.381446	0.772437		-0.0750497	-0.244454	0.0915505	0.381446	0.772437	-0.875235	-0.00484564		-0.0516346	-0.219845	0.113064	0.54328	0.881498	-0.60786	-0.00336537		-0.0721754	-0.249709	0.102271	0.421677	0.801084	-0.803515	-0.00444858		32621/12(32633)	CAT-MUL	LOGISTIC-BINARY	Operations	Health-related outcomes > Hospital inpatient > Summary Operations
20003#1140863202	Treatment/medication code: temazepam	32633	0.00514832	0.352419	0.801181		-0.0233844	-0.125616	0.0783467	0.653058	0.907025	-0.449518	-0.00248873		-0.0485202	-0.151278	0.0532041	0.352419	0.803047	-0.929908	-0.00514832		-0.0437751	-0.151228	0.0624572	0.421891	0.801181	-0.803145	-0.00444653		32602/31(32633)	CAT-MUL	LOGISTIC-BINARY	Medications	UK Biobank Assessment Centre > Verbal interview > Medications
22617#4134	Job code - historical: Transport and distribution clerks	18195	0.00926169	0.211649	0.620261		-0.0382289	-0.0984027	0.0215899	0.211649	0.620261	-1.24904	-0.00926169		-0.00671146	-0.066352	0.0525837	0.824923	0.961528	-0.221218	-0.0016404		-0.025643	-0.0884747	0.0367216	0.421954	0.801181	-0.803036	-0.00595468		18105/90(18195)	CAT-MUL	LOGISTIC-BINARY	Work environment	Online follow-up > Work environment > Employment history
20003#1140921828	Treatment/medication code: dicloflex 25mg e/c tablet	32633	0.00590359	0.286274	0.695427		-0.0633771	-0.180219	0.0527965	0.286274	0.695427	-1.06633	-0.00590359		-0.0249932	-0.141038	0.0896311	0.671148	0.918147	-0.424574	-0.00235062		-0.0497796	-0.172141	0.0710642	0.42231	0.801364	-0.80242	-0.00444252		32609/24(32633)	CAT-MUL	LOGISTIC-BINARY	Medications	UK Biobank Assessment Centre > Verbal interview > Medications
41210#Z581	Operative procedures - secondary OPCS4: Z58.1 Triceps surae	32633	0.00444175	0.42239	0.799723		0.0247962	-0.0365899	0.0857097	0.426714	0.799723	0.794826	0.00440047		0.0239635	-0.0385306	0.0859797	0.450608	0.84607	0.754401	0.00417667		0.0264621	-0.0385132	0.0907834	0.42239	0.801364	0.802283	0.00444175		32549/84(32633)	CAT-MUL	LOGISTIC-BINARY	Operations	Health-related outcomes > Hospital inpatient > Summary Operations
41272#Z581	Operative procedures - OPCS4: Z58.1 Triceps surae	32633	0.00444175	0.42239	0.799723		0.0247962	-0.0365899	0.0857097	0.426714	0.799723	0.794826	0.00440047		0.0239635	-0.0385306	0.0859797	0.450608	0.84607	0.754401	0.00417667		0.0264621	-0.0385132	0.0907834	0.42239	0.801364	0.802283	0.00444175		32549/84(32633)	CAT-MUL	LOGISTIC-BINARY	Operations	Health-related outcomes > Hospital inpatient > Summary Operations
41210#Z893	Operative procedures - secondary OPCS4: Z89.3 Forearm NEC	32633	0.00590241	0.28637	0.761049		0.0161332	-0.0889788	0.120403	0.762589	0.939246	0.302082	0.00167246		0.0567081	-0.0482957	0.160175	0.28637	0.761049	1.06612	0.00590241		0.04462	-0.065253	0.152894	0.422631	0.801393	0.801866	0.00443945		32605/28(32633)	CAT-MUL	LOGISTIC-BINARY	Operations	Health-related outcomes > Hospital inpatient > Summary Operations
41272#Z893	Operative procedures - OPCS4: Z89.3 Forearm NEC	32633	0.00590241	0.28637	0.761049		0.0161332	-0.0889788	0.120403	0.762589	0.939246	0.302082	0.00167246		0.0567081	-0.0482957	0.160175	0.28637	0.761049	1.06612	0.00590241		0.04462	-0.065253	0.152894	0.422631	0.801393	0.801866	0.00443945		32605/28(32633)	CAT-MUL	LOGISTIC-BINARY	Operations	Health-related outcomes > Hospital inpatient > Summary Operations
20003#1140871188	Treatment/medication code: etodolac	32633	0.00784264	0.156603	0.541082		-0.114318	-0.273904	0.042314	0.156603	0.541082	-1.41659	-0.00784264		-0.015504	-0.175136	0.140906	0.847571	0.966579	-0.192219	-0.00106421		-0.0680152	-0.236641	0.0961389	0.423017	0.80191	-0.801199	-0.00443575		32620/13(32633)	CAT-MUL	LOGISTIC-BINARY	Medications	UK Biobank Assessment Centre > Verbal interview > Medications
6149#3	Mouth/teeth dental problems: Bleeding gums	32472	0.00641868	0.247473	0.66242		0.00545974	-0.00379614	0.01471	0.247473	0.66242	1.15651	0.00641868		0.00198063	-0.00742053	0.0113745	0.679535	0.921575	0.413097	0.00229275		0.00399164	-0.00578396	0.0137577	0.423292	0.801916	0.800722	0.0044441		28029/4443(32472)	CAT-MUL	LOGISTIC-BINARY	Medical history and conditions	UK Biobank Assessment Centre > Touchscreen > Health and medical history > Mouth
41200#Q162	Operative procedures - main OPCS4: Q16.2 Balloon ablation of endometrium	32633	0.0051867	0.34884	0.750631		0.0695047	-0.078662	0.211437	0.34884	0.750631	0.936841	0.0051867		0.0387858	-0.116553	0.191691	0.622621	0.908989	0.492139	0.00272469		0.0642413	-0.0960924	0.217828	0.423647	0.801916	0.80011	0.00442972		32617/16(32633)	CAT-MUL	LOGISTIC-BINARY	Operations	Health-related outcomes > Hospital inpatient > Summary Operations
41200#S661	Operative procedures - main OPCS4: S66.1 Biopsy of lesion of nail bed	32633	0.00442949	0.423672	0.801916		0.0515761	-0.0802693	0.182846	0.442091	0.808267	0.768667	0.00425565		0.0383641	-0.0930757	0.167683	0.564266	0.887042	0.576516	0.00319184		0.0555958	-0.0815623	0.190889	0.423672	0.801916	0.800067	0.00442949		32615/18(32633)	CAT-MUL	LOGISTIC-BINARY	Operations	Health-related outcomes > Hospital inpatient > Summary Operations
41210#Z762	Operative procedures - secondary OPCS4: Z76.2 Neck of femur	32633	0.00642903	0.245543	0.659247		0.0733867	-0.0511151	0.196594	0.245543	0.659247	1.16124	0.00642903		0.019847	-0.10661	0.14412	0.756468	0.945281	0.310122	0.00171697		0.0528799	-0.0778818	0.181124	0.423672	0.801916	0.800066	0.00442948		32612/21(32633)	CAT-MUL	LOGISTIC-BINARY	Operations	Health-related outcomes > Hospital inpatient > Summary Operations
41272#Z762	Operative procedures - OPCS4: Z76.2 Neck of femur	32633	0.00642903	0.245543	0.659247		0.0733867	-0.0511151	0.196594	0.245543	0.659247	1.16124	0.00642903		0.019847	-0.10661	0.14412	0.756468	0.945281	0.310122	0.00171697		0.0528799	-0.0778818	0.181124	0.423672	0.801916	0.800066	0.00442948		32612/21(32633)	CAT-MUL	LOGISTIC-BINARY	Operations	Health-related outcomes > Hospital inpatient > Summary Operations
41210#R271	Operative procedures - secondary OPCS4: R27.1 Episiotomy to facilitate delivery	32633	0.00475267	0.390648	0.801916		-0.0114927	-0.0534967	0.0300759	0.589791	0.886625	-0.539139	-0.00298491		-0.0189082	-0.0621622	0.0241889	0.390648	0.822836	-0.858443	-0.00475267		-0.0184793	-0.0639861	0.0265671	0.423715	0.801916	-0.799992	-0.00442908		32413/220(32633)	CAT-MUL	LOGISTIC-BINARY	Operations	Health-related outcomes > Hospital inpatient > Summary Operations
41200#G458	Operative procedures - main OPCS4: G45.8 Other specified diagnostic fibreoptic endoscopic examination of upper gastrointestinal tract	32633	0.00838675	0.129804	0.581773		-0.00894878	-0.0956116	0.0770119	0.838958	0.965189	-0.203227	-0.00112516		0.0664864	-0.0200127	0.15201	0.129804	0.581773	1.51488	0.00838675		0.0366908	-0.0538075	0.126044	0.423887	0.801916	0.799695	0.00442743		32590/43(32633)	CAT-MUL	LOGISTIC-BINARY	Operations	Health-related outcomes > Hospital inpatient > Summary Operations
41272#D153	Operative procedures - OPCS4: D15.3 Incision of ear drum NEC	32633	0.00442707	0.423925	0.801916		-0.048002	-0.214123	0.116244	0.568938	0.875708	-0.569616	-0.00315363		-0.0649531	-0.231379	0.0993522	0.441837	0.846028	-0.769095	-0.00425802		-0.0709065	-0.246344	0.101307	0.423925	0.801916	-0.79963	-0.00442707		32621/12(32633)	CAT-MUL	LOGISTIC-BINARY	Operations	Health-related outcomes > Hospital inpatient > Summary Operations
41272#Q178	Operative procedures - OPCS4: Q17.8 Other specified therapeutic endoscopic operations on uterus	32633	0.00531444	0.337099	0.791488		-0.0220919	-0.108619	0.0636635	0.615261	0.89553	-0.502578	-0.00278249		-0.0431615	-0.131717	0.0444932	0.337099	0.791488	-0.959913	-0.00531444		-0.0372497	-0.129201	0.0534352	0.424077	0.801989	-0.799368	-0.00442562		32588/45(32633)	CAT-MUL	LOGISTIC-BINARY	Operations	Health-related outcomes > Hospital inpatient > Summary Operations
22617#6215	Job code - historical: Rail travel assistants	18195	0.00739375	0.318709	0.729855		-0.0672947	-0.200834	0.0638361	0.318709	0.729855	-0.997115	-0.00739375		-0.0331875	-0.165554	0.0973995	0.620752	0.908318	-0.494784	-0.00366897		-0.0565464	-0.19677	0.0809031	0.424488	0.802182	-0.79866	-0.00592223		18176/19(18195)	CAT-MUL	LOGISTIC-BINARY	Work environment	Online follow-up > Work environment > Employment history
22601#31132688	Job coding: engineering technician	18195	0.00592161	0.424536	0.802182		-0.0491032	-0.186556	0.0872321	0.481785	0.829462	-0.703434	-0.00521614		-0.0434836	-0.177093	0.0887236	0.521026	0.86965	-0.641765	-0.00475885		-0.0574855	-0.199516	0.0830379	0.424536	0.802182	-0.798576	-0.00592161		18178/17(18195)	CAT-MUL	LOGISTIC-BINARY	Work environment	Online follow-up > Work environment > Employment history
20513	Recent thoughts of suicide or self-harm	22650	0.00938912	0.157704	0.542156		0.0144282	-0.00372075	0.0325772	0.157704	0.542156	1.41284	0.00938912		0.00271796	-0.0161568	0.0215927	0.794264	0.956813	0.260778	0.00173309		0.00863687	-0.0110539	0.0283276	0.424548	0.802182	0.798556	0.00530703		22650	CAT-SIN	ORDERED-LOGISTIC	Mental health	Online follow-up > Mental health > Depression
22147	Age asthma diagnosed by doctor	2300	0.0222316	0.287163	0.695427		0.00622473	-0.00524111	0.0176906	0.287163	0.695427	1.06437	0.0222316		0.00293531	-0.00850407	0.0143747	0.614881	0.905762	0.503118	0.0105107		0.0048949	-0.00712648	0.0169163	0.424671	0.802182	0.798343	0.016677		2300	INTEGER	LINEAR	Work environment	Online follow-up > Work environment > Medical information
41272#X851	Operative procedures - OPCS4: X85.1 Torsion dystonias and other involuntary movements drugs Band 1	32633	0.00441865	0.424807	0.802182		0.0203698	-0.0387729	0.0790336	0.497927	0.833708	0.677756	0.00375233		0.0241174	-0.0360303	0.0838109	0.430251	0.840579	0.788762	0.0043669		0.0253318	-0.0372057	0.0872005	0.424807	0.802182	0.79811	0.00441865		32539/94(32633)	CAT-MUL	LOGISTIC-BINARY	Operations	Health-related outcomes > Hospital inpatient > Summary Operations
5364	Average weekly intake of other alcoholic drinks	8411	0.0110795	0.309803	0.723381		0.0357086	-0.0258241	0.0972412	0.309803	0.723381	1.01564	0.0110795		0.0208916	-0.0457502	0.0875334	0.565731	0.887042	0.574351	0.00626581		0.0299895	-0.0376079	0.0975869	0.424858	0.802182	0.798022	0.00870577		8411	INTEGER	ORDERED-LOGISTIC	Lifestyle and environment	UK Biobank Assessment Centre > Touchscreen > Lifestyle and environment > Alcohol
41200#F094	Operative procedures - main OPCS4: F09.4 Surgical removal of tooth NEC	32633	0.00441473	0.425218	0.802526		0.021801	-0.0362548	0.0795235	0.460413	0.817692	0.738166	0.00408679		0.0235621	-0.0348844	0.0815894	0.427799	0.83911	0.792963	0.00439016		0.024706	-0.0362839	0.0851723	0.425218	0.802526	0.797401	0.00441473		32537/96(32633)	CAT-MUL	LOGISTIC-BINARY	Operations	Health-related outcomes > Hospital inpatient > Summary Operations
41272#M453	Operative procedures - OPCS4: M45.3 Diagnostic endoscopic examination of bladder and biopsy of lesion of bladder using rigid cystoscope	32633	0.00543199	0.32652	0.784876		-0.0224256	-0.108218	0.0630347	0.607661	0.894026	-0.513416	-0.00284249		-0.0424514	-0.127489	0.0420851	0.32652	0.784876	-0.981148	-0.00543199		-0.0363153	-0.125936	0.0526533	0.425269	0.802526	-0.797314	-0.00441424		32590/43(32633)	CAT-MUL	LOGISTIC-BINARY	Operations	Health-related outcomes > Hospital inpatient > Summary Operations
41210#Y268	Operative procedures - secondary OPCS4: Y26.8 Other specified other repair of organ NOC	32633	0.00441211	0.425493	0.802526		-0.0419592	-0.197116	0.111603	0.594169	0.888803	-0.532804	-0.00294983		-0.0527924	-0.206295	0.0992969	0.498589	0.863722	-0.676711	-0.00374655		-0.0658325	-0.22898	0.0949193	0.425493	0.802526	-0.796928	-0.00441211		32619/14(32633)	CAT-MUL	LOGISTIC-BINARY	Operations	Health-related outcomes > Hospital inpatient > Summary Operations
41272#Y268	Operative procedures - OPCS4: Y26.8 Other specified other repair of organ NOC	32633	0.00441211	0.425493	0.802526		-0.0419592	-0.197116	0.111603	0.594169	0.888803	-0.532804	-0.00294983		-0.0527924	-0.206295	0.0992969	0.498589	0.863722	-0.676711	-0.00374655		-0.0658325	-0.22898	0.0949193	0.425493	0.802526	-0.796928	-0.00441211		32619/14(32633)	CAT-MUL	LOGISTIC-BINARY	Operations	Health-related outcomes > Hospital inpatient > Summary Operations
20003#1141157324	Treatment/medication code: loratadine product	32633	0.00634704	0.251616	0.666962		0.0893545	-0.0650939	0.240398	0.251616	0.666962	1.14643	0.00634704		0.032176	-0.126933	0.187962	0.688949	0.924337	0.400282	0.00221613		0.0659233	-0.0986353	0.225738	0.42572	0.802741	0.796537	0.00440994		32620/13(32633)	CAT-MUL	LOGISTIC-BINARY	Medications	UK Biobank Assessment Centre > Verbal interview > Medications
5099	3mm weak meridian (right)	7174	0.0178231	0.131324	0.49433		0.00502934	-0.0015038	0.0115625	0.131324	0.49433	1.5089	0.0178231		-0.000212264	-0.00685572	0.00643119	0.95006	0.991025	-0.062631	-0.000739913		0.00280465	-0.00410029	0.00970958	0.425923	0.80291	0.796188	0.00940564		7174	CONTINUOUS	LINEAR	Physical measures	UK Biobank Assessment Centre > Physical measures > Eye measures > Autorefraction
41210#Y698	Operative procedures - secondary OPCS4: Y69.8 Other specified harvest of other tissue	32633	0.0044056	0.426176	0.802959		0.0290881	-0.0501037	0.107638	0.469741	0.824606	0.722901	0.00400227		0.0283655	-0.0519025	0.107855	0.486483	0.862809	0.695914	0.00385286		0.0336519	-0.0497303	0.116041	0.426176	0.802959	0.795753	0.0044056		32582/51(32633)	CAT-MUL	LOGISTIC-BINARY	Operations	Health-related outcomes > Hospital inpatient > Summary Operations
41272#Y698	Operative procedures - OPCS4: Y69.8 Other specified harvest of other tissue	32633	0.0044056	0.426176	0.802959		0.0290881	-0.0501037	0.107638	0.469741	0.824606	0.722901	0.00400227		0.0283655	-0.0519025	0.107855	0.486483	0.862809	0.695914	0.00385286		0.0336519	-0.0497303	0.116041	0.426176	0.802959	0.795753	0.0044056		32582/51(32633)	CAT-MUL	LOGISTIC-BINARY	Operations	Health-related outcomes > Hospital inpatient > Summary Operations
41200#F092	Operative procedures - main OPCS4: F09.2 Surgical removal of impacted tooth NEC	32633	0.00659483	0.233579	0.715954		0.00781692	-0.116761	0.130106	0.901283	0.979439	0.124041	0.000686748		0.0757574	-0.0500484	0.199032	0.233579	0.715954	1.19119	0.00659483		0.0525829	-0.0785927	0.180405	0.42657	0.803047	0.795074	0.00440185		32611/22(32633)	CAT-MUL	LOGISTIC-BINARY	Operations	Health-related outcomes > Hospital inpatient > Summary Operations
20527-0	Been involved in combat or exposed to war-zone	22767	0.00588603	0.374558	0.769907		-999	-999	-999	0.374558	0.769907	-0.887967	-0.00588603		-999	-999	-999	0.600678	0.899923	-0.523425	-0.00346965		-999	-999	-999	0.426615	0.803047	-0.794998	-0.00526979		22095/22767	CAT-SIN	MULTINOMIAL-LOGISTIC	Mental health	Online follow-up > Mental health > Traumatic events
41210#T862	Operative procedures - secondary OPCS4: T86.2 Sampling of axillary lymph nodes	32633	0.00521357	0.346349	0.797964		0.0127519	-0.0348053	0.0601425	0.598564	0.890357	0.526467	0.00291475		0.0228408	-0.024844	0.0702318	0.346349	0.797964	0.941694	0.00521357		0.0200969	-0.0296208	0.0694751	0.426633	0.803047	0.794967	0.00440125		32483/150(32633)	CAT-MUL	LOGISTIC-BINARY	Operations	Health-related outcomes > Hospital inpatient > Summary Operations
20100#1	Thickness of butter/margarine spread on large baps: thin	4975	0.0266408	0.0603754	0.430034		0.0354521	-0.0658873	0.135639	0.49012	0.832185	0.690118	0.00979262		-0.102071	-0.20922	0.00380895	0.0603754	0.430034	-1.87804	-0.0266408		-0.0441956	-0.154234	0.0637596	0.426675	0.803047	-0.794894	-0.0112792		4943/32(4975)	CAT-MUL	LOGISTIC-BINARY	Diet by 24-hour recall	Online follow-up > Diet by 24-hour recall > Bread/pasta/rice yesterday
22617#5249	Job code - historical: Electrical/electronics engineers n.e.c.	18195	0.00908536	0.220477	0.702961		-0.00443291	-0.0521143	0.0430809	0.855136	0.968042	-0.182569	-0.00135381		-0.0295326	-0.0768957	0.0176014	0.220477	0.702961	-1.22526	-0.00908536		-0.0200887	-0.0698205	0.029395	0.427275	0.803907	-0.793864	-0.00588667		18055/140(18195)	CAT-MUL	LOGISTIC-BINARY	Work environment	Online follow-up > Work environment > Employment history
20003#1140856342	Treatment/medication code: syndol tablet	32633	0.00547687	0.322539	0.782911		-0.0272047	-0.140374	0.0848809	0.636009	0.900999	-0.473287	-0.00262032		-0.0577349	-0.172698	0.0559399	0.322539	0.782911	-0.989254	-0.00547687		-0.048241	-0.168186	0.0699185	0.427359	0.803907	-0.793719	-0.00439434		32606/27(32633)	CAT-MUL	LOGISTIC-BINARY	Medications	UK Biobank Assessment Centre > Verbal interview > Medications
5663	Length of longest manic/irritable episode	1646	0.0253974	0.303993	0.768717		0.00693545	-0.0295303	0.04333	0.708883	0.923062	0.373356	0.00922743		0.0192339	-0.0174948	0.0559002	0.303993	0.768717	1.02791	0.0253974		0.0154848	-0.0228645	0.053725	0.427768	0.804435	0.793017	0.0195963		1330/316(1646)	CAT-SIN	LOGISTIC-BINARY	Mental health	UK Biobank Assessment Centre > Touchscreen > Psychosocial factors > Mental health
41210#Z823	Operative procedures - secondary OPCS4: Z82.3 Carpometacarpal joint of thumb	32633	0.00441965	0.424702	0.797548		-0.021692	-0.0750553	0.0314638	0.424702	0.797548	-0.798291	-0.00441965		-0.0204996	-0.0741261	0.0328308	0.452497	0.846328	-0.751259	-0.00415927		-0.0225771	-0.0785974	0.0330537	0.42798	0.804435	-0.792652	-0.00438844		32514/119(32633)	CAT-MUL	LOGISTIC-BINARY	Operations	Health-related outcomes > Hospital inpatient > Summary Operations
41272#Z823	Operative procedures - OPCS4: Z82.3 Carpometacarpal joint of thumb	32633	0.00441965	0.424702	0.797548		-0.021692	-0.0750553	0.0314638	0.424702	0.797548	-0.798291	-0.00441965		-0.0204996	-0.0741261	0.0328308	0.452497	0.846328	-0.751259	-0.00415927		-0.0225771	-0.0785974	0.0330537	0.42798	0.804435	-0.792652	-0.00438844		32514/119(32633)	CAT-MUL	LOGISTIC-BINARY	Operations	Health-related outcomes > Hospital inpatient > Summary Operations
41272#E369	Operative procedures - OPCS4: E36.9 Unspecified diagnostic endoscopic examination of larynx	32633	0.00589032	0.287358	0.695591		0.0218916	-0.0185001	0.0621607	0.287358	0.695591	1.06393	0.00589032		0.00849917	-0.0321886	0.049007	0.681572	0.921575	0.410318	0.0022717		0.0170821	-0.0252885	0.0592366	0.428228	0.804648	0.792227	0.00438609		32435/198(32633)	CAT-MUL	LOGISTIC-BINARY	Operations	Health-related outcomes > Hospital inpatient > Summary Operations
41250#1005	Methods of discharge from hospital (recoded): Discharged on clinical advice/consent: By mental health review	32551	0.00766854	0.166542	0.63929		0.00678978	-0.115336	0.127555	0.912762	0.984482	0.109555	0.000607309		-0.087062	-0.211067	0.0355	0.166542	0.63929	-1.3834	-0.00766854		-0.0520077	-0.18169	0.0756669	0.428344	0.804648	-0.792028	-0.0043905		32529/22(32551)	CAT-MUL	LOGISTIC-BINARY	Hospital Inpatient - Administration	Health-related outcomes > Hospital inpatient > Summary Administration
41210#W802	Operative procedures - secondary OPCS4: W80.2 Open debridement of joint NEC	32633	0.00508583	0.358294	0.804648		-0.00998306	-0.0814325	0.061007	0.783506	0.945752	-0.274752	-0.00152115		-0.0337052	-0.105881	0.037928	0.358294	0.806379	-0.91862	-0.00508583		-0.0303289	-0.105755	0.0443898	0.428434	0.804648	-0.791874	-0.00438413		32571/62(32633)	CAT-MUL	LOGISTIC-BINARY	Operations	Health-related outcomes > Hospital inpatient > Summary Operations
21041	Degree to which abdominal pain/discomfort/altered bowel habits affect/interfere with life in general	25534	0.00502655	0.421929	0.805234		0.00261848	-0.00349704	0.008734	0.440186	0.808267	0.77188	0.00483127		0.00276608	-0.00354868	0.00908083	0.421929	0.836001	0.80308	0.00502655		0.00283049	-0.00377108	0.00943207	0.428887	0.805234	0.791097	0.00495156		25534	CAT-SIN	ORDERED-LOGISTIC	Digestive health	Online follow-up > Digestive health
22601#34343161	Job coding: photographer and audio-visual equipment operator, cameraman, film technician, sound or light engineer, projectionist	18195	0.00607887	0.412339	0.805234		-0.0208688	-0.0982328	0.0558345	0.595351	0.88895	-0.531098	-0.00393824		-0.0326765	-0.1112	0.0450627	0.412339	0.833193	-0.819784	-0.00607887		-0.0329295	-0.115075	0.0481807	0.429019	0.805234	-0.790871	-0.00586448		18141/54(18195)	CAT-MUL	LOGISTIC-BINARY	Work environment	Online follow-up > Work environment > Employment history
22601#31123049	Job coding: electrical or electronics technician, signals officer	18195	0.00725924	0.327593	0.785647		0.0110293	-0.0408384	0.0627061	0.676223	0.912995	0.417622	0.0030968		0.025642	-0.0258096	0.0768786	0.327593	0.785647	0.978974	0.00725924		0.0217396	-0.0322805	0.075511	0.429087	0.805234	0.790755	0.00586362		18077/118(18195)	CAT-MUL	LOGISTIC-BINARY	Work environment	Online follow-up > Work environment > Employment history
41200#H444	Operative procedures - main OPCS4: H44.4 Examination of rectum under anaesthetic	32633	0.00511045	0.355973	0.754074		-0.0473223	-0.148205	0.0527486	0.355973	0.754074	-0.923067	-0.00511045		-0.021959	-0.122833	0.0778435	0.668067	0.917146	-0.428802	-0.00237403		-0.042545	-0.148689	0.0622882	0.429316	0.805435	-0.790362	-0.00437576		32600/33(32633)	CAT-MUL	LOGISTIC-BINARY	Operations	Health-related outcomes > Hospital inpatient > Summary Operations
22601#42123280	Job coding: legal secretary, clerk, or aid clerk	18195	0.00892057	0.228963	0.713		-0.0029699	-0.0634928	0.0572403	0.92318	0.985496	-0.0964294	-0.000715057		-0.0373736	-0.0984451	0.0233325	0.228963	0.713	-1.20304	-0.00892057		-0.0256269	-0.0894637	0.0376775	0.429452	0.805435	-0.790129	-0.00585898		18102/93(18195)	CAT-MUL	LOGISTIC-BINARY	Work environment	Online follow-up > Work environment > Employment history
41200#Q172	Operative procedures - main OPCS4: Q17.2 Endoscopic cauterisation of lesion of uterus	32633	0.00579959	0.294848	0.70595		0.0632807	-0.0560345	0.180543	0.294848	0.70595	1.04755	0.00579959		0.0283315	-0.0940883	0.148891	0.647908	0.915466	0.456671	0.00252833		0.0503897	-0.0759909	0.173876	0.429682	0.805435	0.789736	0.00437229		32609/24(32633)	CAT-MUL	LOGISTIC-BINARY	Operations	Health-related outcomes > Hospital inpatient > Summary Operations
41272#X558	Operative procedures - OPCS4: X55.8 Other specified other operations on unspecified organ	32633	0.00553372	0.317542	0.728877		0.0429699	-0.0416291	0.126877	0.317542	0.728877	0.999522	0.00553372		0.0118568	-0.0736025	0.0962716	0.784419	0.954898	0.273565	0.00151458		0.0356071	-0.0533033	0.123454	0.429794	0.805435	0.789544	0.00437123		32587/46(32633)	CAT-MUL	LOGISTIC-BINARY	Operations	Health-related outcomes > Hospital inpatient > Summary Operations
41272#X384	Operative procedures - OPCS4: X38.4 Subcutaneous chemotherapy	32633	0.00656363	0.235798	0.646588		0.0511366	-0.0335603	0.135529	0.235798	0.646588	1.18556	0.00656363		0.0111325	-0.0733772	0.0948461	0.795359	0.956813	0.259358	0.00143592		0.035381	-0.0528545	0.12282	0.429823	0.805435	0.789495	0.00437096		32588/45(32633)	CAT-MUL	LOGISTIC-BINARY	Operations	Health-related outcomes > Hospital inpatient > Summary Operations
41210#T648	Operative procedures - secondary OPCS4: T64.8 Other specified transposition of tendon	32633	0.00437003	0.429921	0.805435		-0.0639041	-0.24566	0.116307	0.488564	0.832185	-0.692595	-0.00383449		-0.0597519	-0.242011	0.119563	0.517395	0.86965	-0.647366	-0.00358409		-0.0764514	-0.268545	0.111474	0.429921	0.805435	-0.789328	-0.00437003		32623/10(32633)	CAT-MUL	LOGISTIC-BINARY	Operations	Health-related outcomes > Hospital inpatient > Summary Operations
102530	Powdered/instant soup intake	4968	0.0112043	0.430078	0.805435		0.020947	-0.0369799	0.078607	0.477324	0.828817	0.710612	0.0100905		0.0221279	-0.0371237	0.0809892	0.462672	0.853572	0.734453	0.010429		0.024543	-0.0366708	0.0852823	0.430078	0.805435	0.789058	0.0112043		4867/101(4968)	CAT-SIN	LOGISTIC-BINARY	Diet by 24-hour recall	Online follow-up > Diet by 24-hour recall > Soup/snacks/pastries yesterday
41200#K498	Operative procedures - main OPCS4: K49.8 Other specified transluminal balloon angioplasty of coronary artery	32633	0.0119783	0.0304882	0.217624		0.144139	0.0136532	0.275052	0.0304882	0.217624	2.16369	0.0119783		-0.0346625	-0.166607	0.0958031	0.604686	0.900724	-0.517674	-0.00286607		0.0546113	-0.0818472	0.189737	0.43026	0.805435	0.788747	0.00436682		32615/18(32633)	CAT-MUL	LOGISTIC-BINARY	Operations	Health-related outcomes > Hospital inpatient > Summary Operations
41272#K498	Operative procedures - OPCS4: K49.8 Other specified transluminal balloon angioplasty of coronary artery	32633	0.0119783	0.0304882	0.217624		0.144139	0.0136532	0.275052	0.0304882	0.217624	2.16369	0.0119783		-0.0346625	-0.166607	0.0958031	0.604686	0.900724	-0.517674	-0.00286607		0.0546113	-0.0818472	0.189737	0.43026	0.805435	0.788747	0.00436682		32615/18(32633)	CAT-MUL	LOGISTIC-BINARY	Operations	Health-related outcomes > Hospital inpatient > Summary Operations
20003#1140864992	Treatment/medication code: tramadol	32633	0.00713456	0.197507	0.599029		0.0349428	-0.0183488	0.0879394	0.197507	0.599029	1.28869	0.00713456		0.0093022	-0.0448001	0.0630883	0.735397	0.941048	0.337955	0.00187107		0.0225305	-0.0336864	0.0782993	0.430331	0.805435	0.788626	0.00436615		32517/116(32633)	CAT-MUL	LOGISTIC-BINARY	Medications	UK Biobank Assessment Centre > Verbal interview > Medications
3159	Smoked cigarette or pipe within last hour	1804	0.0268903	0.254418	0.670898		0.0253416	-0.0182895	0.068923	0.254418	0.670898	1.13968	0.0268903		0.00970806	-0.0353334	0.0545048	0.671718	0.918147	0.423791	0.0100022		0.0188156	-0.0281117	0.0655725	0.43087	0.805601	0.787704	0.018589		1619/185(1804)	CAT-SIN	LOGISTIC-BINARY	Physical measures	UK Biobank Assessment Centre > Physical measures > Spirometry
22601#31223293	Job coding: draughtsperson, cartographer, designer-detailer/draughtsperson, drawing office checker, engineering draughtsperson	18195	0.00585095	0.430085	0.802013		-0.0304038	-0.106151	0.0449235	0.430085	0.802013	-0.789046	-0.00585095		-0.0220318	-0.0973269	0.0527144	0.564845	0.887042	-0.57566	-0.00426868		-0.0316185	-0.110721	0.0467999	0.43125	0.805601	-0.787055	-0.00583619		18139/56(18195)	CAT-MUL	LOGISTIC-BINARY	Work environment	Online follow-up > Work environment > Employment history
22617#3122	Job code - historical: Draughtspersons	18195	0.00585095	0.430085	0.802013		-0.0304038	-0.106151	0.0449235	0.430085	0.802013	-0.789046	-0.00585095		-0.0220318	-0.0973269	0.0527144	0.564845	0.887042	-0.57566	-0.00426868		-0.0316185	-0.110721	0.0467999	0.43125	0.805601	-0.787055	-0.00583619		18139/56(18195)	CAT-MUL	LOGISTIC-BINARY	Work environment	Online follow-up > Work environment > Employment history
41272#E368	Operative procedures - OPCS4: E36.8 Other specified diagnostic endoscopic examination of larynx	32633	0.00843094	0.127794	0.488649		0.120461	-0.0360845	0.27381	0.127794	0.488649	1.52286	0.00843094		-0.00376959	-0.165003	0.154762	0.963183	0.99323	-0.0461593	-0.000255558		0.0659297	-0.100403	0.22776	0.431297	0.805601	0.786974	0.004357		32620/13(32633)	CAT-MUL	LOGISTIC-BINARY	Operations	Health-related outcomes > Hospital inpatient > Summary Operations
20003#1141194224	Treatment/medication code: allergy relief antihistamine 4mg tablet	32633	0.00706905	0.201654	0.60539		0.0921053	-0.0511794	0.231321	0.201654	0.60539	1.27685	0.00706905		0.00988427	-0.139055	0.156411	0.895734	0.98201	0.131053	0.000725567		0.0610566	-0.0931145	0.210877	0.431406	0.805601	0.786788	0.00435597		32617/16(32633)	CAT-MUL	LOGISTIC-BINARY	Medications	UK Biobank Assessment Centre > Verbal interview > Medications
40006#D036	Type of cancer: ICD10: D03.6 Melanoma in situ of upper limb, including shoulder	32633	0.00719527	0.193721	0.591595		-0.116641	-0.29362	0.0583085	0.193721	0.591595	-1.29965	-0.00719527		-0.0243437	-0.200333	0.148527	0.784719	0.954898	-0.273175	-0.00151242		-0.0737807	-0.259648	0.108157	0.431819	0.805601	-0.786082	-0.00435207		32622/11(32633)	CAT-MUL	LOGISTIC-BINARY	Cancer register	Health-related outcomes > Cancer register
41200#B301	Operative procedures - main OPCS4: B30.1 Insertion of prosthesis for breast	32633	0.0105377	0.0569841	0.321017		0.113263	-0.00444452	0.228601	0.0569841	0.321017	1.90343	0.0105377		-0.016677	-0.139217	0.104304	0.788492	0.955522	-0.26827	-0.00148526		0.0500066	-0.0760098	0.1732	0.431879	0.805601	0.785981	0.0043515		32609/24(32633)	CAT-MUL	LOGISTIC-BINARY	Operations	Health-related outcomes > Hospital inpatient > Summary Operations
22601#81172834	Job coding: metal making or metal treating process worker, machine operator, furnaceman	18195	0.00803409	0.278597	0.756589		0.00859235	-0.108495	0.124614	0.885062	0.975703	0.144555	0.00107193		0.0632096	-0.0516589	0.177082	0.278597	0.756589	1.08348	0.00803409		0.0481933	-0.0726159	0.16794	0.431976	0.805601	0.785815	0.00582699		18172/23(18195)	CAT-MUL	LOGISTIC-BINARY	Work environment	Online follow-up > Work environment > Employment history
22617#8117	Job code - historical: Metal making and treating process operatives	18195	0.00803409	0.278597	0.756589		0.00859235	-0.108495	0.124614	0.885062	0.975703	0.144555	0.00107193		0.0632096	-0.0516589	0.177082	0.278597	0.756589	1.08348	0.00803409		0.0481933	-0.0726159	0.16794	0.431976	0.805601	0.785815	0.00582699		18172/23(18195)	CAT-MUL	LOGISTIC-BINARY	Work environment	Online follow-up > Work environment > Employment history
41200#E051	Operative procedures - main OPCS4: E05.1 Cauterisation of internal nose	32633	0.00698843	0.206845	0.61374		0.0482622	-0.0267153	0.123184	0.206845	0.61374	1.26229	0.00698843		0.00762468	-0.0667041	0.0813732	0.840055	0.965429	0.201823	0.00111738		0.0310846	-0.0466896	0.108395	0.431989	0.805601	0.785793	0.00435046		32577/56(32633)	CAT-MUL	LOGISTIC-BINARY	Operations	Health-related outcomes > Hospital inpatient > Summary Operations
41272#X654	Operative procedures - OPCS4: X65.4 Delivery of a fraction of external beam radiotherapy NEC	32633	0.00522139	0.345626	0.748513		0.0333862	-0.0361639	0.102609	0.345626	0.748513	0.943107	0.00522139		0.0216524	-0.0479167	0.0906196	0.540151	0.880337	0.612585	0.00339153		0.0290266	-0.043714	0.101099	0.432026	0.805601	0.78573	0.00435011		32567/66(32633)	CAT-MUL	LOGISTIC-BINARY	Operations	Health-related outcomes > Hospital inpatient > Summary Operations
41210#Z866	Operative procedures - secondary OPCS4: Z86.6 Interphalangeal joint of toe	32633	0.00434997	0.432041	0.805601		0.0211627	-0.0411649	0.0832962	0.505042	0.835891	0.666577	0.00369045		0.021744	-0.0404681	0.0834499	0.491564	0.863254	0.687824	0.00380807		0.025935	-0.0390096	0.0903926	0.432041	0.805601	0.785705	0.00434997		32550/83(32633)	CAT-MUL	LOGISTIC-BINARY	Operations	Health-related outcomes > Hospital inpatient > Summary Operations
41272#Z866	Operative procedures - OPCS4: Z86.6 Interphalangeal joint of toe	32633	0.00434997	0.432041	0.805601		0.0211627	-0.0411649	0.0832962	0.505042	0.835891	0.666577	0.00369045		0.021744	-0.0404681	0.0834499	0.491564	0.863254	0.687824	0.00380807		0.025935	-0.0390096	0.0903926	0.432041	0.805601	0.785705	0.00434997		32550/83(32633)	CAT-MUL	LOGISTIC-BINARY	Operations	Health-related outcomes > Hospital inpatient > Summary Operations
41210#A843	Operative procedures - secondary OPCS4: A84.3 Nerve conduction studies	32633	0.0106178	0.0551217	0.315847		0.161299	-0.00630126	0.323181	0.0551217	0.315847	1.91792	0.0106178		-0.0437454	-0.223629	0.132948	0.631273	0.910184	-0.479936	-0.00265713		0.0720497	-0.111115	0.247915	0.432173	0.805601	0.785479	0.00434872		32622/11(32633)	CAT-MUL	LOGISTIC-BINARY	Operations	Health-related outcomes > Hospital inpatient > Summary Operations
41210#Z294	Operative procedures - secondary OPCS4: Z29.4 Colorectal	32633	0.00746204	0.17771	0.569199		0.0425793	-0.0195203	0.104317	0.17771	0.569199	1.34784	0.00746204		0.00301161	-0.0598943	0.0655036	0.925003	0.987679	0.0941342	0.000521169		0.0261031	-0.0393194	0.0909678	0.432238	0.805601	0.785368	0.00434811		32550/83(32633)	CAT-MUL	LOGISTIC-BINARY	Operations	Health-related outcomes > Hospital inpatient > Summary Operations
41272#Z294	Operative procedures - OPCS4: Z29.4 Colorectal	32633	0.00746204	0.17771	0.569199		0.0425793	-0.0195203	0.104317	0.17771	0.569199	1.34784	0.00746204		0.00301161	-0.0598943	0.0655036	0.925003	0.987679	0.0941342	0.000521169		0.0261031	-0.0393194	0.0909678	0.432238	0.805601	0.785368	0.00434811		32550/83(32633)	CAT-MUL	LOGISTIC-BINARY	Operations	Health-related outcomes > Hospital inpatient > Summary Operations
3061	Acceptability of each blow result	30428	0.00528259	0.356867	0.754852		0.00282202	-0.00279377	0.00843782	0.356867	0.754852	0.921352	0.00528259		0.00168759	-0.00405897	0.00743416	0.584124	0.894034	0.54737	0.00313839		0.00252278	-0.00348137	0.00852693	0.432533	0.805689	0.784864	0.00450005		30428	INTEGER	ORDERED-LOGISTIC	Physical measures	UK Biobank Assessment Centre > Physical measures > Spirometry
40011#9690	Histology of cancer tumour: Follicular lymphoma, NOS	32633	0.00638386	0.248876	0.727112		0.0117699	-0.133726	0.156535	0.873678	0.972919	0.158988	0.000880229		0.0832132	-0.059383	0.223345	0.248876	0.727112	1.15308	0.00638386		0.0599349	-0.0907206	0.208715	0.432619	0.805689	0.784717	0.00434451		32618/15(32633)	CAT-MUL	LOGISTIC-BINARY	Cancer register	Health-related outcomes > Cancer register
41210#Z503	Operative procedures - secondary OPCS4: Z50.3 Skin of finger	32633	0.00474678	0.391235	0.776337		-0.0112694	-0.037059	0.0144663	0.391235	0.776337	-0.857379	-0.00474678		-0.00752228	-0.0333745	0.0182575	0.567929	0.887893	-0.571104	-0.00316187		-0.010809	-0.0378582	0.0161522	0.432739	0.805689	-0.784513	-0.00434337		32144/489(32633)	CAT-MUL	LOGISTIC-BINARY	Operations	Health-related outcomes > Hospital inpatient > Summary Operations
41272#Z503	Operative procedures - OPCS4: Z50.3 Skin of finger	32633	0.00474678	0.391235	0.776337		-0.0112694	-0.037059	0.0144663	0.391235	0.776337	-0.857379	-0.00474678		-0.00752228	-0.0333745	0.0182575	0.567929	0.887893	-0.571104	-0.00316187		-0.010809	-0.0378582	0.0161522	0.432739	0.805689	-0.784513	-0.00434337		32144/489(32633)	CAT-MUL	LOGISTIC-BINARY	Operations	Health-related outcomes > Hospital inpatient > Summary Operations
20003#1141168650	Treatment/medication code: solpadeine capsule	32633	0.00622316	0.260989	0.741171		0.0215288	-0.164503	0.204426	0.819276	0.95963	0.228476	0.00126495		0.105256	-0.080773	0.285463	0.260989	0.741171	1.12406	0.00622316		0.0764089	-0.117677	0.263973	0.433509	0.80663	0.783201	0.00433611		32623/10(32633)	CAT-MUL	LOGISTIC-BINARY	Medications	UK Biobank Assessment Centre > Verbal interview > Medications
41210#Y143	Operative procedures - secondary OPCS4: Y14.3 Insertion of metal stent into organ NOC	32633	0.0072486	0.190438	0.663486		0.00136299	-0.0940759	0.0964654	0.977623	0.995996	0.0280493	0.000155293		0.0622952	-0.0313593	0.155132	0.190438	0.663486	1.30928	0.0072486		0.0393972	-0.0595422	0.137728	0.433586	0.80663	0.78307	0.00433539		32599/34(32633)	CAT-MUL	LOGISTIC-BINARY	Operations	Health-related outcomes > Hospital inpatient > Summary Operations
41272#Y143	Operative procedures - OPCS4: Y14.3 Insertion of metal stent into organ NOC	32633	0.0072486	0.190438	0.663486		0.00136299	-0.0940759	0.0964654	0.977623	0.995996	0.0280493	0.000155293		0.0622952	-0.0313593	0.155132	0.190438	0.663486	1.30928	0.0072486		0.0393972	-0.0595422	0.137728	0.433586	0.80663	0.78307	0.00433539		32599/34(32633)	CAT-MUL	LOGISTIC-BINARY	Operations	Health-related outcomes > Hospital inpatient > Summary Operations
41272#T878	Operative procedures - OPCS4: T87.8 Other specified excision or biopsy of lymph node	32633	0.010315	0.0624331	0.33884		-0.0722965	-0.148536	0.00359268	0.0624331	0.33884	-1.86321	-0.010315		0.0134444	-0.0622973	0.0885255	0.726781	0.938916	0.349411	0.00193449		-0.0316539	-0.111289	0.0472825	0.433829	0.806869	-0.782657	-0.0043331		32579/54(32633)	CAT-MUL	LOGISTIC-BINARY	Operations	Health-related outcomes > Hospital inpatient > Summary Operations
41210#E098	Operative procedures - secondary OPCS4: E09.8 Other specified operations on external nose	32633	0.00608117	0.272027	0.752292		-0.0184866	-0.118894	0.0818925	0.718098	0.925458	-0.361002	-0.00199866		-0.05552	-0.154941	0.0431655	0.272027	0.752292	-1.09841	-0.00608117		-0.0415731	-0.146129	0.0622576	0.434097	0.807156	-0.7822	-0.00433057		32600/33(32633)	CAT-MUL	LOGISTIC-BINARY	Operations	Health-related outcomes > Hospital inpatient > Summary Operations
41200#W243	Operative procedures - main OPCS4: W24.3 Closed reduction of fracture of long bone and flexible internal fixation HFQ	32633	0.00903101	0.102836	0.438803		0.0729424	-0.0148696	0.160407	0.102836	0.438803	1.63126	0.00903101		-0.00541793	-0.0935034	0.0818037	0.903596	0.984171	-0.12112	-0.000670575		0.0363595	-0.0552573	0.127033	0.434353	0.80721	0.781765	0.00432816		32590/43(32633)	CAT-MUL	LOGISTIC-BINARY	Operations	Health-related outcomes > Hospital inpatient > Summary Operations
22617#9134	Job code - historical: Packers, bottlers, canners, fillers	18195	0.00932955	0.208321	0.685869		-0.00323722	-0.0551455	0.04835	0.902415	0.979797	-0.122612	-0.000909207		-0.0336162	-0.0861025	0.0186315	0.208321	0.685869	-1.2582	-0.00932955		-0.0218074	-0.0766927	0.032669	0.434426	0.80721	-0.781641	-0.00579604		18066/129(18195)	CAT-MUL	LOGISTIC-BINARY	Work environment	Online follow-up > Work environment > Employment history
5855-3	Which eye(s) affected by astigmatism	1109	0.0475149	0.114641	0.465853		-999	-999	-999	0.114641	0.465853	-1.57767	-0.0475149		-999	-999	-999	0.914687	0.984572	-0.107129	-0.00323004		-999	-999	-999	0.434492	0.80721	-0.781528	-0.0235574		795/1109	CAT-SIN	MULTINOMIAL-LOGISTIC	Medical history and conditions	UK Biobank Assessment Centre > Touchscreen > Health and medical history > Eyesight
41200#W232	Operative procedures - main OPCS4: W23.2 Secondary open reduction of fracture of bone and extramedullary fixation HFQ	32633	0.00839719	0.129326	0.492037		0.060772	-0.0180848	0.138955	0.129326	0.492037	1.51676	0.00839719		-0.000227797	-0.0804622	0.0793207	0.995542	0.997935	-0.00558783	-3.09368e-05		0.0329667	-0.0502777	0.115209	0.434884	0.80721	0.780862	0.00432316		32580/53(32633)	CAT-MUL	LOGISTIC-BINARY	Operations	Health-related outcomes > Hospital inpatient > Summary Operations
41210#H628	Operative procedures - secondary OPCS4: H62.8 Other specified other operations on bowel	32633	0.00632325	0.253398	0.730054		0.00180622	-0.160966	0.16188	0.9825	0.99616	0.0219348	0.000121441		-0.0958663	-0.261176	0.0674518	0.253398	0.730054	-1.14214	-0.00632325		-0.0684908	-0.242366	0.101627	0.434954	0.80721	-0.780742	-0.0043225		32621/12(32633)	CAT-MUL	LOGISTIC-BINARY	Operations	Health-related outcomes > Hospital inpatient > Summary Operations
41272#H628	Operative procedures - OPCS4: H62.8 Other specified other operations on bowel	32633	0.00632325	0.253398	0.730054		0.00180622	-0.160966	0.16188	0.9825	0.99616	0.0219348	0.000121441		-0.0958663	-0.261176	0.0674518	0.253398	0.730054	-1.14214	-0.00632325		-0.0684908	-0.242366	0.101627	0.434954	0.80721	-0.780742	-0.0043225		32621/12(32633)	CAT-MUL	LOGISTIC-BINARY	Operations	Health-related outcomes > Hospital inpatient > Summary Operations
22601#21222679	Job coding: mechanical engineer	18195	0.00605381	0.414269	0.80721		0.0235629	-0.0425954	0.0895471	0.484468	0.830468	0.699135	0.00518425		0.0269379	-0.037865	0.0914969	0.414269	0.83342	0.816404	0.00605381		0.027154	-0.0412079	0.0953076	0.435426	0.80721	0.77994	0.00578343		18123/72(18195)	CAT-MUL	LOGISTIC-BINARY	Work environment	Online follow-up > Work environment > Employment history
41272#E519	Operative procedures - OPCS4: E51.9 Unspecified diagnostic endoscopic examination of lower respiratory tract using rigid bronchoscope	32633	0.00438301	0.428552	0.80721		0.0599949	-0.11783	0.234805	0.504736	0.835891	0.667057	0.0036931		0.0715366	-0.107398	0.246544	0.428552	0.83911	0.791671	0.00438301		0.0733299	-0.113335	0.255246	0.435559	0.80721	0.779714	0.00431681		32623/10(32633)	CAT-MUL	LOGISTIC-BINARY	Operations	Health-related outcomes > Hospital inpatient > Summary Operations
41210#Z844	Operative procedures - secondary OPCS4: Z84.4 Patellofemoral joint	32633	0.00655859	0.236157	0.647036		-0.0485583	-0.129258	0.0314233	0.236157	0.647036	-1.18465	-0.00655859		-0.0166847	-0.0979187	0.0638636	0.68609	0.923499	-0.404167	-0.00223764		-0.0336503	-0.118766	0.0504188	0.435613	0.80721	-0.779623	-0.00431631		32582/51(32633)	CAT-MUL	LOGISTIC-BINARY	Operations	Health-related outcomes > Hospital inpatient > Summary Operations
41272#Z844	Operative procedures - OPCS4: Z84.4 Patellofemoral joint	32633	0.00655859	0.236157	0.647036		-0.0485583	-0.129258	0.0314233	0.236157	0.647036	-1.18465	-0.00655859		-0.0166847	-0.0979187	0.0638636	0.68609	0.923499	-0.404167	-0.00223764		-0.0336503	-0.118766	0.0504188	0.435613	0.80721	-0.779623	-0.00431631		32582/51(32633)	CAT-MUL	LOGISTIC-BINARY	Operations	Health-related outcomes > Hospital inpatient > Summary Operations
20004#1403	Operation code: inguinal/femoral hernia repair	32633	0.00463567	0.402419	0.80721		0.00696497	-0.0129631	0.02688	0.493163	0.832663	0.685287	0.00379403		0.00844034	-0.0113322	0.0281842	0.402419	0.830214	0.837309	0.00463567		0.00825148	-0.0125125	0.0289865	0.435701	0.80721	0.779473	0.00431547		31821/812(32633)	CAT-MUL	LOGISTIC-BINARY	Operations	UK Biobank Assessment Centre > Verbal interview > Operations
22601#41353316	Job coding: library assistant/clerk, press cuttings clerk	18195	0.00628987	0.396304	0.80721		0.0139729	-0.0401065	0.0678262	0.611801	0.894482	0.507504	0.00376329		0.0235119	-0.0309852	0.0776737	0.396304	0.826663	0.848241	0.00628987		0.0224574	-0.0342371	0.0787096	0.435702	0.80721	0.779471	0.00577995		18081/114(18195)	CAT-MUL	LOGISTIC-BINARY	Work environment	Online follow-up > Work environment > Employment history
22601#91112478	Job coding: farmhand, farm labourer, herdsman, shepherd, dairyman, pigman	18195	0.00577896	0.435781	0.80721		-0.0219509	-0.0850414	0.0408509	0.494217	0.832663	-0.683617	-0.00506919		-0.0204817	-0.0830398	0.0416784	0.519679	0.86965	-0.64384	-0.00477424		-0.0261042	-0.0919997	0.039334	0.435781	0.80721	-0.779338	-0.00577896		18114/81(18195)	CAT-MUL	LOGISTIC-BINARY	Work environment	Online follow-up > Work environment > Employment history
22617#9111	Job code - historical: Farm workers	18195	0.00577896	0.435781	0.80721		-0.0219509	-0.0850414	0.0408509	0.494217	0.832663	-0.683617	-0.00506919		-0.0204817	-0.0830398	0.0416784	0.519679	0.86965	-0.64384	-0.00477424		-0.0261042	-0.0919997	0.039334	0.435781	0.80721	-0.779338	-0.00577896		18114/81(18195)	CAT-MUL	LOGISTIC-BINARY	Work environment	Online follow-up > Work environment > Employment history
41272#T123	Operative procedures - OPCS4: T12.3 Aspiration of pleural cavity	32633	0.00431422	0.435834	0.80721		0.0313528	-0.0569214	0.119278	0.485416	0.830468	0.697618	0.0038623		0.0318879	-0.0559844	0.118955	0.474976	0.859931	0.714406	0.00395524		0.0364073	-0.0555758	0.127586	0.435834	0.80721	0.779247	0.00431422		32592/41(32633)	CAT-MUL	LOGISTIC-BINARY	Operations	Health-related outcomes > Hospital inpatient > Summary Operations
41200#L841	Operative procedures - main OPCS4: L84.1 Combined operations on primary long saphenous vein	32633	0.00430925	0.436363	0.807778		-0.0204229	-0.0751104	0.0340409	0.463281	0.820032	-0.733455	-0.00406071		-0.0189627	-0.0738472	0.0356087	0.497094	0.863722	-0.679069	-0.0037596		-0.0227405	-0.0801971	0.0343271	0.436363	0.807778	-0.77835	-0.00430925		32521/112(32633)	CAT-MUL	LOGISTIC-BINARY	Operations	Health-related outcomes > Hospital inpatient > Summary Operations
102910	Other cheese intake	4970	0.0110446	0.436589	0.807778		0.0224493	-0.0371048	0.0820035	0.496502	0.832808	0.680004	0.00965398		0.0250288	-0.0379269	0.0879846	0.459893	0.851192	0.739023	0.0104918		0.0271569	-0.0376023	0.0919162	0.436589	0.807778	0.777966	0.0110446		4970	CAT-SIN	ORDERED-LOGISTIC	Diet by 24-hour recall	Online follow-up > Diet by 24-hour recall > Milk/eggs/cheese yesterday
41272#H444	Operative procedures - OPCS4: H44.4 Examination of rectum under anaesthetic	32633	0.00782649	0.157458	0.542126		0.0399757	-0.015586	0.0952602	0.157458	0.542126	1.41367	0.00782649		0.00823637	-0.0478903	0.0640006	0.772943	0.951645	0.288528	0.00159742		0.0231148	-0.035348	0.0811289	0.43664	0.807778	0.777879	0.00430665		32527/106(32633)	CAT-MUL	LOGISTIC-BINARY	Operations	Health-related outcomes > Hospital inpatient > Summary Operations
6142#1	Current employment status: In paid employment or self-employed	32588	0.0048738	0.379014	0.771569		-0.00359404	-0.0116008	0.00441448	0.379014	0.771569	-0.879715	-0.0048738		-0.00195305	-0.00997092	0.00606629	0.633081	0.91067	-0.477395	-0.00264489		-0.00331938	-0.011684	0.00504782	0.436749	0.807778	-0.777694	-0.0043086		10195/22393(32588)	CAT-MUL	LOGISTIC-BINARY	Sociodemographics	UK Biobank Assessment Centre > Touchscreen > Sociodemographics > Employment
41200#W283	Operative procedures - main OPCS4: W28.3 Removal of internal fixation from bone NEC	32633	0.0124706	0.0242821	0.188306		0.0407488	0.00523069	0.0761485	0.0242821	0.188306	2.25264	0.0124706		-0.013537	-0.0496543	0.0224301	0.461615	0.852237	-0.736191	-0.00407585		0.0148198	-0.0226519	0.0520924	0.436988	0.807778	0.777289	0.00430338		32375/258(32633)	CAT-MUL	LOGISTIC-BINARY	Operations	Health-related outcomes > Hospital inpatient > Summary Operations
20003#1140879630	Treatment/medication code: imipramine	32633	0.0100175	0.0703804	0.457667		0.0561258	-0.108781	0.217634	0.500622	0.834861	0.673512	0.00372884		-0.157449	-0.328503	0.0119419	0.0703804	0.457667	-1.80945	-0.0100175		-0.0698224	-0.24841	0.104099	0.437844	0.807778	-0.77584	-0.00429536		32621/12(32633)	CAT-MUL	LOGISTIC-BINARY	Medications	UK Biobank Assessment Centre > Verbal interview > Medications
20003#1140922806	Treatment/medication code: premique cycle 10mg tablet	32633	0.00429252	0.438146	0.807778		0.0617431	-0.10244	0.223735	0.458137	0.817335	0.741919	0.00410756		0.0623024	-0.104586	0.224385	0.458315	0.850328	0.741624	0.00410593		0.0671705	-0.105038	0.234434	0.438146	0.807778	0.775328	0.00429252		32621/12(32633)	CAT-MUL	LOGISTIC-BINARY	Medications	UK Biobank Assessment Centre > Verbal interview > Medications
20105#79	Liquid used to make porridge: Porridge with milk	4975	0.0112004	0.429912	0.807778		-0.00983463	-0.0355643	0.0158214	0.452993	0.813689	-0.750434	-0.0106484		-0.0106071	-0.0369936	0.0156954	0.429912	0.840579	-0.789342	-0.0112004		-0.0107539	-0.0379996	0.0163871	0.438167	0.807778	-0.775292	-0.0110011		4411/564(4975)	CAT-MUL	LOGISTIC-BINARY	Diet by 24-hour recall	Online follow-up > Diet by 24-hour recall > Cereal yesterday
20004#1496	Operation code: knee surgery (not replacement)	32633	0.00428967	0.438451	0.807778		0.00610939	-0.0123541	0.0245451	0.516308	0.844002	0.649047	0.00359339		0.0064686	-0.0121503	0.0250523	0.495493	0.863254	0.681598	0.00377361		0.00766383	-0.0117457	0.0270286	0.438451	0.807778	0.774812	0.00428967		31678/955(32633)	CAT-MUL	LOGISTIC-BINARY	Operations	UK Biobank Assessment Centre > Verbal interview > Operations
22617#3531	Job code - historical: Estimators, valuers and assessors	18195	0.00848195	0.252674	0.668515		0.0326486	-0.0233697	0.088533	0.252674	0.668515	1.14388	0.00848195		0.0123542	-0.043174	0.0676168	0.661992	0.916803	0.437165	0.00324171		0.0229816	-0.0352939	0.0810088	0.438479	0.807778	0.774764	0.00574505		18095/100(18195)	CAT-MUL	LOGISTIC-BINARY	Work environment	Online follow-up > Work environment > Employment history
41210#N171	Operative procedures - secondary OPCS4: N17.1 Bilateral vasectomy	32633	0.00428916	0.438505	0.807778		0.0587866	-0.124517	0.23448	0.521047	0.84585	0.641732	0.0035529		0.0532897	-0.135311	0.236881	0.575128	0.891457	0.560516	0.00310325		0.0758675	-0.120359	0.263176	0.438505	0.807778	0.774721	0.00428916		32623/10(32633)	CAT-MUL	LOGISTIC-BINARY	Operations	Health-related outcomes > Hospital inpatient > Summary Operations
20004#1486	Operation code: laparotomy nos	32633	0.00881202	0.111452	0.457482		0.0460422	-0.0108004	0.102587	0.111452	0.457482	1.5917	0.00881202		-0.00074757	-0.0584465	0.0565706	0.979675	0.995427	-0.0254758	-0.000141046		0.0235313	-0.0362597	0.0828029	0.438526	0.807778	0.774685	0.00428897		32529/104(32633)	CAT-MUL	LOGISTIC-BINARY	Operations	UK Biobank Assessment Centre > Verbal interview > Operations
41210#Z507	Operative procedures - secondary OPCS4: Z50.7 Skin of ankle	32633	0.00666687	0.22851	0.641458		0.0663409	-0.0420491	0.1739	0.22851	0.641458	1.2042	0.00666687		0.0119456	-0.0974104	0.119658	0.829262	0.962497	0.215648	0.00119392		0.0444963	-0.0689909	0.156286	0.438817	0.807778	0.774193	0.00428624		32606/27(32633)	CAT-MUL	LOGISTIC-BINARY	Operations	Health-related outcomes > Hospital inpatient > Summary Operations
41272#Z507	Operative procedures - OPCS4: Z50.7 Skin of ankle	32633	0.00666687	0.22851	0.641458		0.0663409	-0.0420491	0.1739	0.22851	0.641458	1.2042	0.00666687		0.0119456	-0.0974104	0.119658	0.829262	0.962497	0.215648	0.00119392		0.0444963	-0.0689909	0.156286	0.438817	0.807778	0.774193	0.00428624		32606/27(32633)	CAT-MUL	LOGISTIC-BINARY	Operations	Health-related outcomes > Hospital inpatient > Summary Operations
41210#Z473	Operative procedures - secondary OPCS4: Z47.3 Skin of cheek	32633	0.0067778	0.220861	0.702961		-0.000247992	-0.0249191	0.0243925	0.984271	0.996845	-0.0197145	-0.000109148		-0.0153279	-0.039899	0.00918101	0.220861	0.702961	-1.22424	-0.0067778		-0.0101604	-0.0359169	0.0155309	0.438824	0.807778	-0.77418	-0.00428617		32099/534(32633)	CAT-MUL	LOGISTIC-BINARY	Operations	Health-related outcomes > Hospital inpatient > Summary Operations
41272#Z473	Operative procedures - OPCS4: Z47.3 Skin of cheek	32633	0.0067778	0.220861	0.702961		-0.000247992	-0.0249191	0.0243925	0.984271	0.996845	-0.0197145	-0.000109148		-0.0153279	-0.039899	0.00918101	0.220861	0.702961	-1.22424	-0.0067778		-0.0101604	-0.0359169	0.0155309	0.438824	0.807778	-0.77418	-0.00428617		32099/534(32633)	CAT-MUL	LOGISTIC-BINARY	Operations	Health-related outcomes > Hospital inpatient > Summary Operations
20004#1427	Operation code: bladder surgery	32633	0.00656922	0.235399	0.646165		-0.0294858	-0.0782642	0.0191553	0.235399	0.646165	-1.18657	-0.00656922		-0.0105564	-0.0592004	0.0378374	0.669784	0.917711	-0.426444	-0.00236098		-0.0200759	-0.0710605	0.0306223	0.438928	0.807778	-0.774006	-0.0042852		32494/139(32633)	CAT-MUL	LOGISTIC-BINARY	Operations	UK Biobank Assessment Centre > Verbal interview > Operations
20003#1141180140	Treatment/medication code: etoricoxib	32633	0.00719889	0.193496	0.66718		-0.00526355	-0.12737	0.115849	0.932385	0.988251	-0.084845	-0.00046974		-0.0818994	-0.205964	0.0408173	0.193496	0.66718	-1.30031	-0.00719889		-0.0506533	-0.179953	0.0766386	0.438988	0.807778	-0.773902	-0.00428463		32611/22(32633)	CAT-MUL	LOGISTIC-BINARY	Medications	UK Biobank Assessment Centre > Verbal interview > Medications
41210#P132	Operative procedures - secondary OPCS4: P13.2 Female perineorrhaphy	32633	0.00517831	0.349621	0.750994		0.05075	-0.0561543	0.15648	0.349621	0.750994	0.935324	0.00517831		0.0251435	-0.0832485	0.131858	0.646968	0.915466	0.457978	0.00253556		0.043909	-0.0683554	0.15414	0.439314	0.807778	0.773353	0.00428159		32604/29(32633)	CAT-MUL	LOGISTIC-BINARY	Operations	Health-related outcomes > Hospital inpatient > Summary Operations
6139#2	Gas or solid-fuel cooking/heating: A gas fire that you use regularly in winter time	32477	0.00429082	0.439424	0.807778		0.00221537	-0.00421482	0.00864539	0.499491	0.834217	0.67529	0.00374765		0.00191671	-0.00456619	0.00839931	0.562247	0.886192	0.579507	0.0032161		0.00266677	-0.00409388	0.00942699	0.439424	0.807778	0.773166	0.00429082		18695/13782(32477)	CAT-MUL	LOGISTIC-BINARY	Sociodemographics	UK Biobank Assessment Centre > Touchscreen > Sociodemographics > Household
41200#Q412	Operative procedures - main OPCS4: Q41.2 Hydrotubation of fallopian tube	32633	0.00832012	0.13288	0.497807		-0.148754	-0.345181	0.043662	0.13288	0.497807	-1.50284	-0.00832012		0.00494796	-0.193761	0.203439	0.961189	0.99323	0.0486621	0.000269415		-0.0812219	-0.286023	0.123601	0.439512	0.807778	-0.773017	-0.00427973		32623/10(32633)	CAT-MUL	LOGISTIC-BINARY	Operations	Health-related outcomes > Hospital inpatient > Summary Operations
41200#W083	Operative procedures - main OPCS4: W08.3 Excision of excrescence of bone	32633	0.0043176	0.435475	0.807778		-0.0243741	-0.0977052	0.048528	0.513524	0.841975	-0.65336	-0.00361727		-0.029217	-0.102932	0.0439049	0.435475	0.844207	-0.779857	-0.0043176		-0.0302954	-0.107478	0.0461599	0.439578	0.807778	-0.772907	-0.00427912		32571/62(32633)	CAT-MUL	LOGISTIC-BINARY	Operations	Health-related outcomes > Hospital inpatient > Summary Operations
41210#Z588	Operative procedures - secondary OPCS4: Z58.8 Specified muscle of lower leg NEC	32633	0.00560523	0.311328	0.77564		0.0212124	-0.10369	0.144675	0.737803	0.932162	0.334764	0.0018534		0.0640841	-0.0610414	0.186923	0.311328	0.77564	1.01244	0.00560523		0.0510656	-0.0796378	0.17926	0.439591	0.807778	0.772885	0.004279		32612/21(32633)	CAT-MUL	LOGISTIC-BINARY	Operations	Health-related outcomes > Hospital inpatient > Summary Operations
41272#Z588	Operative procedures - OPCS4: Z58.8 Specified muscle of lower leg NEC	32633	0.00560523	0.311328	0.77564		0.0212124	-0.10369	0.144675	0.737803	0.932162	0.334764	0.0018534		0.0640841	-0.0610414	0.186923	0.311328	0.77564	1.01244	0.00560523		0.0510656	-0.0796378	0.17926	0.439591	0.807778	0.772885	0.004279		32612/21(32633)	CAT-MUL	LOGISTIC-BINARY	Operations	Health-related outcomes > Hospital inpatient > Summary Operations
21032	Frequency of harder stools when abdominal discomfort/pain started	13395	0.0160646	0.0630439	0.340591		0.00895639	0.000282121	0.0176307	0.0630439	0.340591	1.85888	0.0160646		-0.000805093	-0.00980939	0.00819921	0.869447	0.977726	-0.164361	-0.0014206		0.0039348	-0.00545955	0.0133291	0.4396	0.807778	0.772869	0.00667992		13395	CAT-SIN	ORDERED-LOGISTIC	Digestive health	Online follow-up > Digestive health
102850	Low fat cheese spread intake	4964	0.0129086	0.363491	0.75828		-0.0328502	-0.0973115	0.0316111	0.363491	0.75828	-0.908734	-0.0129086		-0.00936033	-0.0777622	0.0590416	0.799234	0.956813	-0.254338	-0.00361316		-0.0295608	-0.0995184	0.0403968	0.43977	0.807778	-0.772582	-0.0109748		4964	CAT-SIN	ORDERED-LOGISTIC	Diet by 24-hour recall	Online follow-up > Diet by 24-hour recall > Milk/eggs/cheese yesterday
41272#B393	Operative procedures - OPCS4: B39.3 Reconstruction of breast using free deep inferior epigastric perforator flap	32633	0.00427721	0.439782	0.807778		-0.0283227	-0.141285	0.0830152	0.620765	0.898134	-0.494767	-0.00273924		-0.0434643	-0.158762	0.0703833	0.45744	0.849224	-0.743068	-0.00411393		-0.0471022	-0.167628	0.0712115	0.439782	0.807778	-0.772562	-0.00427721		32606/27(32633)	CAT-MUL	LOGISTIC-BINARY	Operations	Health-related outcomes > Hospital inpatient > Summary Operations
41272#C181	Operative procedures - OPCS4: C18.1 Correction of ptosis of eyelid using levator muscle technique	32633	0.0114316	0.03893	0.25159		0.0978033	0.00476034	0.190437	0.03893	0.25159	2.06493	0.0114316		-0.0151474	-0.109022	0.0777233	0.750576	0.945281	-0.31788	-0.00175992		0.0381695	-0.05919	0.134477	0.439786	0.807778	0.772555	0.00427717		32596/37(32633)	CAT-MUL	LOGISTIC-BINARY	Operations	Health-related outcomes > Hospital inpatient > Summary Operations
41272#A684	Operative procedures - OPCS4: A68.4 Primary neurolysis of peripheral nerve NEC	32633	0.00854177	0.12286	0.570432		0.0167749	-0.13866	0.170832	0.83168	0.963365	0.212547	0.00117675		-0.122475	-0.278622	0.0322994	0.12286	0.570432	-1.54288	-0.00854177		-0.0641547	-0.228239	0.0975146	0.439806	0.807778	-0.772521	-0.00427699		32620/13(32633)	CAT-MUL	LOGISTIC-BINARY	Operations	Health-related outcomes > Hospital inpatient > Summary Operations
20003#1140861954	Treatment/medication code: fenofibrate	32633	0.00509361	0.357559	0.754929		0.0491341	-0.0556081	0.153863	0.357559	0.754929	0.920026	0.00509361		0.0358388	-0.0683898	0.139025	0.498234	0.863722	0.677271	0.00374965		0.0427869	-0.0662349	0.151007	0.43988	0.807778	0.772396	0.00427629		32605/28(32633)	CAT-MUL	LOGISTIC-BINARY	Medications	UK Biobank Assessment Centre > Verbal interview > Medications
41272#N012	Operative procedures - OPCS4: N01.2 Excision of lesion of scrotum	32633	0.00826847	0.135303	0.502372		0.0984009	-0.0316055	0.226811	0.135303	0.502372	1.49351	0.00826847		-0.00347913	-0.136961	0.128296	0.959012	0.992166	-0.0513929	-0.000284534		0.0540068	-0.0842962	0.189901	0.439926	0.807778	0.772319	0.00427586		32615/18(32633)	CAT-MUL	LOGISTIC-BINARY	Operations	Health-related outcomes > Hospital inpatient > Summary Operations
41200#Q189	Operative procedures - main OPCS4: Q18.9 Unspecified diagnostic endoscopic examination of uterus	32633	0.00546172	0.32388	0.733437		-0.0129555	-0.0387285	0.0127527	0.32388	0.733437	-0.986517	-0.00546172		-0.00344941	-0.0294722	0.0224934	0.794702	0.956813	-0.26021	-0.00144064		-0.0106573	-0.0377686	0.0163476	0.440114	0.807778	-0.772001	-0.00427411		32111/522(32633)	CAT-MUL	LOGISTIC-BINARY	Operations	Health-related outcomes > Hospital inpatient > Summary Operations
41210#Y822	Operative procedures - secondary OPCS4: Y82.2 Injection of local anaesthetic NEC	32633	0.00773419	0.162413	0.546183		0.0185437	-0.00750325	0.0445318	0.162413	0.546183	1.397	0.00773419		0.00419128	-0.0220766	0.0303922	0.754178	0.945281	0.313135	0.00173366		0.0107713	-0.016634	0.0380836	0.440304	0.807778	0.77168	0.00427233		32151/482(32633)	CAT-MUL	LOGISTIC-BINARY	Operations	Health-related outcomes > Hospital inpatient > Summary Operations
41272#Y822	Operative procedures - OPCS4: Y82.2 Injection of local anaesthetic NEC	32633	0.00773419	0.162413	0.546183		0.0185437	-0.00750325	0.0445318	0.162413	0.546183	1.397	0.00773419		0.00419128	-0.0220766	0.0303922	0.754178	0.945281	0.313135	0.00173366		0.0107713	-0.016634	0.0380836	0.440304	0.807778	0.77168	0.00427233		32151/482(32633)	CAT-MUL	LOGISTIC-BINARY	Operations	Health-related outcomes > Hospital inpatient > Summary Operations
20003#1141176570	Treatment/medication code: fosamax 5mg tablet	32633	0.00624711	0.259159	0.738608		0.00342448	-0.100676	0.107659	0.948614	0.991728	0.0644479	0.000356813		0.0580899	-0.0433931	0.158352	0.259159	0.738608	1.12838	0.00624711		0.0421041	-0.065233	0.148708	0.440382	0.807778	0.771548	0.0042716		32602/31(32633)	CAT-MUL	LOGISTIC-BINARY	Medications	UK Biobank Assessment Centre > Verbal interview > Medications
41210#P273	Operative procedures - secondary OPCS4: P27.3 Colposcopy of vagina	32633	0.00602804	0.276237	0.755127		0.00665325	-0.065106	0.0777472	0.855147	0.968042	0.182555	0.00101071		0.0401477	-0.0324443	0.112081	0.276237	0.755127	1.08881	0.00602804		0.0295244	-0.045968	0.104065	0.440501	0.807778	0.771347	0.00427049		32568/65(32633)	CAT-MUL	LOGISTIC-BINARY	Operations	Health-related outcomes > Hospital inpatient > Summary Operations
41210#Z287	Operative procedures - secondary OPCS4: Z28.7 Colon NEC	32633	0.00548752	0.321599	0.782056		0.00296667	-0.0179783	0.0238824	0.781136	0.945752	0.277839	0.00153824		0.0105856	-0.010372	0.0314966	0.321599	0.782056	0.991178	0.00548752		0.00860412	-0.0132954	0.0304501	0.440659	0.807778	0.771081	0.00426901		31873/760(32633)	CAT-MUL	LOGISTIC-BINARY	Operations	Health-related outcomes > Hospital inpatient > Summary Operations
41272#Z287	Operative procedures - OPCS4: Z28.7 Colon NEC	32633	0.00548752	0.321599	0.782056		0.00296667	-0.0179783	0.0238824	0.781136	0.945752	0.277839	0.00153824		0.0105856	-0.010372	0.0314966	0.321599	0.782056	0.991178	0.00548752		0.00860412	-0.0132954	0.0304501	0.440659	0.807778	0.771081	0.00426901		31873/760(32633)	CAT-MUL	LOGISTIC-BINARY	Operations	Health-related outcomes > Hospital inpatient > Summary Operations
41210#Z488	Operative procedures - secondary OPCS4: Z48.8 Skin of specified part of head NEC	32633	0.00426863	0.4407	0.807778		-0.024879	-0.125658	0.0753466	0.627462	0.898929	-0.485302	-0.00268684		-0.034478	-0.133859	0.0643073	0.495347	0.863254	-0.681829	-0.00377488		-0.0412207	-0.146495	0.0631686	0.4407	0.807778	-0.771012	-0.00426863		32602/31(32633)	CAT-MUL	LOGISTIC-BINARY	Operations	Health-related outcomes > Hospital inpatient > Summary Operations
41272#Z488	Operative procedures - OPCS4: Z48.8 Skin of specified part of head NEC	32633	0.00426863	0.4407	0.807778		-0.024879	-0.125658	0.0753466	0.627462	0.898929	-0.485302	-0.00268684		-0.034478	-0.133859	0.0643073	0.495347	0.863254	-0.681829	-0.00377488		-0.0412207	-0.146495	0.0631686	0.4407	0.807778	-0.771012	-0.00426863		32602/31(32633)	CAT-MUL	LOGISTIC-BINARY	Operations	Health-related outcomes > Hospital inpatient > Summary Operations
41272#P242	Operative procedures - OPCS4: P24.2 Sacrocolpopexy	32633	0.00431844	0.435385	0.804277		-0.0426139	-0.149884	0.0642764	0.435385	0.804277	-0.780009	-0.00431844		-0.0354779	-0.142308	0.0701004	0.51279	0.868261	-0.654499	-0.00362358		-0.0438996	-0.15614	0.0671545	0.440984	0.808091	-0.770532	-0.00426597		32603/30(32633)	CAT-MUL	LOGISTIC-BINARY	Operations	Health-related outcomes > Hospital inpatient > Summary Operations
41272#K633	Operative procedures - OPCS4: K63.3 Angiocardiography of left side of heart NEC	32633	0.0115377	0.0371519	0.243826		0.0277588	0.00164852	0.0538627	0.0371519	0.243826	2.08409	0.0115377		-0.00361764	-0.0295495	0.0222523	0.784267	0.954898	-0.273762	-0.00151567		0.010648	-0.0165147	0.0377572	0.44182	0.809388	0.769124	0.00425818		32165/468(32633)	CAT-MUL	LOGISTIC-BINARY	Operations	Health-related outcomes > Hospital inpatient > Summary Operations
22617#3413	Job code - historical: Actors, entertainers	18195	0.00635318	0.391567	0.809388		-0.0264185	-0.128375	0.0743098	0.609349	0.894026	-0.511002	-0.00378923		-0.0450489	-0.148664	0.0574287	0.391567	0.822836	-0.856779	-0.00635318		-0.0421512	-0.150453	0.0644313	0.441923	0.809388	-0.76895	-0.00570194		18163/32(18195)	CAT-MUL	LOGISTIC-BINARY	Work environment	Online follow-up > Work environment > Employment history
41272#L872	Operative procedures - OPCS4: L87.2 Stripping of short saphenous vein	32633	0.00428155	0.439317	0.808252		-0.0544838	-0.193059	0.0831765	0.439317	0.808252	-0.773346	-0.00428155		-0.0534815	-0.192351	0.0835455	0.447614	0.846028	-0.759399	-0.00420434		-0.0566371	-0.202352	0.0867708	0.44243	0.809388	-0.768096	-0.00425249		32616/17(32633)	CAT-MUL	LOGISTIC-BINARY	Operations	Health-related outcomes > Hospital inpatient > Summary Operations
41210#Z288	Operative procedures - secondary OPCS4: Z28.8 Specified large intestine NEC	32633	0.00687506	0.214306	0.62459		-0.028815	-0.0743648	0.0165983	0.214306	0.62459	-1.24181	-0.00687506		-0.00592872	-0.0513235	0.039236	0.797467	0.956813	-0.256627	-0.0014208		-0.0186122	-0.0662353	0.0287619	0.442465	0.809388	-0.768037	-0.00425216		32476/157(32633)	CAT-MUL	LOGISTIC-BINARY	Operations	Health-related outcomes > Hospital inpatient > Summary Operations
41272#Z288	Operative procedures - OPCS4: Z28.8 Specified large intestine NEC	32633	0.00687506	0.214306	0.62459		-0.028815	-0.0743648	0.0165983	0.214306	0.62459	-1.24181	-0.00687506		-0.00592872	-0.0513235	0.039236	0.797467	0.956813	-0.256627	-0.0014208		-0.0186122	-0.0662353	0.0287619	0.442465	0.809388	-0.768037	-0.00425216		32476/157(32633)	CAT-MUL	LOGISTIC-BINARY	Operations	Health-related outcomes > Hospital inpatient > Summary Operations
4199	Position of pulse wave notch	10850	0.0103825	0.279659	0.757588		0.0014422	-0.00390193	0.00678633	0.596824	0.889375	0.528973	0.00508034		0.00299174	-0.0024325	0.00841598	0.279659	0.757588	1.08109	0.0103825		0.0022111	-0.00343256	0.00785475	0.442522	0.809388	0.767942	0.00737534		10850	INTEGER	LINEAR	Physical measures	UK Biobank Assessment Centre > Physical measures > Arterial stiffness
41200#V331	Operative procedures - main OPCS4: V33.1 Primary laminectomy excision of lumbar intervertebral disc	32633	0.00438858	0.427965	0.809388		-0.038199	-0.181489	0.103176	0.598829	0.890357	-0.526086	-0.00291263		-0.0582888	-0.203332	0.0846948	0.427965	0.83911	-0.792678	-0.00438858		-0.0589765	-0.211034	0.0900565	0.4426	0.809388	-0.76781	-0.0042509		32617/16(32633)	CAT-MUL	LOGISTIC-BINARY	Operations	Health-related outcomes > Hospital inpatient > Summary Operations
3680	Age when last ate meat	1616	0.0202871	0.415974	0.809388		0.00266437	-0.00999938	0.0153281	0.6799	0.912995	0.412599	0.0102919		0.00556323	-0.0078481	0.0189746	0.415974	0.83342	0.813426	0.0202871		0.00537082	-0.00834726	0.0190889	0.442641	0.809388	0.767742	0.0191482		1616	INTEGER	LINEAR	Lifestyle and environment	UK Biobank Assessment Centre > Touchscreen > Lifestyle and environment > Diet
41272#S579	Operative procedures - OPCS4: S57.9 Unspecified exploration of other skin of other site	32633	0.00772841	0.162728	0.636893		0.00314357	-0.115587	0.120206	0.958319	0.993417	0.0522632	0.000289353		-0.0868293	-0.209396	0.0342741	0.162728	0.636893	-1.39596	-0.00772841		-0.0494013	-0.176714	0.0755429	0.44272	0.809388	-0.767608	-0.00424979		32610/23(32633)	CAT-MUL	LOGISTIC-BINARY	Operations	Health-related outcomes > Hospital inpatient > Summary Operations
20003#1140916682	Treatment/medication code: evening primrose oil	32633	0.00579941	0.294863	0.70595		0.0127497	-0.0111331	0.0365804	0.294863	0.70595	1.04751	0.00579941		0.00427011	-0.0199804	0.0284513	0.729624	0.938916	0.345626	0.00191354		0.00982993	-0.0153297	0.0349	0.442984	0.809661	0.767164	0.00424733		32030/603(32633)	CAT-MUL	LOGISTIC-BINARY	Medications	UK Biobank Assessment Centre > Verbal interview > Medications
41200#K572	Operative procedures - main OPCS4: K57.2 Percutaneous transluminal ablation of conducting system of heart NEC	32633	0.00424506	0.443227	0.809661		-0.0286033	-0.102674	0.044978	0.447602	0.811054	-0.759419	-0.00420445		-0.0219456	-0.0966231	0.0521053	0.563046	0.886547	-0.578323	-0.00320184		-0.0303921	-0.108476	0.0469022	0.443227	0.809661	-0.766755	-0.00424506		32574/59(32633)	CAT-MUL	LOGISTIC-BINARY	Operations	Health-related outcomes > Hospital inpatient > Summary Operations
41210#E178	Operative procedures - secondary OPCS4: E17.8 Other specified operations on unspecified nasal sinus	32633	0.00572739	0.300901	0.768717		0.00834899	-0.11041	0.125643	0.889718	0.977119	0.138661	0.00076769		0.0624588	-0.0566011	0.180038	0.300901	0.768717	1.0345	0.00572739		0.0482421	-0.0760851	0.170574	0.443261	0.809661	0.766698	0.00424475		32610/23(32633)	CAT-MUL	LOGISTIC-BINARY	Operations	Health-related outcomes > Hospital inpatient > Summary Operations
41272#J539	Operative procedures - OPCS4: J53.9 Unspecified endoscopic ultrasound examination of bile duct	32633	0.00424343	0.443403	0.809661		0.0421368	-0.0722824	0.155098	0.467656	0.822721	0.726299	0.00402109		0.0384589	-0.077008	0.152408	0.511274	0.867836	0.656856	0.00363662		0.0466193	-0.0736421	0.164735	0.443403	0.809661	0.766459	0.00424343		32608/25(32633)	CAT-MUL	LOGISTIC-BINARY	Operations	Health-related outcomes > Hospital inpatient > Summary Operations
41229#5HG	PCT responsible for patient data: ASHTON, LEIGH AND WIGAN PCT	32633	0.00424245	0.443508	0.809661		0.0104048	-0.0223352	0.0430419	0.532696	0.854823	0.623895	0.00345414		0.0127945	-0.0202197	0.045713	0.446838	0.846028	0.760698	0.00421153		0.013438	-0.0210059	0.0477403	0.443508	0.809661	0.766283	0.00424245		32331/302(32633)	CAT-MUL	LOGISTIC-BINARY	Hospital Inpatient - Administration	Health-related outcomes > Hospital inpatient > Summary Administration
20003#1141187230	Treatment/medication code: care cetirizine hayfever relief 10mg tablet	32633	0.00531941	0.336647	0.791488		0.0392876	-0.0976401	0.173832	0.57069	0.876563	0.567036	0.00313935		0.0670689	-0.0706199	0.202916	0.336647	0.791488	0.960812	0.00531941		0.0558226	-0.088455	0.197089	0.443664	0.809661	0.76602	0.00424099		32615/18(32633)	CAT-MUL	LOGISTIC-BINARY	Medications	UK Biobank Assessment Centre > Verbal interview > Medications
41272#T522	Operative procedures - OPCS4: T52.2 Revision of palmar fasciectomy	32633	0.00587012	0.289015	0.76143		0.01638	-0.0928009	0.125851	0.768865	0.940903	0.29386	0.00162694		0.0575054	-0.0492574	0.163319	0.289015	0.76143	1.06029	0.00587012		0.04394	-0.0687832	0.15634	0.443971	0.809661	0.765504	0.00423814		32608/25(32633)	CAT-MUL	LOGISTIC-BINARY	Operations	Health-related outcomes > Hospital inpatient > Summary Operations
41200#Q074	Operative procedures - main OPCS4: Q07.4 Total abdominal hysterectomy NEC	32633	0.00745463	0.178141	0.652876		0.00133696	-0.020784	0.0234061	0.905591	0.980632	0.118602	0.000656633		-0.0154838	-0.0380545	0.00702374	0.178141	0.652876	-1.3465	-0.00745463		-0.00912741	-0.0325462	0.0142072	0.444094	0.809661	-0.765297	-0.00423699		31913/720(32633)	CAT-MUL	LOGISTIC-BINARY	Operations	Health-related outcomes > Hospital inpatient > Summary Operations
22601#52232942	Job coding: aircraft engineer	18195	0.00997158	0.178693	0.569844		-0.0789187	-0.194619	0.0356126	0.178693	0.569844	-1.34479	-0.00997158		-0.0152751	-0.129744	0.0978574	0.792402	0.956813	-0.263193	-0.00195167		-0.0468071	-0.167741	0.0723297	0.444212	0.809661	-0.765099	-0.00567339		18171/24(18195)	CAT-MUL	LOGISTIC-BINARY	Work environment	Online follow-up > Work environment > Employment history
41210#B298	Operative procedures - secondary OPCS4: B29.8 Other specified reconstruction of breast	32633	0.00718487	0.194365	0.668578		0.00729295	-0.113433	0.125999	0.905018	0.980601	0.119325	0.000660639		0.0798832	-0.0416434	0.199508	0.194365	0.668578	1.29777	0.00718487		0.0490216	-0.0779466	0.173008	0.444224	0.809661	0.76508	0.00423579		32609/24(32633)	CAT-MUL	LOGISTIC-BINARY	Operations	Health-related outcomes > Hospital inpatient > Summary Operations
90120	Fraction acceleration <= 65 milli-gravities	14715	0.00703727	0.393427	0.809661		0.00166828	-0.00294155	0.0062781	0.478112	0.828817	0.709343	0.00584926		0.00200466	-0.00259949	0.00660881	0.393427	0.82552	0.853419	0.00703727		0.00188033	-0.0029376	0.00669827	0.444288	0.809661	0.764973	0.00630798		14715	CONTINUOUS	LINEAR	Physical activity	Additional exposures > Physical activity measurement > Acceleration intensity distribution
41210#Z342	Operative procedures - secondary OPCS4: Z34.2 Aortic arch	32633	0.00768334	0.165194	0.63929		-0.00181517	-0.0888793	0.0847835	0.967312	0.994705	-0.0409795	-0.000226881		0.0608799	-0.0255877	0.146348	0.165194	0.63929	1.38781	0.00768334		0.0352094	-0.0555304	0.124954	0.44441	0.809661	0.764767	0.00423406		32592/41(32633)	CAT-MUL	LOGISTIC-BINARY	Operations	Health-related outcomes > Hospital inpatient > Summary Operations
41272#Z342	Operative procedures - OPCS4: Z34.2 Aortic arch	32633	0.00768334	0.165194	0.63929		-0.00181517	-0.0888793	0.0847835	0.967312	0.994705	-0.0409795	-0.000226881		0.0608799	-0.0255877	0.146348	0.165194	0.63929	1.38781	0.00768334		0.0352094	-0.0555304	0.124954	0.44441	0.809661	0.764767	0.00423406		32592/41(32633)	CAT-MUL	LOGISTIC-BINARY	Operations	Health-related outcomes > Hospital inpatient > Summary Operations
104380	Other vegetables intake	4971	0.0127973	0.367306	0.809661		-0.00850789	-0.0441264	0.0271107	0.668884	0.912066	-0.427681	-0.00607132		-0.0183992	-0.0554749	0.0186765	0.367306	0.812715	-0.901532	-0.0127973		-0.016126	-0.0545496	0.0222977	0.444586	0.809661	-0.764473	-0.010852		4971	CAT-SIN	ORDERED-LOGISTIC	Diet by 24-hour recall	Online follow-up > Diet by 24-hour recall > Fruit/vegetables yesterday
41272#H488	Operative procedures - OPCS4: H48.8 Other specified excision of lesion of anus	32633	0.00721442	0.192537	0.666685		0.00915759	-0.165814	0.179958	0.917355	0.984844	0.103766	0.000574497		0.114414	-0.0592346	0.284955	0.192537	0.666685	1.30311	0.00721442		0.0704378	-0.112617	0.248501	0.444652	0.809661	0.76436	0.00423181		32622/11(32633)	CAT-MUL	LOGISTIC-BINARY	Operations	Health-related outcomes > Hospital inpatient > Summary Operations
20003#1140868364	Treatment/medication code: prednisone	32633	0.00429281	0.438115	0.809661		0.0428774	-0.100353	0.184889	0.555694	0.866677	0.58925	0.00326234		0.0559898	-0.0865314	0.196379	0.438115	0.844537	0.77538	0.00429281		0.0577643	-0.0915613	0.204801	0.444863	0.809661	0.764007	0.00422985		32617/16(32633)	CAT-MUL	LOGISTIC-BINARY	Medications	UK Biobank Assessment Centre > Verbal interview > Medications
20003#1140888092	Treatment/medication code: elocon cream	32633	0.00640177	0.247551	0.727112		-0.0108515	-0.133127	0.110354	0.861283	0.969764	-0.174742	-0.000967448		-0.0727001	-0.196595	0.0497303	0.247551	0.727112	-1.15632	-0.00640177		-0.0500481	-0.179626	0.0774249	0.445185	0.809661	-0.763466	-0.00422685		32612/21(32633)	CAT-MUL	LOGISTIC-BINARY	Medications	UK Biobank Assessment Centre > Verbal interview > Medications
20003#1141164276	Treatment/medication code: nebivolol	32633	0.00540406	0.329014	0.785884		0.0224119	-0.135372	0.179031	0.779872	0.945752	0.279485	0.00154735		0.0769915	-0.0791285	0.229732	0.329014	0.785884	0.976102	0.00540406		0.0632299	-0.100593	0.22396	0.445229	0.809661	0.763392	0.00422645		32620/13(32633)	CAT-MUL	LOGISTIC-BINARY	Medications	UK Biobank Assessment Centre > Verbal interview > Medications
22601#35683468	Job coding: environmental health officer/inspector, meat inspector, public health officer, port inspector, air pollution officer	18195	0.00622997	0.400818	0.809661		0.0396709	-0.105311	0.182596	0.588861	0.886517	0.540488	0.00400787		0.0618507	-0.0836487	0.205119	0.400818	0.829265	0.840162	0.00622997		0.0585974	-0.0933822	0.207805	0.445244	0.809661	0.763367	0.00566054		18180/15(18195)	CAT-MUL	LOGISTIC-BINARY	Work environment	Online follow-up > Work environment > Employment history
22617#3568	Job code - historical: Environmental health officers	18195	0.00622997	0.400818	0.809661		0.0396709	-0.105311	0.182596	0.588861	0.886517	0.540488	0.00400787		0.0618507	-0.0836487	0.205119	0.400818	0.829265	0.840162	0.00622997		0.0585974	-0.0933822	0.207805	0.445244	0.809661	0.763367	0.00566054		18180/15(18195)	CAT-MUL	LOGISTIC-BINARY	Work environment	Online follow-up > Work environment > Employment history
41210#W834	Operative procedures - secondary OPCS4: W83.4 Endoscopic articular abrasion chondroplasty	32633	0.00664618	0.229958	0.713872		0.00604686	-0.0951075	0.105959	0.906151	0.98073	0.117895	0.000652717		0.062038	-0.039907	0.162646	0.229958	0.713872	1.20047	0.00664618		0.0410294	-0.0652297	0.145519	0.445375	0.809661	0.763149	0.0042251		32602/31(32633)	CAT-MUL	LOGISTIC-BINARY	Operations	Health-related outcomes > Hospital inpatient > Summary Operations
41272#W243	Operative procedures - OPCS4: W24.3 Closed reduction of fracture of long bone and flexible internal fixation HFQ	32633	0.00862253	0.119359	0.47155		0.068858	-0.0179756	0.155323	0.119359	0.47155	1.55747	0.00862253		-0.00463246	-0.0918071	0.0816848	0.916658	0.98465	-0.104644	-0.000579357		0.0351187	-0.0555373	0.124829	0.445382	0.809661	0.763137	0.00422503		32589/44(32633)	CAT-MUL	LOGISTIC-BINARY	Operations	Health-related outcomes > Hospital inpatient > Summary Operations
41272#W822	Operative procedures - OPCS4: W82.2 Endoscopic resection of semilunar cartilage NEC	32633	0.00636044	0.250617	0.72806		0.000344776	-0.0161042	0.0167672	0.967203	0.994705	0.041116	0.000227637		0.00973337	-0.00688591	0.0263257	0.250617	0.72806	1.14885	0.00636044		0.00673208	-0.0105844	0.0240108	0.445566	0.809788	0.762827	0.00422332		31402/1231(32633)	CAT-MUL	LOGISTIC-BINARY	Operations	Health-related outcomes > Hospital inpatient > Summary Operations
41210#T361	Operative procedures - secondary OPCS4: T36.1 Omentectomy	32633	0.00846994	0.12604	0.579413		-0.017701	-0.0904671	0.0546928	0.632668	0.899559	-0.477975	-0.00264627		0.0560705	-0.0161221	0.127521	0.12604	0.579413	1.52991	0.00846994		0.0293117	-0.0464151	0.104238	0.445706	0.809834	0.762594	0.00422203		32569/64(32633)	CAT-MUL	LOGISTIC-BINARY	Operations	Health-related outcomes > Hospital inpatient > Summary Operations
41200#C118	Operative procedures - main OPCS4: C11.8 Other specified operations on canthus	32633	0.00634091	0.252074	0.729565		0.0110919	-0.135957	0.156839	0.881938	0.974888	0.148513	0.000822234		0.0839902	-0.0609897	0.226287	0.252074	0.729565	1.14533	0.00634091		0.0588936	-0.0938208	0.209096	0.446049	0.81025	0.762018	0.00421884		32618/15(32633)	CAT-MUL	LOGISTIC-BINARY	Operations	Health-related outcomes > Hospital inpatient > Summary Operations
41210#K636	Operative procedures - secondary OPCS4: K63.6 Coronary arteriography NEC	32633	0.00659142	0.23382	0.644283		0.0285453	-0.0184589	0.075536	0.23382	0.644283	1.19058	0.00659142		0.0132277	-0.0330734	0.0593615	0.574822	0.891457	0.560964	0.00310573		0.0189141	-0.0298228	0.0675232	0.446233	0.810286	0.761709	0.00421713		32490/143(32633)	CAT-MUL	LOGISTIC-BINARY	Operations	Health-related outcomes > Hospital inpatient > Summary Operations
20003#1141191044	Treatment/medication code: levothyroxine sodium	32633	0.00659543	0.233536	0.715954		-0.000804557	-0.0194145	0.0177825	0.932428	0.988251	-0.0847899	-0.000469435		-0.0113408	-0.0300202	0.00729765	0.233536	0.715954	-1.1913	-0.00659543		-0.00756389	-0.0270536	0.0118789	0.446298	0.810286	-0.761602	-0.00421653		31627/1006(32633)	CAT-MUL	LOGISTIC-BINARY	Medications	UK Biobank Assessment Centre > Verbal interview > Medications
22601#11373228	Job coding: research and development manager	18195	0.00601449	0.417307	0.792995		0.0529451	-0.0758226	0.180133	0.417307	0.792995	0.811102	0.00601449		0.0419008	-0.0888512	0.170727	0.526801	0.871404	0.632896	0.00469309		0.0521691	-0.0835069	0.18533	0.446628	0.810529	0.761048	0.00564335		18176/19(18195)	CAT-MUL	LOGISTIC-BINARY	Work environment	Online follow-up > Work environment > Employment history
41272#X599	Operative procedures - OPCS4: X59.9 Unspecified anaesthetic without surgery	32633	0.00775977	0.161028	0.545849		0.0848903	-0.0341024	0.20341	0.161028	0.545849	1.40162	0.00775977		-0.00674836	-0.125278	0.110899	0.910872	0.984355	-0.111938	-0.000619741		0.0480714	-0.0762919	0.171452	0.44666	0.810529	0.760995	0.00421317		32611/22(32633)	CAT-MUL	LOGISTIC-BINARY	Operations	Health-related outcomes > Hospital inpatient > Summary Operations
41272#X298	Operative procedures - OPCS4: X29.8 Other specified continuous Infusion of therapeutic substance	32633	0.00603511	0.275675	0.687537		0.0227145	-0.0181988	0.0634838	0.275675	0.687537	1.09009	0.00603511		0.00637747	-0.0347711	0.0473408	0.760786	0.947041	0.304448	0.00168556		0.0166163	-0.0263428	0.0593486	0.447182	0.811173	0.760121	0.00420834		32439/194(32633)	CAT-MUL	LOGISTIC-BINARY	Operations	Health-related outcomes > Hospital inpatient > Summary Operations
41272#S608	Operative procedures - OPCS4: S60.8 Other specified other operations on skin	32633	0.00636417	0.250339	0.72806		0.0115598	-0.154924	0.177001	0.89142	0.977119	0.136508	0.00075577		0.0944853	-0.068726	0.252939	0.250339	0.72806	1.14953	0.00636417		0.0659387	-0.106044	0.233731	0.447244	0.811173	0.760018	0.00420777		32621/12(32633)	CAT-MUL	LOGISTIC-BINARY	Operations	Health-related outcomes > Hospital inpatient > Summary Operations
41200#K571	Operative procedures - main OPCS4: K57.1 Percutaneous transluminal ablation of atrioventricular node	32633	0.00540083	0.329304	0.735516		-0.0706828	-0.213567	0.070462	0.329304	0.735516	-0.975518	-0.00540083		-0.0391382	-0.182925	0.102387	0.591	0.899034	-0.537387	-0.0029752		-0.057846	-0.208703	0.0900633	0.447854	0.812073	-0.758997	-0.00420211		32617/16(32633)	CAT-MUL	LOGISTIC-BINARY	Operations	Health-related outcomes > Hospital inpatient > Summary Operations
41272#A624	Operative procedures - OPCS4: A62.4 Primary microsurgical repair of peripheral nerve NEC	32633	0.00861604	0.119638	0.563991		0.0234791	-0.0979793	0.143058	0.702627	0.921007	0.381777	0.00211368		-0.0990186	-0.224251	0.0249457	0.119638	0.563991	-1.5563	-0.00861604		-0.0501029	-0.18079	0.078048	0.448078	0.812269	-0.758624	-0.00420005		32611/22(32633)	CAT-MUL	LOGISTIC-BINARY	Operations	Health-related outcomes > Hospital inpatient > Summary Operations
41258#704	Operative procedures - secondary OPCS3: 704 Curettage of uterus	32633	0.00455083	0.411086	0.790012		0.0537667	-0.0746068	0.181776	0.411086	0.790012	0.821984	0.00455083		0.0301325	-0.0968497	0.154074	0.637879	0.911744	0.470666	0.00260581		0.0508017	-0.0818432	0.1808	0.448411	0.812666	0.758067	0.00419696		32612/21(32633)	CAT-MUL	LOGISTIC-BINARY	Operations	Health-related outcomes > Hospital inpatient > Summary Operations
20003#1141168680	Treatment/medication code: orlistat	32633	0.00510211	0.356758	0.754852		0.059605	-0.0682462	0.185185	0.356758	0.754852	0.921561	0.00510211		0.0349494	-0.0955219	0.163541	0.597053	0.899307	0.528644	0.0029268		0.0517861	-0.0836236	0.184262	0.448717	0.813013	0.757555	0.00419413		32613/20(32633)	CAT-MUL	LOGISTIC-BINARY	Medications	UK Biobank Assessment Centre > Verbal interview > Medications
21028	Frequency of discomfort/pain getting better or stopping after a bowel movement	13384	0.00846248	0.327716	0.734101		0.00434468	-0.0036181	0.0123075	0.327716	0.734101	0.978724	0.00846248		0.00161817	-0.00669517	0.0099315	0.721363	0.936871	0.356638	0.00308375		0.00356005	-0.00509314	0.0122132	0.449118	0.813532	0.756886	0.00654447		13384	CAT-SIN	ORDERED-LOGISTIC	Digestive health	Online follow-up > Digestive health
90114	Fraction acceleration <= 35 milli-gravities	14715	0.00656216	0.426149	0.813975		-0.000894426	-0.00551435	0.0037255	0.704334	0.921432	-0.379477	-0.00312922		-0.00187339	-0.00648759	0.00274081	0.426149	0.83911	-0.7958	-0.00656216		-0.00186298	-0.00669141	0.00296546	0.449491	0.813975	-0.756264	-0.00623616		14715	CONTINUOUS	LINEAR	Physical activity	Additional exposures > Physical activity measurement > Acceleration intensity distribution
41272#S604	Operative procedures - OPCS4: S60.4 Refashioning of scar NEC	32633	0.00643554	0.245066	0.659022		0.0412934	-0.028557	0.110698	0.245066	0.659022	1.16242	0.00643554		0.00700564	-0.0639013	0.0772769	0.845782	0.966293	0.194503	0.00107686		0.0281881	-0.0452733	0.100867	0.449593	0.813975	0.756094	0.00418604		32566/67(32633)	CAT-MUL	LOGISTIC-BINARY	Operations	Health-related outcomes > Hospital inpatient > Summary Operations
20003#1141157486	Treatment/medication code: salbutamol product	32633	0.00451764	0.414507	0.814102		-0.028466	-0.144223	0.0864449	0.628515	0.898929	-0.483818	-0.00267862		-0.0484774	-0.165634	0.0671589	0.414507	0.83342	-0.815989	-0.00451764		-0.0467686	-0.168978	0.0736182	0.449778	0.814102	-0.755786	-0.00418433		32609/24(32633)	CAT-MUL	LOGISTIC-BINARY	Medications	UK Biobank Assessment Centre > Verbal interview > Medications
40006#C73	Type of cancer: ICD10: C73 Malignant neoplasm of thyroid gland	32633	0.00502509	0.364063	0.758714		-0.0474802	-0.150569	0.0544763	0.364063	0.758714	-0.907649	-0.00502509		-0.0277214	-0.132129	0.075482	0.600795	0.899923	-0.523258	-0.00289698		-0.0416954	-0.150852	0.0657089	0.450419	0.814181	-0.754717	-0.00417842		32602/31(32633)	CAT-MUL	LOGISTIC-BINARY	Cancer register	Health-related outcomes > Cancer register
22601#53152529	Job coding: carpenter, carpenter and joiner, builder's joiner	18195	0.00936791	0.206457	0.683815		6.4488e-06	-0.0786236	0.0781213	0.999871	0.999895	0.000161309	1.19616e-06		0.0495595	-0.0275658	0.126238	0.206457	0.683815	1.26337	0.00936791		0.0312626	-0.050222	0.112218	0.450447	0.814181	0.75467	0.00559605		18143/52(18195)	CAT-MUL	LOGISTIC-BINARY	Work environment	Online follow-up > Work environment > Employment history
41210#T463	Operative procedures - secondary OPCS4: T46.3 Irrigation of peritoneal cavity	32633	0.00610207	0.270382	0.74862		-0.00923498	-0.0807881	0.0618512	0.799677	0.950803	-0.253765	-0.00140496		-0.040634	-0.113154	0.0313314	0.270382	0.74862	-1.10218	-0.00610207		-0.0289786	-0.104629	0.0459106	0.450592	0.814181	-0.754428	-0.00417682		32566/67(32633)	CAT-MUL	LOGISTIC-BINARY	Operations	Health-related outcomes > Hospital inpatient > Summary Operations
41245#1730	Main speciality of consultant (recoded): Plastic surgery	32548	0.00418172	0.450651	0.814181		-0.00409137	-0.0153748	0.00718257	0.477083	0.828817	-0.711003	-0.00394154		-0.00318123	-0.0144895	0.00811448	0.581156	0.893248	-0.551698	-0.00305842		-0.0045472	-0.0163702	0.00726041	0.450651	0.814181	-0.75433	-0.00418172		29775/2773(32548)	CAT-MUL	LOGISTIC-BINARY	Hospital Inpatient - Administration	Health-related outcomes > Hospital inpatient > Summary Administration
41272#B371	Operative procedures - OPCS4: B37.1 Aspiration of lesion of breast	32633	0.0068125	0.218506	0.630197		-0.0528224	-0.137336	0.0309225	0.218506	0.630197	-1.23051	-0.0068125		-0.00285467	-0.0878432	0.0813269	0.947269	0.991025	-0.0661362	-0.00036616		-0.0341108	-0.123314	0.0539339	0.450674	0.814181	-0.754292	-0.00417606		32585/48(32633)	CAT-MUL	LOGISTIC-BINARY	Operations	Health-related outcomes > Hospital inpatient > Summary Operations
41200#A611	Operative procedures - main OPCS4: A61.1 Excision of lesion of peripheral nerve	32633	0.00832825	0.132502	0.585519		0.00283763	-0.0474371	0.0529035	0.91173	0.984027	0.110856	0.000613751		-0.0391944	-0.0904116	0.0117146	0.132502	0.585519	-1.50431	-0.00832825		-0.0203583	-0.0734564	0.0323486	0.45071	0.814181	-0.754232	-0.00417573		32502/131(32633)	CAT-MUL	LOGISTIC-BINARY	Operations	Health-related outcomes > Hospital inpatient > Summary Operations
884	Number of days/week of moderate physical activity 10+ minutes	31871	0.00764138	0.172561	0.646023		-0.000677792	-0.0057929	0.00443732	0.811082	0.956246	-0.23903	-0.00133911		0.00390443	-0.00135703	0.0091659	0.172561	0.646023	1.36402	0.00764138		0.00225025	-0.00326139	0.00776189	0.450771	0.814181	0.754129	0.00422479		31871	INTEGER	ORDERED-LOGISTIC	Lifestyle and environment	UK Biobank Assessment Centre > Touchscreen > Lifestyle and environment > Physical activity
20003#1140874370	Treatment/medication code: aciclovir	32633	0.00417511	0.450777	0.814181		0.0327886	-0.09172	0.155466	0.603182	0.891814	0.51983	0.002878		0.0457118	-0.0811961	0.17029	0.476477	0.861868	0.71198	0.00394181		0.0499383	-0.081272	0.178172	0.450777	0.814181	0.75412	0.00417511		32612/21(32633)	CAT-MUL	LOGISTIC-BINARY	Medications	UK Biobank Assessment Centre > Verbal interview > Medications
22617#5493	Job code - historical: Pattern makers (moulds)	18195	0.00559101	0.450855	0.814181		0.0501342	-0.119074	0.216785	0.558083	0.868992	0.585691	0.00434306		0.0583042	-0.110051	0.224031	0.493784	0.863254	0.684302	0.00507427		0.0673213	-0.109336	0.241069	0.450855	0.814181	0.75399	0.00559101		18184/11(18195)	CAT-MUL	LOGISTIC-BINARY	Work environment	Online follow-up > Work environment > Employment history
20004#1199	Operation code: ureteric surgery	32633	0.00560829	0.311064	0.77564		0.0190377	-0.0803319	0.117741	0.706323	0.921992	0.376799	0.00208613		0.0507653	-0.0480276	0.148369	0.311064	0.77564	1.01299	0.00560829		0.0396229	-0.064039	0.142086	0.45113	0.81447	0.753532	0.00417186		32601/32(32633)	CAT-MUL	LOGISTIC-BINARY	Operations	UK Biobank Assessment Centre > Verbal interview > Operations
20003#1141153006	Treatment/medication code: aprovel 75mg tablet	32633	0.00455611	0.410543	0.814674		-0.025567	-0.161402	0.109144	0.710953	0.923355	-0.370577	-0.00205168		-0.0571401	-0.194118	0.0779119	0.410543	0.832598	-0.822938	-0.00455611		-0.0546979	-0.19839	0.0864898	0.451446	0.814674	-0.753006	-0.00416894		32616/17(32633)	CAT-MUL	LOGISTIC-BINARY	Medications	UK Biobank Assessment Centre > Verbal interview > Medications
20003#1141193282	Treatment/medication code: olmesartan	32633	0.0105329	0.0570967	0.321192		0.102043	-0.00312866	0.207203	0.0570967	0.321192	1.90257	0.0105329		-0.0212	-0.125911	0.0825793	0.69026	0.92487	-0.398503	-0.00220629		0.0418354	-0.0674803	0.150389	0.451473	0.814674	0.752962	0.0041687		32605/28(32633)	CAT-MUL	LOGISTIC-BINARY	Medications	UK Biobank Assessment Centre > Verbal interview > Medications
20003#1140874126	Treatment/medication code: nitrofurantoin	32633	0.00589577	0.286912	0.695427		-0.0883109	-0.251675	0.0733404	0.286912	0.695427	-1.06492	-0.00589577		-0.0406171	-0.204709	0.120739	0.624985	0.910002	-0.488798	-0.0027062		-0.0655994	-0.238005	0.103427	0.451632	0.814753	-0.752698	-0.00416724		32620/13(32633)	CAT-MUL	LOGISTIC-BINARY	Medications	UK Biobank Assessment Centre > Verbal interview > Medications
41272#P237	Operative procedures - OPCS4: P23.7 Posterior colporrhaphy with mesh reinforcement	32633	0.00711898	0.198488	0.600488		0.107643	-0.0577613	0.270214	0.198488	0.600488	1.28587	0.00711898		0.0114326	-0.158309	0.177491	0.893918	0.98201	0.133349	0.000738278		0.0660936	-0.108507	0.235969	0.452206	0.81547	0.751742	0.00416195		32621/12(32633)	CAT-MUL	LOGISTIC-BINARY	Operations	Health-related outcomes > Hospital inpatient > Summary Operations
6156#14	Manic/hyper symptoms: I was more creative or had more ideas than usual	1977	0.0171417	0.446922	0.81547		0.0118035	-0.0273027	0.0508753	0.553735	0.866504	0.592173	0.0133474		0.015296	-0.0242104	0.0546724	0.446922	0.846028	0.760556	0.0171417		0.0157543	-0.0254305	0.0567947	0.452365	0.81547	0.751478	0.0169372		1723/254(1977)	CAT-MUL	LOGISTIC-BINARY	Mental health	UK Biobank Assessment Centre > Touchscreen > Psychosocial factors > Mental health
41210#Z824	Operative procedures - secondary OPCS4: Z82.4 Carpometacarpal joint of finger	32633	0.00612469	0.26861	0.746338		0.014002	-0.170839	0.194031	0.880565	0.974418	0.150253	0.00083187		0.10387	-0.0821295	0.285437	0.26861	0.746338	1.10627	0.00612469		0.0729445	-0.120617	0.25955	0.452751	0.81547	0.750837	0.00415693		32623/10(32633)	CAT-MUL	LOGISTIC-BINARY	Operations	Health-related outcomes > Hospital inpatient > Summary Operations
41272#Z824	Operative procedures - OPCS4: Z82.4 Carpometacarpal joint of finger	32633	0.00612469	0.26861	0.746338		0.014002	-0.170839	0.194031	0.880565	0.974418	0.150253	0.00083187		0.10387	-0.0821295	0.285437	0.26861	0.746338	1.10627	0.00612469		0.0729445	-0.120617	0.25955	0.452751	0.81547	0.750837	0.00415693		32623/10(32633)	CAT-MUL	LOGISTIC-BINARY	Operations	Health-related outcomes > Hospital inpatient > Summary Operations
41210#W158	Operative procedures - secondary OPCS4: W15.8 Other specified division of bone of foot	32633	0.00781516	0.15806	0.54228		0.0895732	-0.0353019	0.213428	0.15806	0.54228	1.41163	0.00781516		-0.00134697	-0.12796	0.123416	0.983251	0.996608	-0.0209933	-0.000116228		0.0497265	-0.0811695	0.178412	0.452769	0.81547	0.750806	0.00415676		32612/21(32633)	CAT-MUL	LOGISTIC-BINARY	Operations	Health-related outcomes > Hospital inpatient > Summary Operations
41272#P298	Operative procedures - OPCS4: P29.8 Other specified other operations on vagina	32633	0.00469125	0.396801	0.81547		-0.0368026	-0.170502	0.0949713	0.586971	0.885579	-0.543231	-0.00300756		-0.058371	-0.194237	0.0756057	0.396801	0.82697	-0.847349	-0.00469125		-0.0539153	-0.19606	0.0853676	0.452883	0.81547	-0.750617	-0.00415572		32614/19(32633)	CAT-MUL	LOGISTIC-BINARY	Operations	Health-related outcomes > Hospital inpatient > Summary Operations
41272#W209	Operative procedures - OPCS4: W20.9 Unspecified primary open reduction of fracture of bone and extramedullary fixation	32633	0.00717923	0.194716	0.593926		0.11503	-0.0609385	0.286737	0.194716	0.593926	1.29675	0.00717923		-0.00607584	-0.189346	0.173097	0.947682	0.991025	-0.0656181	-0.000363291		0.0708094	-0.117262	0.252459	0.453155	0.81547	0.750166	0.00415322		32623/10(32633)	CAT-MUL	LOGISTIC-BINARY	Operations	Health-related outcomes > Hospital inpatient > Summary Operations
41232#11	Administrative and legal statuses: NHS patient: formally detained under Part II, Mental Health Act 1983	32633	0.00598942	0.279325	0.757406		-0.00580613	-0.065029	0.0531513	0.847283	0.96606	-0.192587	-0.00106625		-0.0330284	-0.0930942	0.0265791	0.279325	0.757406	-1.08184	-0.00598942		-0.0238466	-0.0863837	0.0382164	0.453155	0.81547	-0.750165	-0.00415321		32535/98(32633)	CAT-MUL	LOGISTIC-BINARY	Hospital Inpatient - Administration	Health-related outcomes > Hospital inpatient > Summary Administration
20542	Stronger worrying (than other people) during period of worst anxiety	4862	0.0133673	0.3517	0.803047		-0.00448073	-0.026123	0.0171582	0.684812	0.915321	-0.405905	-0.00582656		-0.0103526	-0.03214	0.0114454	0.3517	0.803047	-0.931296	-0.0133673		-0.00867717	-0.0313456	0.0140073	0.453162	0.81547	-0.750154	-0.0107676		860/4002(4862)	CAT-SIN	LOGISTIC-BINARY	Mental health	Online follow-up > Mental health > Anxiety
41200#F442	Operative procedures - main OPCS4: F44.2 Partial excision of parotid gland	32633	0.00610299	0.27031	0.681925		-0.0540553	-0.150546	0.0416919	0.27031	0.681925	-1.10235	-0.00610299		-0.0119545	-0.108421	0.0834795	0.807111	0.959275	-0.244155	-0.00135175		-0.0385595	-0.139936	0.06157	0.45318	0.81547	-0.750125	-0.00415299		32598/35(32633)	CAT-MUL	LOGISTIC-BINARY	Operations	Health-related outcomes > Hospital inpatient > Summary Operations
41200#K668	Operative procedures - main OPCS4: K66.8 Other specified other operations on heart	32633	0.00433666	0.433451	0.80286		0.0520659	-0.0790323	0.18153	0.433451	0.80286	0.783301	0.00433666		0.0244388	-0.106971	0.153931	0.713577	0.934073	0.367056	0.00203219		0.052128	-0.0852294	0.187355	0.453361	0.815589	0.749824	0.00415133		32615/18(32633)	CAT-MUL	LOGISTIC-BINARY	Operations	Health-related outcomes > Hospital inpatient > Summary Operations
41210#H251	Operative procedures - secondary OPCS4: H25.1 Diagnostic endoscopic examination of lower bowel and biopsy of lesion of lower bowel using fibreoptic sigmoidoscope	32633	0.00454224	0.411969	0.816327		-0.019381	-0.0988116	0.059387	0.631014	0.899559	-0.4803	-0.00265915		-0.0334207	-0.113562	0.0461004	0.411969	0.833193	-0.820433	-0.00454224		-0.0318962	-0.115889	0.0511783	0.454165	0.816327	-0.748489	-0.00414394		32582/51(32633)	CAT-MUL	LOGISTIC-BINARY	Operations	Health-related outcomes > Hospital inpatient > Summary Operations
41210#Y084	Operative procedures - secondary OPCS4: Y08.4 Laser destruction of lesion of organ NOC	32633	0.00461681	0.404336	0.787084		-0.0348305	-0.117039	0.0466985	0.404336	0.787084	-0.833902	-0.00461681		-0.01758	-0.100089	0.0641563	0.674857	0.91943	-0.419492	-0.00232249		-0.0329163	-0.119631	0.0527817	0.454217	0.816327	-0.748404	-0.00414347		32585/48(32633)	CAT-MUL	LOGISTIC-BINARY	Operations	Health-related outcomes > Hospital inpatient > Summary Operations
41272#Y084	Operative procedures - OPCS4: Y08.4 Laser destruction of lesion of organ NOC	32633	0.00461681	0.404336	0.787084		-0.0348305	-0.117039	0.0466985	0.404336	0.787084	-0.833902	-0.00461681		-0.01758	-0.100089	0.0641563	0.674857	0.91943	-0.419492	-0.00232249		-0.0329163	-0.119631	0.0527817	0.454217	0.816327	-0.748404	-0.00414347		32585/48(32633)	CAT-MUL	LOGISTIC-BINARY	Operations	Health-related outcomes > Hospital inpatient > Summary Operations
41200#L852	Operative procedures - main OPCS4: L85.2 Ligation of short saphenous vein	32633	0.00482029	0.383942	0.7729		0.0469219	-0.0591487	0.152099	0.383942	0.7729	0.870656	0.00482029		0.0244327	-0.0824949	0.129964	0.652236	0.915466	0.450658	0.00249504		0.0421335	-0.0690355	0.151674	0.454314	0.816327	0.748243	0.00414257		32604/29(32633)	CAT-MUL	LOGISTIC-BINARY	Operations	Health-related outcomes > Hospital inpatient > Summary Operations
41210#W781	Operative procedures - secondary OPCS4: W78.1 Release of contracture of shoulder joint	32633	0.00414227	0.454347	0.816327		0.0367948	-0.0700105	0.141975	0.496289	0.832808	0.680341	0.00376665		0.0356024	-0.0736256	0.14333	0.520182	0.86965	0.643066	0.00356028		0.0427845	-0.0703846	0.153736	0.454347	0.816327	0.748188	0.00414227		32605/28(32633)	CAT-MUL	LOGISTIC-BINARY	Operations	Health-related outcomes > Hospital inpatient > Summary Operations
20003#1141192410	Treatment/medication code: rosuvastatin	32633	0.0110918	0.0451188	0.275997		0.0500875	0.00108523	0.0990933	0.0451188	0.275997	2.00355	0.0110918		-0.01101	-0.0595722	0.0373454	0.656096	0.916637	-0.44531	-0.00246543		0.0193694	-0.0314847	0.0700466	0.454527	0.816444	0.747889	0.00414061		32499/134(32633)	CAT-MUL	LOGISTIC-BINARY	Medications	UK Biobank Assessment Centre > Verbal interview > Medications
41200#A671	Operative procedures - main OPCS4: A67.1 Cubital tunnel release	32633	0.00631558	0.253974	0.730505		0.00316411	-0.0825215	0.0878798	0.941979	0.98998	0.0727824	0.000402956		0.0499387	-0.0363078	0.135251	0.253974	0.730505	1.14075	0.00631558		0.0340763	-0.0559812	0.122771	0.454981	0.81649	0.747137	0.00413645		32588/45(32633)	CAT-MUL	LOGISTIC-BINARY	Operations	Health-related outcomes > Hospital inpatient > Summary Operations
41272#S423	Operative procedures - OPCS4: S42.3 Secondary suture of skin NEC	32633	0.00643085	0.245409	0.72538		0.00510169	-0.17748	0.185134	0.956	0.993016	0.0551733	0.000305464		0.106267	-0.0749143	0.283376	0.245409	0.72538	1.16157	0.00643085		0.071604	-0.118383	0.257238	0.454998	0.81649	0.747109	0.0041363		32623/10(32633)	CAT-MUL	LOGISTIC-BINARY	Operations	Health-related outcomes > Hospital inpatient > Summary Operations
41210#Y912	Operative procedures - secondary OPCS4: Y91.2 Megavoltage treatment for simple radiotherapy	32633	0.00413615	0.455014	0.81649		0.0393634	-0.085951	0.163132	0.535641	0.856252	0.619418	0.00342936		0.0472712	-0.0788403	0.171698	0.459738	0.851192	0.739278	0.00409294		0.0496182	-0.0817247	0.178565	0.455014	0.81649	0.747083	0.00413615		32612/21(32633)	CAT-MUL	LOGISTIC-BINARY	Operations	Health-related outcomes > Hospital inpatient > Summary Operations
41272#Y912	Operative procedures - OPCS4: Y91.2 Megavoltage treatment for simple radiotherapy	32633	0.00413615	0.455014	0.81649		0.0393634	-0.085951	0.163132	0.535641	0.856252	0.619418	0.00342936		0.0472712	-0.0788403	0.171698	0.459738	0.851192	0.739278	0.00409294		0.0496182	-0.0817247	0.178565	0.455014	0.81649	0.747083	0.00413615		32612/21(32633)	CAT-MUL	LOGISTIC-BINARY	Operations	Health-related outcomes > Hospital inpatient > Summary Operations
20087#184	Types of spread used on bread/crackers: Low fat soya margarine on bread/crackers	4975	0.0131635	0.353556	0.8042		0.0133536	-0.116984	0.141939	0.839572	0.965455	0.20244	0.00287271		0.0613712	-0.0696974	0.189587	0.353556	0.8042	0.927714	0.0131635		0.0511657	-0.0847121	0.184424	0.455638	0.817266	0.746049	0.0105862		4956/19(4975)	CAT-MUL	LOGISTIC-BINARY	Diet by 24-hour recall	Online follow-up > Diet by 24-hour recall > Bread/pasta/rice yesterday
3786	Age asthma diagnosed	3238	0.0224881	0.201181	0.605318		0.00628258	-0.00335267	0.0159178	0.201181	0.605318	1.2782	0.0224881		0.000990552	-0.00880733	0.0107884	0.842882	0.965429	0.198208	0.00348806		0.00389266	-0.00633758	0.0141229	0.455688	0.817266	0.745966	0.0131265		3238	INTEGER	LINEAR	Medical history and conditions	UK Biobank Assessment Centre > Touchscreen > Health and medical history > Medical conditions
22601#12253173	Job coding: manager of theatre, cinema, museum	18195	0.00685838	0.355012	0.753338		-0.043036	-0.134658	0.0477654	0.355012	0.753338	-0.924912	-0.00685838		-0.0194439	-0.111922	0.0720088	0.6786	0.921575	-0.414374	-0.00307271		-0.0365785	-0.133404	0.0588748	0.455792	0.817266	-0.745794	-0.00553024		18156/39(18195)	CAT-MUL	LOGISTIC-BINARY	Work environment	Online follow-up > Work environment > Employment history
41272#H335	Operative procedures - OPCS4: H33.5 Rectosigmoidectomy and closure of rectal stump and exteriorisation of bowel	32633	0.00421684	0.446265	0.811054		0.0642277	-0.102018	0.228547	0.446265	0.811054	0.761657	0.00421684		0.0461895	-0.119741	0.209389	0.58253	0.893248	0.549693	0.00304334		0.065338	-0.108174	0.235344	0.456044	0.817467	0.745377	0.00412671		32621/12(32633)	CAT-MUL	LOGISTIC-BINARY	Operations	Health-related outcomes > Hospital inpatient > Summary Operations
22601#35443245	Job coding: estate agent, auctioneer, land agent, letting agent	18195	0.00718295	0.332702	0.737988		-0.0380784	-0.115422	0.0386793	0.332702	0.737988	-0.968685	-0.00718295		-0.0147742	-0.0927375	0.0624949	0.709091	0.932298	-0.373078	-0.00276649		-0.0308154	-0.11238	0.0497781	0.456276	0.817467	-0.744994	-0.0055243		18140/55(18195)	CAT-MUL	LOGISTIC-BINARY	Work environment	Online follow-up > Work environment > Employment history
22617#3544	Job code - historical: Estate agents, auctioneers	18195	0.00718295	0.332702	0.737988		-0.0380784	-0.115422	0.0386793	0.332702	0.737988	-0.968685	-0.00718295		-0.0147742	-0.0927375	0.0624949	0.709091	0.932298	-0.373078	-0.00276649		-0.0308154	-0.11238	0.0497781	0.456276	0.817467	-0.744994	-0.0055243		18140/55(18195)	CAT-MUL	LOGISTIC-BINARY	Work environment	Online follow-up > Work environment > Employment history
22617#9139	Job code - historical: Labourers in process and plant operations n.e.c.	18195	0.00891704	0.229147	0.713		-0.00153521	-0.0412673	0.0380498	0.939516	0.989663	-0.0758785	-0.000562665		-0.0242646	-0.06389	0.0152108	0.229147	0.713	-1.20256	-0.00891704		-0.0157534	-0.057334	0.0256298	0.456629	0.817467	-0.744408	-0.00551996		17985/210(18195)	CAT-MUL	LOGISTIC-BINARY	Work environment	Online follow-up > Work environment > Employment history
22601#24342863	Job coding: surveyor in mining/minerals, energy production or water supply	18195	0.00551801	0.456789	0.817467		0.0444554	-0.0746378	0.163294	0.463722	0.820032	0.732731	0.00543338		0.042097	-0.074123	0.157254	0.475453	0.860576	0.713634	0.00529177		0.0465532	-0.0764388	0.169005	0.456789	0.817467	0.744145	0.00551801		18173/22(18195)	CAT-MUL	LOGISTIC-BINARY	Work environment	Online follow-up > Work environment > Employment history
41272#M455	Operative procedures - OPCS4: M45.5 Diagnostic endoscopic examination of bladder using rigid cystoscope	32633	0.00487217	0.378845	0.771569		0.0216188	-0.0266207	0.0696811	0.378845	0.771569	0.880027	0.00487217		0.0111342	-0.0372895	0.0592886	0.651338	0.915466	0.451904	0.00250194		0.0191285	-0.0314194	0.0693623	0.456856	0.817467	0.744033	0.00411927		32496/137(32633)	CAT-MUL	LOGISTIC-BINARY	Operations	Health-related outcomes > Hospital inpatient > Summary Operations
40011#8077	Histology of cancer tumour: Squamous intraepithelial neoplasia, grade III	32633	0.00623965	0.259728	0.672863		0.0265579	-0.0198117	0.0725558	0.259728	0.672863	1.12703	0.00623965		0.00747965	-0.0405305	0.0552509	0.759539	0.946511	0.306087	0.00169463		0.0187579	-0.0308902	0.0679416	0.456925	0.817467	0.74392	0.00411864		32471/162(32633)	CAT-MUL	LOGISTIC-BINARY	Cancer register	Health-related outcomes > Cancer register
104340	Fresh tomato intake	4975	0.0113777	0.422647	0.797475		-0.00684536	-0.0219831	0.00829235	0.422647	0.797475	-0.801838	-0.0113777		-0.00519463	-0.0210572	0.0106679	0.552921	0.88502	-0.593389	-0.00842017		-0.00672036	-0.0231326	0.00969193	0.457078	0.817467	-0.743667	-0.0105524		4975	CAT-SIN	ORDERED-LOGISTIC	Diet by 24-hour recall	Online follow-up > Diet by 24-hour recall > Fruit/vegetables yesterday
41272#C198	Operative procedures - OPCS4: C19.8 Other specified incision of eyelid	32633	0.00613037	0.268166	0.746338		-0.0129548	-0.18963	0.160928	0.88478	0.975703	-0.144912	-0.0008023		-0.100902	-0.280704	0.0760664	0.268166	0.746338	-1.1073	-0.00613037		-0.0705607	-0.259131	0.11332	0.457408	0.817467	-0.743121	-0.00411422		32623/10(32633)	CAT-MUL	LOGISTIC-BINARY	Operations	Health-related outcomes > Hospital inpatient > Summary Operations
41272#H564	Operative procedures - OPCS4: H56.4 Excision of anal fissure	32633	0.00798439	0.149247	0.528668		0.127136	-0.047722	0.297758	0.149247	0.528668	1.4422	0.00798439		-0.00115773	-0.185874	0.179598	0.99011	0.996679	-0.0123957	-6.86281e-05		0.0701673	-0.11804	0.25187	0.457434	0.817467	0.743079	0.00411399		32623/10(32633)	CAT-MUL	LOGISTIC-BINARY	Operations	Health-related outcomes > Hospital inpatient > Summary Operations
41272#W889	Operative procedures - OPCS4: W88.9 Unspecified diagnostic endoscopic examination of other joint	32633	0.00411391	0.457442	0.817467		-0.0354966	-0.136926	0.0642379	0.489185	0.832185	-0.691606	-0.00382901		-0.0352645	-0.138815	0.0670736	0.502175	0.864146	-0.671071	-0.00371533		-0.0408019	-0.149416	0.0657602	0.457442	0.817467	-0.743066	-0.00411391		32600/33(32633)	CAT-MUL	LOGISTIC-BINARY	Operations	Health-related outcomes > Hospital inpatient > Summary Operations
6179#4	Mineral and other dietary supplements: Zinc	32483	0.00498585	0.368925	0.814138		-0.00313148	-0.0189583	0.0126732	0.697957	0.918856	-0.38808	-0.00215354		-0.00730693	-0.0232615	0.00861796	0.368925	0.814138	-0.898488	-0.00498585		-0.00629783	-0.0229399	0.0103072	0.457752	0.817467	-0.742553	-0.00412056		31133/1350(32483)	CAT-MUL	LOGISTIC-BINARY	Medical history and conditions	UK Biobank Assessment Centre > Touchscreen > Health and medical history > Medication
41245#1710	Main speciality of consultant (recoded): Palliative medicine	32535	0.00429235	0.438853	0.817467		0.0378971	-0.0933506	0.168043	0.569792	0.876071	0.568358	0.0031514		0.0513107	-0.0794976	0.180208	0.438853	0.844797	0.774131	0.00429235		0.051492	-0.0854603	0.18635	0.457754	0.817467	0.742551	0.00411725		32516/19(32535)	CAT-MUL	LOGISTIC-BINARY	Hospital Inpatient - Administration	Health-related outcomes > Hospital inpatient > Summary Administration
41245#1200	Main speciality of consultant (recoded): Community medicine	32529	0.00477468	0.389215	0.817467		0.0318403	-0.0969154	0.158936	0.625709	0.898929	0.487775	0.00270485		0.056516	-0.0729665	0.184233	0.389215	0.822836	0.861041	0.00477468		0.0506355	-0.0843049	0.183058	0.457935	0.817467	0.742252	0.00411597		32509/20(32529)	CAT-MUL	LOGISTIC-BINARY	Hospital Inpatient - Administration	Health-related outcomes > Hospital inpatient > Summary Administration
41272#H528	Operative procedures - OPCS4: H52.8 Other specified destruction of haemorrhoid	32633	0.004109	0.457979	0.817467		-0.0585566	-0.223356	0.103933	0.48296	0.829872	-0.70155	-0.00388407		-0.0490639	-0.216682	0.115639	0.563348	0.886547	-0.577876	-0.00319937		-0.0655741	-0.240949	0.10535	0.457979	0.817467	-0.742179	-0.004109		32621/12(32633)	CAT-MUL	LOGISTIC-BINARY	Operations	Health-related outcomes > Hospital inpatient > Summary Operations
41200#C181	Operative procedures - main OPCS4: C18.1 Correction of ptosis of eyelid using levator muscle technique	32633	0.0107695	0.0517376	0.301824		0.0935795	-0.000909859	0.187671	0.0517376	0.301824	1.94531	0.0107695		-0.0119914	-0.1071	0.0820915	0.80383	0.958216	-0.248393	-0.00137521		0.0371716	-0.0616039	0.134889	0.458371	0.817467	0.741532	0.00410542		32597/36(32633)	CAT-MUL	LOGISTIC-BINARY	Operations	Health-related outcomes > Hospital inpatient > Summary Operations
41210#Y539	Operative procedures - secondary OPCS4: Y53.9 Unspecified approach to organ under image control	32633	0.00837989	0.130118	0.581773		0.00920552	-0.0238609	0.0421875	0.584813	0.883687	0.546368	0.00302492		-0.0257682	-0.0591943	0.00753891	0.130118	0.581773	-1.51364	-0.00837989		-0.0131463	-0.047978	0.0215309	0.458442	0.817467	-0.741415	-0.00410477		32340/293(32633)	CAT-MUL	LOGISTIC-BINARY	Operations	Health-related outcomes > Hospital inpatient > Summary Operations
41272#Y539	Operative procedures - OPCS4: Y53.9 Unspecified approach to organ under image control	32633	0.00837989	0.130118	0.581773		0.00920552	-0.0238609	0.0421875	0.584813	0.883687	0.546368	0.00302492		-0.0257682	-0.0591943	0.00753891	0.130118	0.581773	-1.51364	-0.00837989		-0.0131463	-0.047978	0.0215309	0.458442	0.817467	-0.741415	-0.00410477		32340/293(32633)	CAT-MUL	LOGISTIC-BINARY	Operations	Health-related outcomes > Hospital inpatient > Summary Operations
41200#M702	Operative procedures - main OPCS4: M70.2 Perineal needle biopsy of prostate	32633	0.00505958	0.36078	0.757244		-0.0181237	-0.0570298	0.0207217	0.36078	0.757244	-0.913879	-0.00505958		-0.00958674	-0.0484826	0.0291475	0.628299	0.910156	-0.484123	-0.00268031		-0.0153524	-0.0560382	0.0251668	0.458568	0.817467	-0.741207	-0.00410362		32433/200(32633)	CAT-MUL	LOGISTIC-BINARY	Operations	Health-related outcomes > Hospital inpatient > Summary Operations
41272#M702	Operative procedures - OPCS4: M70.2 Perineal needle biopsy of prostate	32633	0.00505958	0.36078	0.757244		-0.0181237	-0.0570298	0.0207217	0.36078	0.757244	-0.913879	-0.00505958		-0.00958674	-0.0484826	0.0291475	0.628299	0.910156	-0.484123	-0.00268031		-0.0153524	-0.0560382	0.0251668	0.458568	0.817467	-0.741207	-0.00410362		32433/200(32633)	CAT-MUL	LOGISTIC-BINARY	Operations	Health-related outcomes > Hospital inpatient > Summary Operations
22601#11833099	Job coding: healthcare practice manager, dental practice manager, chiropody practice manager/owner	18195	0.00846883	0.253409	0.669211		0.0567341	-0.0410517	0.153673	0.253409	0.669211	1.14211	0.00846883		0.0187753	-0.0798548	0.116349	0.707595	0.932298	0.375088	0.00278139		0.0385007	-0.0640718	0.139599	0.458688	0.817467	0.741009	0.00549475		18160/35(18195)	CAT-MUL	LOGISTIC-BINARY	Work environment	Online follow-up > Work environment > Employment history
22617#1183	Job code - historical: Healthcare practice managers	18195	0.00846883	0.253409	0.669211		0.0567341	-0.0410517	0.153673	0.253409	0.669211	1.14211	0.00846883		0.0187753	-0.0798548	0.116349	0.707595	0.932298	0.375088	0.00278139		0.0385007	-0.0640718	0.139599	0.458688	0.817467	0.741009	0.00549475		18160/35(18195)	CAT-MUL	LOGISTIC-BINARY	Work environment	Online follow-up > Work environment > Employment history
41210#K411	Operative procedures - secondary OPCS4: K41.1 Autograft replacement of one coronary artery NEC	32633	0.00410039	0.458921	0.817467		-0.0527556	-0.207058	0.100109	0.500189	0.834786	-0.674193	-0.00373261		-0.0427492	-0.197614	0.109726	0.585677	0.895421	-0.545112	-0.00301797		-0.0607196	-0.222962	0.0987577	0.458921	0.817467	-0.740624	-0.00410039		32620/13(32633)	CAT-MUL	LOGISTIC-BINARY	Operations	Health-related outcomes > Hospital inpatient > Summary Operations
90187	Total data readings	14715	0.00730992	0.375356	0.817467		0.000334692	-0.00434372	0.0050131	0.888483	0.976821	0.140224	0.00115631		0.00211328	-0.00255929	0.00678585	0.375356	0.818327	0.886485	0.00730992		0.00184752	-0.00304202	0.00673707	0.458926	0.817467	0.740617	0.00610714		14715	INTEGER	LINEAR	Physical activity	Additional exposures > Physical activity measurement > Raw accelerometer statistics
41272#H012	Operative procedures - OPCS4: H01.2 Emergency excision of abnormal appendix NEC	32633	0.0066391	0.230455	0.714172		-0.00368392	-0.0435082	0.0359494	0.855785	0.968042	-0.181743	-0.00100621		-0.0247763	-0.0653613	0.0156251	0.230455	0.714172	-1.19919	-0.0066391		-0.0159099	-0.0581518	0.0260641	0.458973	0.817467	-0.740539	-0.00409992		32425/208(32633)	CAT-MUL	LOGISTIC-BINARY	Operations	Health-related outcomes > Hospital inpatient > Summary Operations
41272#T819	Operative procedures - OPCS4: T81.9 Unspecified biopsy of muscle	32633	0.00793084	0.151994	0.534393		0.0869879	-0.0325712	0.20548	0.151994	0.534393	1.43252	0.00793084		0.0033664	-0.117857	0.123008	0.956327	0.992166	0.0547637	0.000303197		0.0471778	-0.0786399	0.171096	0.458976	0.817467	0.740534	0.00409989		32611/22(32633)	CAT-MUL	LOGISTIC-BINARY	Operations	Health-related outcomes > Hospital inpatient > Summary Operations
22617#3218	Job code - historical: Medical and dental technicians	18195	0.00594538	0.422679	0.817467		0.0124165	-0.0463124	0.0707708	0.677619	0.912995	0.415715	0.00308265		0.024219	-0.035166	0.0832447	0.422679	0.836259	0.801782	0.00594538		0.023228	-0.0385494	0.0844489	0.459129	0.817467	0.740283	0.00548937		18097/98(18195)	CAT-MUL	LOGISTIC-BINARY	Work environment	Online follow-up > Work environment > Employment history
100350	Added milk to other coffee type	4975	0.0105043	0.459133	0.817467		-0.0422022	-0.17119	0.084985	0.51825	0.845783	-0.646045	-0.0091673		-0.0431947	-0.175344	0.087159	0.519108	0.86965	-0.644721	-0.00914851		-0.0514403	-0.188938	0.0833886	0.459133	0.817467	-0.740275	-0.0105043		4954/21(4975)	CAT-SIN	LOGISTIC-BINARY	Diet by 24-hour recall	Online follow-up > Diet by 24-hour recall > Hot/cold beverages yesterday
41200#U201	Operative procedures - main OPCS4: U20.1 Transthoracic echocardiography	32633	0.008799	0.111982	0.459023		0.0234842	-0.0054901	0.0524344	0.111982	0.459023	1.58935	0.008799		0.000283897	-0.0285692	0.0290584	0.984592	0.996658	0.0193117	0.000106918		0.0113785	-0.0188297	0.0415108	0.459769	0.818003	0.739227	0.00409266		32256/377(32633)	CAT-MUL	LOGISTIC-BINARY	Operations	Health-related outcomes > Hospital inpatient > Summary Operations
41272#F094	Operative procedures - OPCS4: F09.4 Surgical removal of tooth NEC	32633	0.00473296	0.392616	0.818003		0.0132219	-0.0364886	0.0626789	0.60122	0.891073	0.522647	0.0028936		0.0217692	-0.028288	0.0715265	0.392616	0.824552	0.854883	0.00473296		0.0196277	-0.0326272	0.0715008	0.459974	0.818003	0.73889	0.00409079		32502/131(32633)	CAT-MUL	LOGISTIC-BINARY	Operations	Health-related outcomes > Hospital inpatient > Summary Operations
41272#C111	Operative procedures - OPCS4: C11.1 Excision of lesion of canthus	32633	0.00540625	0.328818	0.785884		-0.00747727	-0.065561	0.0504045	0.800449	0.950986	-0.252767	-0.00139943		-0.0289959	-0.0873802	0.029011	0.328818	0.785884	-0.976498	-0.00540625		-0.0228947	-0.0838439	0.0376326	0.460002	0.818003	-0.738843	-0.00409053		32539/94(32633)	CAT-MUL	LOGISTIC-BINARY	Operations	Health-related outcomes > Hospital inpatient > Summary Operations
41210#N201	Operative procedures - secondary OPCS4: N20.1 Excision of lesion of spermatic cord	32633	0.00573904	0.299918	0.766959		-0.00722148	-0.0639088	0.0493009	0.80252	0.952244	-0.250087	-0.00138459		-0.0298078	-0.0863018	0.0264171	0.299918	0.766959	-1.03661	-0.00573904		-0.0222968	-0.0816147	0.0367178	0.460062	0.818003	-0.738745	-0.00408999		32537/96(32633)	CAT-MUL	LOGISTIC-BINARY	Operations	Health-related outcomes > Hospital inpatient > Summary Operations
41246#1520	Treatment speciality of consultant (recoded): General practice with maternity function	31513	0.00578858	0.304207	0.715876		-0.0454241	-0.133092	0.0402465	0.304207	0.715876	-1.02745	-0.00578858		-0.00780904	-0.0968486	0.0805209	0.86306	0.97496	-0.17248	-0.000971754		-0.0352097	-0.129549	0.0571755	0.46009	0.818003	-0.738699	-0.0041618		31463/50(31513)	CAT-MUL	LOGISTIC-BINARY	Hospital Inpatient - Administration	Health-related outcomes > Hospital inpatient > Summary Administration
20003#1141200004	Treatment/medication code: pregabalin	32633	0.0140814	0.0109702	0.111314		0.122606	0.0273904	0.216272	0.0109702	0.111314	2.54365	0.0140814		-0.0453648	-0.145712	0.0540235	0.373497	0.817034	-0.889942	-0.00492706		0.0384258	-0.064421	0.139447	0.460127	0.818003	0.738638	0.0040894		32598/35(32633)	CAT-MUL	LOGISTIC-BINARY	Medications	UK Biobank Assessment Centre > Verbal interview > Medications
41272#K572	Operative procedures - OPCS4: K57.2 Percutaneous transluminal ablation of conducting system of heart NEC	32633	0.00408222	0.460915	0.819198		-0.0243583	-0.095934	0.0467723	0.503413	0.835891	-0.66913	-0.00370458		-0.0225265	-0.0947379	0.0490979	0.539325	0.879847	-0.613833	-0.00339844		-0.0282426	-0.103682	0.046467	0.460915	0.819198	-0.737342	-0.00408222		32570/63(32633)	CAT-MUL	LOGISTIC-BINARY	Operations	Health-related outcomes > Hospital inpatient > Summary Operations
41210#K622	Operative procedures - secondary OPCS4: K62.2 Percutaneous transluminal ablation of atrial wall for atrial flutter	32633	0.00416691	0.451667	0.819788		0.0358502	-0.101333	0.1726	0.607664	0.894026	0.51341	0.00284246		0.0517801	-0.0838747	0.185763	0.451667	0.846328	0.752638	0.00416691		0.0533259	-0.0892757	0.194709	0.461362	0.819788	0.736606	0.00407815		32617/16(32633)	CAT-MUL	LOGISTIC-BINARY	Operations	Health-related outcomes > Hospital inpatient > Summary Operations
5518	Leg pain on walking : effect of standing still	1362	0.026964	0.32111	0.731932		0.016518	-0.0160635	0.0492395	0.32111	0.731932	0.99218	0.026964		0.00528489	-0.0274051	0.0380609	0.751492	0.945281	0.316673	0.00860887		0.0128564	-0.021317	0.0471745	0.461531	0.819805	0.736328	0.0200141		484/878(1362)	CAT-SIN	LOGISTIC-BINARY	Medical history and conditions	UK Biobank Assessment Centre > Touchscreen > Health and medical history > Claudication and peripheral artery disease
4186-1	Stiffness method	10970	0.00721151	0.450233	0.819805		-999	-999	-999	0.648006	0.904982	-0.456534	-0.00436058		-999	-999	-999	0.450233	0.846028	-0.755027	-0.00721151		-999	-999	-999	0.461666	0.819805	-0.736106	-0.0070308		10850/10970	CAT-SIN	MULTINOMIAL-LOGISTIC	Physical measures	UK Biobank Assessment Centre > Physical measures > Arterial stiffness
41210#J439	Operative procedures - secondary OPCS4: J43.9 Unspecified diagnostic endoscopic retrograde examination of bile duct and pancreatic duct	32633	0.00407518	0.461688	0.818195		0.0209883	-0.0349979	0.0767792	0.461688	0.818195	0.73607	0.00407518		0.0168616	-0.0391174	0.0724837	0.553707	0.88502	0.592215	0.00327875		0.0218879	-0.0365977	0.0799804	0.461737	0.819805	0.735989	0.00407473		32530/103(32633)	CAT-MUL	LOGISTIC-BINARY	Operations	Health-related outcomes > Hospital inpatient > Summary Operations
20474	Ever believed in un-real communications or signs	22732	0.00847211	0.201552	0.60539		0.0299797	-0.0161617	0.0758557	0.201552	0.60539	1.27714	0.00847211		0.00252426	-0.0444877	0.0492571	0.915939	0.984572	0.10555	0.000700206		0.0182336	-0.030534	0.0666015	0.461841	0.819805	0.735818	0.00488127		22579/153(22732)	CAT-SIN	LOGISTIC-BINARY	Mental health	Online follow-up > Mental health > Unusual and psychotic experiences
41272#X338	Operative procedures - OPCS4: X33.8 Other specified other blood transfusion	32633	0.00688405	0.213707	0.623362		0.070878	-0.0418345	0.18156	0.213707	0.623362	1.24344	0.00688405		0.00834757	-0.108276	0.123354	0.887704	0.98201	0.14121	0.000781802		0.0447091	-0.0757352	0.162573	0.462186	0.819805	0.735252	0.00407065		32608/25(32633)	CAT-MUL	LOGISTIC-BINARY	Operations	Health-related outcomes > Hospital inpatient > Summary Operations
41272#L841	Operative procedures - OPCS4: L84.1 Combined operations on primary long saphenous vein	32633	0.00407021	0.462235	0.819805		-0.0202209	-0.0746218	0.0339586	0.465378	0.821056	-0.730019	-0.00404168		-0.0162951	-0.0708673	0.0379644	0.55728	0.88502	-0.586886	-0.00324925		-0.0213604	-0.0784989	0.0353928	0.462235	0.819805	-0.735172	-0.00407021		32520/113(32633)	CAT-MUL	LOGISTIC-BINARY	Operations	Health-related outcomes > Hospital inpatient > Summary Operations
22601#54962957	Job coding: florist, flower or floral arranger	18195	0.00664714	0.370027	0.815278		0.0240349	-0.103488	0.149967	0.710034	0.923062	0.37181	0.00275709		0.0578639	-0.0694837	0.183619	0.370027	0.815278	0.896423	0.00664714		0.0494978	-0.0836851	0.180461	0.462364	0.819805	0.73496	0.0054499		18175/20(18195)	CAT-MUL	LOGISTIC-BINARY	Work environment	Online follow-up > Work environment > Employment history
22617#5496	Job code - historical: Floral arrangers, florists	18195	0.00664714	0.370027	0.815278		0.0240349	-0.103488	0.149967	0.710034	0.923062	0.37181	0.00275709		0.0578639	-0.0694837	0.183619	0.370027	0.815278	0.896423	0.00664714		0.0494978	-0.0836851	0.180461	0.462364	0.819805	0.73496	0.0054499		18175/20(18195)	CAT-MUL	LOGISTIC-BINARY	Work environment	Online follow-up > Work environment > Employment history
22601#42113094	Job coding: medical secretary	18195	0.00694752	0.348793	0.800856		-0.0144887	-0.120221	0.0897009	0.78676	0.945752	-0.270521	-0.002006		-0.0513223	-0.159185	0.0555428	0.348793	0.800856	-0.936934	-0.00694752		-0.0419983	-0.155008	0.0690023	0.462412	0.819805	-0.73488	-0.00544931		18164/31(18195)	CAT-MUL	LOGISTIC-BINARY	Work environment	Online follow-up > Work environment > Employment history
20417	Tense, sore, or aching muscles during worst period of anxiety	6352	0.0115709	0.356738	0.806212		0.00430229	-0.0107426	0.019349	0.575115	0.879486	0.560534	0.00703792		0.00716791	-0.0080788	0.0224139	0.356738	0.806212	0.921599	0.0115709		0.00594903	-0.00992976	0.0218248	0.462648	0.819916	0.734494	0.00922195		3968/2384(6352)	CAT-SIN	LOGISTIC-BINARY	Mental health	Online follow-up > Mental health > Anxiety
41210#M295	Operative procedures - secondary OPCS4: M29.5 Endoscopic renewal of tubal prosthesis into ureter	32633	0.00879768	0.112036	0.459023		-0.139489	-0.312757	0.031933	0.112036	0.459023	-1.58911	-0.00879768		0.00905166	-0.160859	0.176334	0.91623	0.984572	0.105184	0.000582344		-0.0669591	-0.247331	0.110508	0.462707	0.819916	-0.734397	-0.00406592		32622/11(32633)	CAT-MUL	LOGISTIC-BINARY	Operations	Health-related outcomes > Hospital inpatient > Summary Operations
101270	Other bread intake	4961	0.0104285	0.463012	0.820252		-0.0100877	-0.0415181	0.0213426	0.576272	0.880355	-0.558838	-0.00794112		-0.0135297	-0.0466456	0.0195862	0.466791	0.857294	-0.72771	-0.0103406		-0.0140865	-0.0483491	0.0201762	0.463012	0.820252	-0.733896	-0.0104285		4961	CAT-SIN	ORDERED-LOGISTIC	Diet by 24-hour recall	Online follow-up > Diet by 24-hour recall > Bread/pasta/rice yesterday
2844	Had other major operations	16952	0.0109203	0.155163	0.538324		0.00665749	-0.00251982	0.0158396	0.155163	0.538324	1.42153	0.0109203		-9.31688e-07	-0.00930865	0.00930944	0.999843	0.999843	-0.000196173	-1.50711e-06		0.00362031	-0.00604932	0.0132948	0.46315	0.820287	0.73367	0.00563636		6648/10304(16952)	CAT-SIN	LOGISTIC-BINARY	Medical history and conditions	UK Biobank Assessment Centre > Touchscreen > Health and medical history > Operations
41210#Y901	Operative procedures - secondary OPCS4: Y90.1 Application of transcutaneous electrical nerve stimulator	32633	0.00624565	0.25927	0.67265		-0.0770395	-0.213128	0.0548403	0.25927	0.67265	-1.12812	-0.00624565		-0.0103458	-0.145474	0.123496	0.880166	0.980144	-0.150759	-0.000834668		-0.0539073	-0.199904	0.0880916	0.463379	0.820287	-0.733295	-0.00405982		32611/22(32633)	CAT-MUL	LOGISTIC-BINARY	Operations	Health-related outcomes > Hospital inpatient > Summary Operations
41272#Y901	Operative procedures - OPCS4: Y90.1 Application of transcutaneous electrical nerve stimulator	32633	0.00624565	0.25927	0.67265		-0.0770395	-0.213128	0.0548403	0.25927	0.67265	-1.12812	-0.00624565		-0.0103458	-0.145474	0.123496	0.880166	0.980144	-0.150759	-0.000834668		-0.0539073	-0.199904	0.0880916	0.463379	0.820287	-0.733295	-0.00405982		32611/22(32633)	CAT-MUL	LOGISTIC-BINARY	Operations	Health-related outcomes > Hospital inpatient > Summary Operations
22617#5245	Job code - historical: Computer engineers, installation and maintenance	18195	0.00942119	0.203887	0.608528		-0.0393591	-0.100299	0.0211581	0.203887	0.608528	-1.27056	-0.00942119		-0.00209957	-0.0624055	0.0578394	0.945424	0.991025	-0.0684548	-0.000507616		-0.0236358	-0.0871344	0.0393776	0.463839	0.820863	-0.73254	-0.00543196		18109/86(18195)	CAT-MUL	LOGISTIC-BINARY	Work environment	Online follow-up > Work environment > Employment history
41210#T418	Operative procedures - secondary OPCS4: T41.8 Other specified other open operations on peritoneum	32633	0.00538282	0.330919	0.737363		-0.0706098	-0.21361	0.0709544	0.330919	0.737363	-0.972265	-0.00538282		-0.0260501	-0.170355	0.115763	0.72136	0.936871	-0.356642	-0.00197453		-0.0560097	-0.207339	0.0924176	0.464231	0.820863	-0.731897	-0.00405208		32616/17(32633)	CAT-MUL	LOGISTIC-BINARY	Operations	Health-related outcomes > Hospital inpatient > Summary Operations
41272#T418	Operative procedures - OPCS4: T41.8 Other specified other open operations on peritoneum	32633	0.00538282	0.330919	0.737363		-0.0706098	-0.21361	0.0709544	0.330919	0.737363	-0.972265	-0.00538282		-0.0260501	-0.170355	0.115763	0.72136	0.936871	-0.356642	-0.00197453		-0.0560097	-0.207339	0.0924176	0.464231	0.820863	-0.731897	-0.00405208		32616/17(32633)	CAT-MUL	LOGISTIC-BINARY	Operations	Health-related outcomes > Hospital inpatient > Summary Operations
22601#23163403	Job coding: special needs teaching professional (including head teacher)	18195	0.0109696	0.139033	0.507721		-0.0276534	-0.0643438	0.00893555	0.139033	0.507721	-1.4794	-0.0109696		-0.00225847	-0.0391176	0.034446	0.904202	0.984171	-0.120355	-0.000892476		-0.0143217	-0.0527901	0.0239455	0.464361	0.820863	-0.731684	-0.00542561		17947/248(18195)	CAT-MUL	LOGISTIC-BINARY	Work environment	Online follow-up > Work environment > Employment history
22617#2316	Job code - historical: Special needs education teaching professionals	18195	0.0109696	0.139033	0.507721		-0.0276534	-0.0643438	0.00893555	0.139033	0.507721	-1.4794	-0.0109696		-0.00225847	-0.0391176	0.034446	0.904202	0.984171	-0.120355	-0.000892476		-0.0143217	-0.0527901	0.0239455	0.464361	0.820863	-0.731684	-0.00542561		17947/248(18195)	CAT-MUL	LOGISTIC-BINARY	Work environment	Online follow-up > Work environment > Employment history
41200#V332	Operative procedures - main OPCS4: V33.2 Primary fenestration excision of lumbar intervertebral disc	32633	0.00486138	0.379901	0.819775		-0.0245602	-0.1697	0.11847	0.738376	0.932162	-0.334004	-0.00184919		-0.0654788	-0.212253	0.0798631	0.379901	0.819775	-0.878078	-0.00486138		-0.0572258	-0.211672	0.0947373	0.464515	0.820863	-0.731433	-0.00404951		32616/17(32633)	CAT-MUL	LOGISTIC-BINARY	Operations	Health-related outcomes > Hospital inpatient > Summary Operations
41272#V332	Operative procedures - OPCS4: V33.2 Primary fenestration excision of lumbar intervertebral disc	32633	0.00486138	0.379901	0.819775		-0.0245602	-0.1697	0.11847	0.738376	0.932162	-0.334004	-0.00184919		-0.0654788	-0.212253	0.0798631	0.379901	0.819775	-0.878078	-0.00486138		-0.0572258	-0.211672	0.0947373	0.464515	0.820863	-0.731433	-0.00404951		32616/17(32633)	CAT-MUL	LOGISTIC-BINARY	Operations	Health-related outcomes > Hospital inpatient > Summary Operations
20003#1140923670	Treatment/medication code: gtn - glyceryl trinitrate	32633	0.00489938	0.376188	0.818327		0.0343705	-0.0889307	0.157528	0.584436	0.883687	0.546917	0.00302797		0.0545032	-0.0668773	0.174464	0.376188	0.818327	0.884941	0.00489938		0.0474727	-0.0803566	0.174297	0.464773	0.821027	0.73101	0.00404717		32612/21(32633)	CAT-MUL	LOGISTIC-BINARY	Medications	UK Biobank Assessment Centre > Verbal interview > Medications
20004#1447	Operation code: other thoracic surgery	32633	0.00673528	0.223771	0.704615		-0.00500831	-0.0835705	0.0728579	0.900112	0.979335	-0.12552	-0.000694936		0.0487868	-0.0301652	0.127027	0.223771	0.704615	1.21656	0.00673528		0.030565	-0.0518667	0.112072	0.46484	0.821027	0.730901	0.00404656		32582/51(32633)	CAT-MUL	LOGISTIC-BINARY	Operations	UK Biobank Assessment Centre > Verbal interview > Operations
20003#1141168574	Treatment/medication code: raloxifene hydrochloride	32633	0.00541485	0.328049	0.734101		-0.087247	-0.261574	0.0884033	0.328049	0.734101	-0.97805	-0.00541485		-0.0425885	-0.215715	0.127493	0.627031	0.910156	-0.48591	-0.00269021		-0.0675905	-0.24962	0.113234	0.465118	0.821133	-0.730445	-0.00404404		32622/11(32633)	CAT-MUL	LOGISTIC-BINARY	Medications	UK Biobank Assessment Centre > Verbal interview > Medications
5474	Leg pain when walking uphill or hurrying	1520	0.0290775	0.258153	0.67265		0.0173086	-0.0126623	0.0473749	0.258153	0.67265	1.13077	0.0290775		0.00634283	-0.0238987	0.0366238	0.681016	0.921575	0.411077	0.0105747		0.0117427	-0.019747	0.0433116	0.465131	0.821133	0.730424	0.0187874		613/907(1520)	CAT-SIN	LOGISTIC-BINARY	Medical history and conditions	UK Biobank Assessment Centre > Touchscreen > Health and medical history > Claudication and peripheral artery disease
100320	Added milk to espresso	4974	0.0103588	0.465422	0.821133		0.0303218	-0.080489	0.139714	0.589035	0.886517	0.540235	0.00766674		0.0380447	-0.074601	0.148709	0.504212	0.866092	0.667877	0.00947802		0.0428607	-0.073382	0.156947	0.465422	0.821133	0.729948	0.0103588		4948/26(4974)	CAT-SIN	LOGISTIC-BINARY	Diet by 24-hour recall	Online follow-up > Diet by 24-hour recall > Hot/cold beverages yesterday
41272#H229	Operative procedures - OPCS4: H22.9 Unspecified diagnostic endoscopic examination of colon	32633	0.00753754	0.173363	0.563108		0.00685683	-0.00301673	0.0167259	0.173363	0.563108	1.36148	0.00753754		0.000741919	-0.00916853	0.0106439	0.883294	0.981026	0.146795	0.000812721		0.00385042	-0.00649367	0.0141849	0.465436	0.821133	0.729925	0.00404116		28893/3740(32633)	CAT-MUL	LOGISTIC-BINARY	Operations	Health-related outcomes > Hospital inpatient > Summary Operations
41272#Q223	Operative procedures - OPCS4: Q22.3 Bilateral oophorectomy NEC	32633	0.00530876	0.337615	0.74248		-0.0557456	-0.170031	0.0578135	0.337615	0.74248	-0.958889	-0.00530876		-0.0265213	-0.141568	0.0869067	0.64924	0.915466	-0.454818	-0.00251807		-0.0444843	-0.164831	0.0740407	0.465507	0.821133	-0.729809	-0.00404052		32607/26(32633)	CAT-MUL	LOGISTIC-BINARY	Operations	Health-related outcomes > Hospital inpatient > Summary Operations
41272#U093	Operative procedures - OPCS4: U09.3 Magnetic resonance imaging of pelvis	32633	0.00624956	0.258972	0.67265		-0.087374	-0.240484	0.0630197	0.258972	0.67265	-1.12882	-0.00624956		-0.0101393	-0.16288	0.140375	0.895782	0.98201	-0.130992	-0.00072523		-0.0594149	-0.220874	0.0984279	0.465595	0.821133	-0.729666	-0.00403972		32619/14(32633)	CAT-MUL	LOGISTIC-BINARY	Operations	Health-related outcomes > Hospital inpatient > Summary Operations
20003#1140861806	Treatment/medication code: aspirin 75mg tablet	32633	0.00693051	0.210633	0.619065		0.0309397	-0.0175014	0.0793978	0.210633	0.619065	1.25183	0.00693051		0.00788204	-0.0399386	0.0555049	0.746142	0.945033	0.323731	0.00179232		0.018678	-0.0315898	0.0688046	0.465754	0.82121	0.729405	0.00403828		32501/132(32633)	CAT-MUL	LOGISTIC-BINARY	Medications	UK Biobank Assessment Centre > Verbal interview > Medications
6332#0	Item selected for each puzzle: 0 top-left	21244	0.0102568	0.134985	0.502245		-0.0160283	-0.0370409	0.00499551	0.134985	0.502245	-1.49473	-0.0102568		0.000481189	-0.0204597	0.0214604	0.964109	0.993257	0.0449978	0.000308791		-0.00814189	-0.0300172	0.0137719	0.466072	0.821271	-0.728885	-0.00500181		773/20471(21244)	CAT-MUL	LOGISTIC-BINARY	Cognitive function	UK Biobank Assessment Centre > Cognitive function > Matrix pattern completion
845	Age completed full time education	17694	0.00972026	0.196112	0.596072		-0.00532693	-0.0128033	0.00214942	0.196112	0.596072	-1.29271	-0.00972026		-0.000122595	-0.00774508	0.00749989	0.976665	0.994947	-0.0292506	-0.000219954		-0.00314371	-0.0111331	0.00484567	0.466165	0.821271	-0.728733	-0.00547973		17694	INTEGER	ORDERED-LOGISTIC	Sociodemographics	UK Biobank Assessment Centre > Touchscreen > Sociodemographics > Education
41200#W068	Operative procedures - main OPCS4: W06.8 Other specified total excision of bone	32633	0.00665006	0.229686	0.71377		0.00430807	-0.0569307	0.0654194	0.890212	0.977119	0.138036	0.000764232		0.0370012	-0.0235764	0.0971675	0.229686	0.71377	1.20117	0.00665006		0.0235536	-0.0400259	0.0867225	0.466329	0.821271	0.728465	0.00403308		32543/90(32633)	CAT-MUL	LOGISTIC-BINARY	Operations	Health-related outcomes > Hospital inpatient > Summary Operations
21042	Greatest number of times bowels opened per day	25560	0.00634929	0.310137	0.77564		0.000931797	-0.00525822	0.00712182	0.784148	0.945752	0.273918	0.00171363		0.00350114	-0.00287311	0.00987539	0.310137	0.77564	1.01493	0.00634929		0.00261321	-0.00405154	0.00927796	0.466385	0.821271	0.728373	0.00455665		25560	INTEGER	ORDERED-LOGISTIC	Digestive health	Online follow-up > Digestive health
41210#B374	Operative procedures - secondary OPCS4: B37.4 Capsulectomy of breast	32633	0.00460955	0.405075	0.821271		0.0408287	-0.13017	0.210451	0.638613	0.90187	0.46964	0.00260013		0.0714457	-0.0984873	0.237438	0.405075	0.831088	0.832592	0.00460955		0.0653496	-0.112495	0.238962	0.466513	0.821271	0.728165	0.00403141		32621/12(32633)	CAT-MUL	LOGISTIC-BINARY	Operations	Health-related outcomes > Hospital inpatient > Summary Operations
41200#U264	Operative procedures - main OPCS4: U26.4 Urodynamics NEC	32633	0.00682997	0.217327	0.699861		0.00413971	-0.1318	0.138092	0.952062	0.991728	0.0601177	0.000332838		-0.0864325	-0.224238	0.0501509	0.217327	0.699861	-1.23367	-0.00682997		-0.0533318	-0.198318	0.0889722	0.466839	0.821271	-0.727631	-0.00402846		32615/18(32633)	CAT-MUL	LOGISTIC-BINARY	Operations	Health-related outcomes > Hospital inpatient > Summary Operations
41200#X384	Operative procedures - main OPCS4: X38.4 Subcutaneous chemotherapy	32633	0.00541252	0.328257	0.734101		0.0439038	-0.044275	0.131771	0.328257	0.734101	0.97763	0.00541252		0.0150741	-0.0726491	0.101963	0.735115	0.941048	0.338329	0.00187314		0.0339005	-0.0578729	0.124839	0.467039	0.821271	0.727305	0.00402665		32591/42(32633)	CAT-MUL	LOGISTIC-BINARY	Operations	Health-related outcomes > Hospital inpatient > Summary Operations
20001#1003	Cancer code, self-reported: skin cancer	32633	0.00515231	0.352046	0.803047		0.0114312	-0.0559227	0.078569	0.73897	0.932162	0.333218	0.00184484		0.0316531	-0.0352479	0.0980701	0.352046	0.803047	0.930628	0.00515231		0.0259343	-0.0442252	0.0956065	0.467177	0.821271	0.727079	0.00402541		32563/70(32633)	CAT-MUL	LOGISTIC-BINARY	Medical history and conditions	UK Biobank Assessment Centre > Verbal interview > Medical conditions
22601#54312892	Job coding: butcher, meat cutter, slaughterer	18195	0.0104084	0.160406	0.544845		0.105347	-0.042729	0.251647	0.160406	0.544845	1.40371	0.0104084		-0.00083719	-0.152211	0.147911	0.991273	0.996758	-0.0109377	-8.11065e-05		0.057377	-0.098827	0.210805	0.467195	0.821271	0.727051	0.00539125		18181/14(18195)	CAT-MUL	LOGISTIC-BINARY	Work environment	Online follow-up > Work environment > Employment history
22617#5431	Job code - historical: Butchers, meat cutters	18195	0.0104084	0.160406	0.544845		0.105347	-0.042729	0.251647	0.160406	0.544845	1.40371	0.0104084		-0.00083719	-0.152211	0.147911	0.991273	0.996758	-0.0109377	-8.11065e-05		0.057377	-0.098827	0.210805	0.467195	0.821271	0.727051	0.00539125		18181/14(18195)	CAT-MUL	LOGISTIC-BINARY	Work environment	Online follow-up > Work environment > Employment history
41210#Z906	Operative procedures - secondary OPCS4: Z90.6 Great toe NEC	32633	0.00653493	0.237852	0.720904		-0.000767184	-0.0663291	0.064493	0.98166	0.996069	-0.0229882	-0.000127273		0.0391072	-0.0260807	0.103776	0.237852	0.720904	1.18037	0.00653493		0.0252532	-0.0431064	0.0930448	0.4672	0.821271	0.727042	0.0040252		32557/76(32633)	CAT-MUL	LOGISTIC-BINARY	Operations	Health-related outcomes > Hospital inpatient > Summary Operations
41272#Z906	Operative procedures - OPCS4: Z90.6 Great toe NEC	32633	0.00653493	0.237852	0.720904		-0.000767184	-0.0663291	0.064493	0.98166	0.996069	-0.0229882	-0.000127273		0.0391072	-0.0260807	0.103776	0.237852	0.720904	1.18037	0.00653493		0.0252532	-0.0431064	0.0930448	0.4672	0.821271	0.727042	0.0040252		32557/76(32633)	CAT-MUL	LOGISTIC-BINARY	Operations	Health-related outcomes > Hospital inpatient > Summary Operations
6147#5	Reason for glasses/contact lenses: For a 'squint' or 'turn' in an eye since childhood (called 'strabismus')	32529	0.00436933	0.430731	0.802477		0.021658	-0.0323703	0.0753804	0.430731	0.802477	0.787941	0.00436933		0.0176076	-0.0371805	0.0720372	0.527439	0.872052	0.63192	0.00350416		0.0210223	-0.0359185	0.0774782	0.467395	0.821271	0.726724	0.00402986		32420/109(32529)	CAT-MUL	LOGISTIC-BINARY	Medical history and conditions	UK Biobank Assessment Centre > Touchscreen > Health and medical history > Eyesight
20095#3	Size of white wine glass drunk: large (250ml)	4975	0.0132445	0.350604	0.803047		0.0170728	-0.0590766	0.0925678	0.658826	0.909044	0.441535	0.00626546		0.0371158	-0.0411911	0.114695	0.350604	0.803047	0.933418	0.0132445		0.0297202	-0.0509583	0.109412	0.467411	0.821271	0.726699	0.0103116		4918/57(4975)	CAT-MUL	LOGISTIC-BINARY	Diet by 24-hour recall	Online follow-up > Diet by 24-hour recall > Alcoholic beverages yesterday
41200#Q165	Operative procedures - main OPCS4: Q16.5 Radiofrequency ablation of endometrium	32633	0.00542217	0.327396	0.734101		-0.0453389	-0.136996	0.0444606	0.327396	0.734101	-0.979373	-0.00542217		-0.0152361	-0.108133	0.0771934	0.747382	0.945033	-0.322093	-0.00178325		-0.0361557	-0.134487	0.0604744	0.467645	0.821479	-0.726316	-0.00402118		32587/46(32633)	CAT-MUL	LOGISTIC-BINARY	Operations	Health-related outcomes > Hospital inpatient > Summary Operations
41200#G169	Operative procedures - main OPCS4: G16.9 Unspecified diagnostic fibreoptic endoscopic examination of oesophagus	32633	0.00401556	0.468268	0.821746		-0.0303677	-0.120102	0.058668	0.505412	0.835891	-0.665999	-0.00368724		-0.0313787	-0.122009	0.0584442	0.495567	0.863254	-0.681481	-0.00377296		-0.0348181	-0.129488	0.0587122	0.468268	0.821746	-0.7253	-0.00401556		32593/40(32633)	CAT-MUL	LOGISTIC-BINARY	Operations	Health-related outcomes > Hospital inpatient > Summary Operations
22601#32293082	Job coding: other therapist including acupuncturist, aromatherapist, dietician, herbalist, homeopath, hypnotherapist, masseur, orthoptist, osteopath, psychotherapist	18195	0.00682468	0.357381	0.806212		0.00694586	-0.0358547	0.0495368	0.749822	0.937214	0.318874	0.00236455		0.0202628	-0.0229811	0.0633259	0.357381	0.806212	0.920366	0.00682468		0.0166036	-0.0284621	0.0613741	0.46873	0.821746	0.724548	0.00537269		18012/183(18195)	CAT-MUL	LOGISTIC-BINARY	Work environment	Online follow-up > Work environment > Employment history
22617#5322	Job code - historical: Floorers and wall tilers	18195	0.00615022	0.406875	0.787853		0.0712943	-0.0980381	0.239119	0.406875	0.787853	0.829406	0.00615022		0.044867	-0.122026	0.20974	0.595846	0.899307	0.530384	0.00393295		0.0645594	-0.11126	0.23867	0.469031	0.821746	0.724056	0.00536905		18184/11(18195)	CAT-MUL	LOGISTIC-BINARY	Work environment	Online follow-up > Work environment > Employment history
41229#59898	PCT responsible for patient data: NOT APPLICABLE	32633	0.00400688	0.469229	0.821746		0.0322599	-0.0589185	0.122351	0.4854	0.830468	0.697644	0.00386244		0.0278755	-0.0650862	0.119773	0.5545	0.88502	0.59103	0.00327219		0.0353628	-0.0611269	0.13041	0.469229	0.821746	0.723734	0.00400688		32595/38(32633)	CAT-MUL	LOGISTIC-BINARY	Hospital Inpatient - Administration	Health-related outcomes > Hospital inpatient > Summary Administration
22601#81342704	Job coding: weigher, grader, sorter, picker; weighbridge clerk/controller	18195	0.00536621	0.469266	0.821746		0.0526803	-0.127263	0.230389	0.563252	0.871343	0.578018	0.00428616		0.0655795	-0.114294	0.242693	0.471087	0.859193	0.720712	0.00534425		0.0684964	-0.119091	0.252533	0.469266	0.821746	0.723674	0.00536621		18185/10(18195)	CAT-MUL	LOGISTIC-BINARY	Work environment	Online follow-up > Work environment > Employment history
41210#F135	Operative procedures - secondary OPCS4: F13.5 Restoration of part of tooth using filling NEC	32633	0.00400621	0.469303	0.821746		0.0523378	-0.117984	0.217883	0.541609	0.85882	0.610382	0.00337933		0.0619534	-0.111975	0.231574	0.479697	0.862426	0.70679	0.00391308		0.0655241	-0.114838	0.24003	0.469303	0.821746	0.723613	0.00400621		32622/11(32633)	CAT-MUL	LOGISTIC-BINARY	Operations	Health-related outcomes > Hospital inpatient > Summary Operations
41210#W858	Operative procedures - secondary OPCS4: W85.8 Other specified therapeutic endoscopic operations on cavity of knee joint	32633	0.00645009	0.244	0.658517		0.0953861	-0.0672188	0.253658	0.244	0.658517	1.16505	0.00645009		0.0194532	-0.149885	0.185718	0.820373	0.960571	0.227065	0.00125713		0.0634882	-0.111032	0.232767	0.469333	0.821746	0.723565	0.00400595		32621/12(32633)	CAT-MUL	LOGISTIC-BINARY	Operations	Health-related outcomes > Hospital inpatient > Summary Operations
41200#C873	Operative procedures - main OPCS4: C87.3 Tomography evaluation of retina	32633	0.00405292	0.464139	0.821746		0.0386461	-0.0753831	0.152415	0.505773	0.836035	0.665434	0.00368412		0.0422047	-0.0713814	0.154593	0.464139	0.855609	0.732049	0.00405292		0.0436488	-0.0751802	0.161477	0.469433	0.821746	0.723401	0.00400504		32609/24(32633)	CAT-MUL	LOGISTIC-BINARY	Operations	Health-related outcomes > Hospital inpatient > Summary Operations
40013#1731	Type of cancer: ICD9: 1731 Other malignant neoplasm of eyelid, including canthus	32633	0.00411474	0.457351	0.816962		-0.0544875	-0.198024	0.0894964	0.457351	0.816962	-0.743216	-0.00411474		-0.0497658	-0.191454	0.0900793	0.488501	0.863254	-0.692696	-0.00383505		-0.054807	-0.204084	0.0931279	0.469449	0.821746	-0.723376	-0.00400491		32618/15(32633)	CAT-MUL	LOGISTIC-BINARY	Cancer register	Health-related outcomes > Cancer register
20004#1512	Operation code: cone biopsy	32633	0.00440052	0.42671	0.821746		0.00725475	-0.027114	0.0415064	0.678554	0.912995	0.414438	0.00229451		0.0140638	-0.0206849	0.0486751	0.42671	0.83911	0.794835	0.00440052		0.0132925	-0.0228207	0.0492158	0.469471	0.821746	0.72334	0.0040047		32343/290(32633)	CAT-MUL	LOGISTIC-BINARY	Operations	UK Biobank Assessment Centre > Verbal interview > Operations
20101#1	Thickness of butter/margarine spread on bread rolls: thin	4975	0.0108916	0.442739	0.808302		0.0187103	-0.0291843	0.0663984	0.442739	0.808302	0.767575	0.0108916		0.0118436	-0.0373972	0.0608117	0.636349	0.911744	0.472809	0.00670923		0.0186644	-0.0320992	0.0690964	0.469571	0.821746	0.723177	0.0102617		4828/147(4975)	CAT-MUL	LOGISTIC-BINARY	Diet by 24-hour recall	Online follow-up > Diet by 24-hour recall > Bread/pasta/rice yesterday
41200#C858	Operative procedures - main OPCS4: C85.8 Other specified fixation of retina	32633	0.00409054	0.460001	0.817462		-0.0530839	-0.194826	0.0869806	0.460001	0.817462	-0.738845	-0.00409054		-0.0379886	-0.182419	0.103454	0.602467	0.900557	-0.520857	-0.00288368		-0.0548592	-0.205085	0.0923044	0.469593	0.821746	-0.723142	-0.00400361		32616/17(32633)	CAT-MUL	LOGISTIC-BINARY	Operations	Health-related outcomes > Hospital inpatient > Summary Operations
22601#34153170	Job coding: musician, bandsman, instrumentalist, bellringer; composer, conductor; song writer	18195	0.00586916	0.428651	0.801469		0.0446703	-0.0667102	0.154631	0.428651	0.801469	0.791502	0.00586916		0.0252054	-0.0880076	0.136883	0.660321	0.916637	0.439471	0.00325881		0.04294	-0.0745765	0.158464	0.469845	0.821746	0.722731	0.00535922		18170/25(18195)	CAT-MUL	LOGISTIC-BINARY	Work environment	Online follow-up > Work environment > Employment history
22617#3415	Job code - historical: Musicians	18195	0.00586916	0.428651	0.801469		0.0446703	-0.0667102	0.154631	0.428651	0.801469	0.791502	0.00586916		0.0252054	-0.0880076	0.136883	0.660321	0.916637	0.439471	0.00325881		0.04294	-0.0745765	0.158464	0.469845	0.821746	0.722731	0.00535922		18170/25(18195)	CAT-MUL	LOGISTIC-BINARY	Work environment	Online follow-up > Work environment > Employment history
41272#E098	Operative procedures - OPCS4: E09.8 Other specified operations on external nose	32633	0.00522563	0.345235	0.797254		-0.0137753	-0.0871986	0.0595184	0.712812	0.923918	-0.368083	-0.00203787		-0.0350449	-0.108054	0.0374751	0.345235	0.797254	-0.943872	-0.00522563		-0.0281449	-0.104729	0.0479443	0.469875	0.821746	-0.722682	-0.00400106		32572/61(32633)	CAT-MUL	LOGISTIC-BINARY	Operations	Health-related outcomes > Hospital inpatient > Summary Operations
90189	Sample rate standard deviation	14715	0.00756666	0.358817	0.754929		-0.00436446	-0.0130014	0.00427251	0.358817	0.754929	-0.917622	-0.00756666		-0.00250617	-0.0113027	0.00629038	0.597213	0.899307	-0.528412	-0.00435734		-0.0035873	-0.0128194	0.00564482	0.469891	0.821746	-0.722656	-0.00595904		14715	CONTINUOUS	ORDERED-LOGISTIC	Physical activity	Additional exposures > Physical activity measurement > Raw accelerometer statistics
41210#J372	Operative procedures - secondary OPCS4: J37.2 Operative cholangiography through cystic duct	32633	0.00676079	0.222022	0.634809		0.0569189	-0.0347489	0.147967	0.222022	0.634809	1.22117	0.00676079		0.00824835	-0.0845542	0.100112	0.861039	0.97446	0.175051	0.000969163		0.0352883	-0.0610443	0.13046	0.470129	0.821746	0.722269	0.00399877		32594/39(32633)	CAT-MUL	LOGISTIC-BINARY	Operations	Health-related outcomes > Hospital inpatient > Summary Operations
41272#J372	Operative procedures - OPCS4: J37.2 Operative cholangiography through cystic duct	32633	0.00676079	0.222022	0.634809		0.0569189	-0.0347489	0.147967	0.222022	0.634809	1.22117	0.00676079		0.00824835	-0.0845542	0.100112	0.861039	0.97446	0.175051	0.000969163		0.0352883	-0.0610443	0.13046	0.470129	0.821746	0.722269	0.00399877		32594/39(32633)	CAT-MUL	LOGISTIC-BINARY	Operations	Health-related outcomes > Hospital inpatient > Summary Operations
41272#M794	Operative procedures - OPCS4: M79.4 Internal urethrotomy NEC	32633	0.00572187	0.301366	0.768717		0.0263221	-0.103582	0.155605	0.690292	0.916356	0.398459	0.00220604		0.068134	-0.0620306	0.196446	0.301366	0.768717	1.03351	0.00572187		0.0496441	-0.0861298	0.183615	0.470326	0.821746	0.721949	0.003997		32615/18(32633)	CAT-MUL	LOGISTIC-BINARY	Operations	Health-related outcomes > Hospital inpatient > Summary Operations
41200#M021	Operative procedures - main OPCS4: M02.1 Nephrectomy and excision of perirenal tissue	32633	0.00416133	0.452273	0.821746		0.024481	-0.0869761	0.135331	0.665811	0.910861	0.431904	0.00239121		0.0426298	-0.0692018	0.153104	0.452273	0.846328	0.751631	0.00416133		0.0426196	-0.0738577	0.157721	0.470497	0.821746	0.72167	0.00399546		32608/25(32633)	CAT-MUL	LOGISTIC-BINARY	Operations	Health-related outcomes > Hospital inpatient > Summary Operations
41272#M021	Operative procedures - OPCS4: M02.1 Nephrectomy and excision of perirenal tissue	32633	0.00416133	0.452273	0.821746		0.024481	-0.0869761	0.135331	0.665811	0.910861	0.431904	0.00239121		0.0426298	-0.0692018	0.153104	0.452273	0.846328	0.751631	0.00416133		0.0426196	-0.0738577	0.157721	0.470497	0.821746	0.72167	0.00399546		32608/25(32633)	CAT-MUL	LOGISTIC-BINARY	Operations	Health-related outcomes > Hospital inpatient > Summary Operations
90043	Average acceleration 16:00 - 16:59	14715	0.00685397	0.405867	0.821746		-0.00162235	-0.00626651	0.00302182	0.493524	0.832663	-0.684714	-0.00564618		-0.00196698	-0.00660543	0.00267146	0.405867	0.831088	-0.831189	-0.00685397		-0.00178695	-0.00664078	0.00306688	0.470536	0.821746	-0.721608	-0.0059504		14715	CONTINUOUS	LINEAR	Physical activity	Additional exposures > Physical activity measurement > Acceleration averages
41200#U293	Operative procedures - main OPCS4: U29.3 Glucose tolerance test	32633	0.00559225	0.31245	0.725392		0.0567223	-0.0538674	0.16626	0.31245	0.725392	1.01009	0.00559225		0.0301154	-0.0811564	0.140024	0.59363	0.899299	0.533583	0.00295414		0.0424765	-0.0736964	0.157071	0.470579	0.821746	0.721537	0.00399472		32607/26(32633)	CAT-MUL	LOGISTIC-BINARY	Operations	Health-related outcomes > Hospital inpatient > Summary Operations
41272#U293	Operative procedures - OPCS4: U29.3 Glucose tolerance test	32633	0.00559225	0.31245	0.725392		0.0567223	-0.0538674	0.16626	0.31245	0.725392	1.01009	0.00559225		0.0301154	-0.0811564	0.140024	0.59363	0.899299	0.533583	0.00295414		0.0424765	-0.0736964	0.157071	0.470579	0.821746	0.721537	0.00399472		32607/26(32633)	CAT-MUL	LOGISTIC-BINARY	Operations	Health-related outcomes > Hospital inpatient > Summary Operations
22650#1	Night shifts worked: Shift pattern was worked for whole of job	18195	0.00798145	0.281759	0.692239		0.0184729	-0.0152166	0.0520611	0.281759	0.692239	1.07638	0.00798145		0.00603713	-0.0277986	0.0397689	0.726144	0.938916	0.350259	0.00259728		0.0129713	-0.022371	0.0481595	0.470939	0.821947	0.720952	0.00534603		17895/300(18195)	CAT-MUL	LOGISTIC-BINARY	Work environment	Online follow-up > Work environment > Employment history
22617#8131	Job code - historical: Assemblers (electrical products)	18195	0.0080663	0.276674	0.755141		0.0029835	-0.0560911	0.0618265	0.92099	0.985496	0.0991872	0.000735507		-0.03276	-0.0919633	0.0260938	0.276674	0.755141	-1.08782	-0.0080663		-0.0226931	-0.0846121	0.0388041	0.471006	0.821947	-0.720844	-0.00534523		18101/94(18195)	CAT-MUL	LOGISTIC-BINARY	Work environment	Online follow-up > Work environment > Employment history
41272#X677	Operative procedures - OPCS4: X67.7 Preparation for complex conformal radiotherapy	32633	0.0039894	0.47117	0.821947		-0.043096	-0.222837	0.135812	0.637499	0.901202	-0.471198	-0.00260876		-0.0550903	-0.234821	0.121126	0.544354	0.881964	-0.606242	-0.00335641		-0.0689056	-0.258243	0.11684	0.47117	0.821947	-0.720576	-0.0039894		32623/10(32633)	CAT-MUL	LOGISTIC-BINARY	Operations	Health-related outcomes > Hospital inpatient > Summary Operations
41200#B313	Operative procedures - main OPCS4: B31.3 Mastopexy	32633	0.0101896	0.0656861	0.350075		0.125509	-0.00994242	0.25691	0.0656861	0.350075	1.84056	0.0101896		-0.0196594	-0.163226	0.121762	0.787139	0.955522	-0.270027	-0.00149499		0.0532279	-0.0934401	0.195628	0.471186	0.821947	0.72055	0.00398926		32615/18(32633)	CAT-MUL	LOGISTIC-BINARY	Operations	Health-related outcomes > Hospital inpatient > Summary Operations
22601#42133423	Job coding: school secretary, clerical assistant, school registry assistant	18195	0.00716902	0.333641	0.78762		-0.0050602	-0.055014	0.0446327	0.842208	0.965481	-0.19907	-0.00147617		-0.0249118	-0.0755494	0.0254591	0.333641	0.78762	-0.966806	-0.00716902		-0.0193248	-0.0721108	0.0330452	0.471274	0.821947	-0.720408	-0.00534199		18058/137(18195)	CAT-MUL	LOGISTIC-BINARY	Work environment	Online follow-up > Work environment > Employment history
41272#B312	Operative procedures - OPCS4: B31.2 Augmentation mammoplasty	32633	0.00398699	0.471438	0.822031		0.0591792	-0.106258	0.22102	0.479433	0.829257	0.707215	0.00391543		0.0445845	-0.123915	0.210394	0.601768	0.900557	0.52186	0.00288924		0.0632739	-0.111108	0.232518	0.471438	0.822031	0.720141	0.00398699		32620/13(32633)	CAT-MUL	LOGISTIC-BINARY	Operations	Health-related outcomes > Hospital inpatient > Summary Operations
20429	Easily tired during worst period of anxiety	6471	0.00946982	0.44649	0.822069		0.00500674	-0.0108165	0.020846	0.535294	0.856128	0.619945	0.00771182		0.00619741	-0.0097511	0.0221652	0.44649	0.846028	0.76128	0.00946982		0.00611839	-0.0105288	0.0227908	0.471576	0.822069	0.719917	0.00895532		1856/4615(6471)	CAT-SIN	LOGISTIC-BINARY	Mental health	Online follow-up > Mental health > Anxiety
41210#Z919	Operative procedures - secondary OPCS4: Z91.9 Vein of upper body NEC	32633	0.0080144	0.147724	0.613776		0.00709558	-0.168478	0.177551	0.935978	0.989106	0.080326	0.000444721		-0.132935	-0.313076	0.0460881	0.147724	0.613776	-1.44762	-0.0080144		-0.0689543	-0.259497	0.115996	0.471917	0.822259	-0.719363	-0.00398269		32622/11(32633)	CAT-MUL	LOGISTIC-BINARY	Operations	Health-related outcomes > Hospital inpatient > Summary Operations
41272#Z919	Operative procedures - OPCS4: Z91.9 Vein of upper body NEC	32633	0.0080144	0.147724	0.613776		0.00709558	-0.168478	0.177551	0.935978	0.989106	0.080326	0.000444721		-0.132935	-0.313076	0.0460881	0.147724	0.613776	-1.44762	-0.0080144		-0.0689543	-0.259497	0.115996	0.471917	0.822259	-0.719363	-0.00398269		32622/11(32633)	CAT-MUL	LOGISTIC-BINARY	Operations	Health-related outcomes > Hospital inpatient > Summary Operations
20001#1052	Cancer code, self-reported: hodgkins lymphoma / hodgkins disease	32633	0.00581236	0.293785	0.763075		0.0206142	-0.12457	0.16443	0.779729	0.945752	0.279672	0.00154839		0.0763297	-0.0672131	0.217689	0.293785	0.763075	1.04985	0.00581236		0.0550492	-0.0960536	0.204083	0.472035	0.822261	0.719173	0.00398163		32618/15(32633)	CAT-MUL	LOGISTIC-BINARY	Medical history and conditions	UK Biobank Assessment Centre > Verbal interview > Medical conditions
21025	Frequency of discomfort/pain in abdomen in last 3 months	25608	0.00528821	0.397492	0.780886		0.00285326	-0.00322152	0.00892804	0.397492	0.780886	0.84611	0.00528821		0.00208326	-0.00418544	0.00835197	0.542101	0.881498	0.609639	0.00381029		0.00255922	-0.00400279	0.00912123	0.47216	0.822278	0.718969	0.0044936		25608	CAT-SIN	ORDERED-LOGISTIC	Digestive health	Online follow-up > Digestive health
41200#L713	Operative procedures - main OPCS4: L71.3 Percutaneous transluminal embolisation of artery	32633	0.00470921	0.394996	0.779001		-0.0376102	-0.124875	0.0484193	0.394996	0.779001	-0.850593	-0.00470921		-0.0160833	-0.104918	0.0718681	0.72151	0.936871	-0.356441	-0.00197342		-0.0338964	-0.127044	0.0577385	0.472308	0.822333	-0.71873	-0.00397918		32587/46(32633)	CAT-MUL	LOGISTIC-BINARY	Operations	Health-related outcomes > Hospital inpatient > Summary Operations
41200#U298	Operative procedures - main OPCS4: U29.8 Other specified diagnostic endocrinology	32633	0.00449631	0.416713	0.792847		0.0516628	-0.0735901	0.175767	0.416713	0.792847	0.812138	0.00449631		0.0255638	-0.100611	0.149907	0.689377	0.924648	0.3997	0.00221292		0.0475342	-0.0832729	0.175961	0.472427	0.822338	0.718536	0.00397811		32612/21(32633)	CAT-MUL	LOGISTIC-BINARY	Operations	Health-related outcomes > Hospital inpatient > Summary Operations
20003#1141179914	Treatment/medication code: bimatoprost	32633	0.00481584	0.384381	0.821328		0.0296441	-0.145054	0.203191	0.738254	0.932162	0.334166	0.00185009		0.0766086	-0.097523	0.247786	0.384381	0.821328	0.869852	0.00481584		0.0661267	-0.116077	0.245472	0.47297	0.823081	0.717656	0.00397323		32623/10(32633)	CAT-MUL	LOGISTIC-BINARY	Medications	UK Biobank Assessment Centre > Verbal interview > Medications
20003#1140868550	Treatment/medication code: finasteride	32633	0.0133013	0.0162744	0.145098		-0.0800956	-0.145471	-0.0147477	0.0162744	0.145098	-2.4027	-0.0133013		0.0268449	-0.0365749	0.0900434	0.405897	0.831088	0.831137	0.0046015		-0.0246373	-0.0920675	0.0426832	0.473405	0.823354	-0.71695	-0.00396933		32561/72(32633)	CAT-MUL	LOGISTIC-BINARY	Medications	UK Biobank Assessment Centre > Verbal interview > Medications
41210#Y055	Operative procedures - secondary OPCS4: Y05.5 Debridement of organ NOC	32633	0.0046548	0.40048	0.783923		0.0257464	-0.03448	0.0855586	0.40048	0.783923	0.840765	0.0046548		0.0133409	-0.047874	0.0741169	0.668189	0.917146	0.428635	0.00237311		0.0231314	-0.0404241	0.0860621	0.473475	0.823354	0.716836	0.0039687		32544/89(32633)	CAT-MUL	LOGISTIC-BINARY	Operations	Health-related outcomes > Hospital inpatient > Summary Operations
41272#Y055	Operative procedures - OPCS4: Y05.5 Debridement of organ NOC	32633	0.0046548	0.40048	0.783923		0.0257464	-0.03448	0.0855586	0.40048	0.783923	0.840765	0.0046548		0.0133409	-0.047874	0.0741169	0.668189	0.917146	0.428635	0.00237311		0.0231314	-0.0404241	0.0860621	0.473475	0.823354	0.716836	0.0039687		32544/89(32633)	CAT-MUL	LOGISTIC-BINARY	Operations	Health-related outcomes > Hospital inpatient > Summary Operations
20084#469	Vitamin and/or mineral supplement use: Multivitamin with iron	4975	0.0137558	0.332316	0.737988		0.0245766	-0.0252322	0.0741753	0.332316	0.737988	0.969459	0.0137558		0.00967952	-0.0419125	0.0610182	0.712362	0.934055	0.368686	0.00523175		0.0193458	-0.0337773	0.0721081	0.473763	0.823603	0.716369	0.0101651		4837/138(4975)	CAT-MUL	LOGISTIC-BINARY	Diet by 24-hour recall	Online follow-up > Diet by 24-hour recall > Vitamin/mineral supplements yesterday
41256#231	Operative procedures - main OPCS3: 231 Tonsillectomy by dissection	32633	0.00475283	0.390633	0.776337		-0.0765958	-0.252875	0.0967754	0.390633	0.776337	-0.85847	-0.00475283		-0.0396363	-0.213322	0.130318	0.651155	0.915466	-0.452158	-0.00250334		-0.066645	-0.250557	0.114176	0.47385	0.823603	-0.716228	-0.00396533		32622/11(32633)	CAT-MUL	LOGISTIC-BINARY	Operations	Health-related outcomes > Hospital inpatient > Summary Operations
41210#Y828	Operative procedures - secondary OPCS4: Y82.8 Other specified local anaesthetic	32633	0.00740597	0.18099	0.571035		-0.0410875	-0.101427	0.018985	0.18099	0.571035	-1.33771	-0.00740597		-0.00188953	-0.0618475	0.0577414	0.950617	0.991025	-0.0619314	-0.00034288		-0.0229354	-0.0860341	0.0397449	0.474688	0.823966	-0.714872	-0.00395782		32545/88(32633)	CAT-MUL	LOGISTIC-BINARY	Operations	Health-related outcomes > Hospital inpatient > Summary Operations
41272#Y828	Operative procedures - OPCS4: Y82.8 Other specified local anaesthetic	32633	0.00740597	0.18099	0.571035		-0.0410875	-0.101427	0.018985	0.18099	0.571035	-1.33771	-0.00740597		-0.00188953	-0.0618475	0.0577414	0.950617	0.991025	-0.0619314	-0.00034288		-0.0229354	-0.0860341	0.0397449	0.474688	0.823966	-0.714872	-0.00395782		32545/88(32633)	CAT-MUL	LOGISTIC-BINARY	Operations	Health-related outcomes > Hospital inpatient > Summary Operations
41210#Z986	Operative procedures - secondary OPCS4: Z98.6 Short saphenous vein	32633	0.00557272	0.314143	0.777381		-0.00918108	-0.107043	0.0881794	0.853729	0.96789	-0.184363	-0.00102072		-0.0502487	-0.148519	0.0471162	0.314143	0.777381	-1.00657	-0.00557272		-0.0373001	-0.14013	0.0644398	0.474745	0.823966	-0.714779	-0.00395731		32599/34(32633)	CAT-MUL	LOGISTIC-BINARY	Operations	Health-related outcomes > Hospital inpatient > Summary Operations
41272#Z986	Operative procedures - OPCS4: Z98.6 Short saphenous vein	32633	0.00557272	0.314143	0.777381		-0.00918108	-0.107043	0.0881794	0.853729	0.96789	-0.184363	-0.00102072		-0.0502487	-0.148519	0.0471162	0.314143	0.777381	-1.00657	-0.00557272		-0.0373001	-0.14013	0.0644398	0.474745	0.823966	-0.714779	-0.00395731		32599/34(32633)	CAT-MUL	LOGISTIC-BINARY	Operations	Health-related outcomes > Hospital inpatient > Summary Operations
41210#Y272	Operative procedures - secondary OPCS4: Y27.2 Allograft to organ NOC	32633	0.0042439	0.443352	0.823966		0.032072	-0.116621	0.177723	0.669453	0.912066	0.426899	0.0023635		0.0586389	-0.0928959	0.206797	0.443352	0.846028	0.766546	0.0042439		0.0564856	-0.100497	0.209088	0.474804	0.823966	0.714685	0.00395679		32618/15(32633)	CAT-MUL	LOGISTIC-BINARY	Operations	Health-related outcomes > Hospital inpatient > Summary Operations
41272#Y272	Operative procedures - OPCS4: Y27.2 Allograft to organ NOC	32633	0.0042439	0.443352	0.823966		0.032072	-0.116621	0.177723	0.669453	0.912066	0.426899	0.0023635		0.0586389	-0.0928959	0.206797	0.443352	0.846028	0.766546	0.0042439		0.0564856	-0.100497	0.209088	0.474804	0.823966	0.714685	0.00395679		32618/15(32633)	CAT-MUL	LOGISTIC-BINARY	Operations	Health-related outcomes > Hospital inpatient > Summary Operations
20199#1140874138	Antibiotic codes for last 3 months: ciprofloxacin	19822	0.00575462	0.417925	0.823966		0.0321978	-0.104318	0.16712	0.641895	0.902877	0.465051	0.00330387		0.0562822	-0.0809346	0.191265	0.417925	0.834907	0.810027	0.00575462		0.051577	-0.0912521	0.191585	0.474873	0.823966	0.714573	0.00507651		19804/18(19822)	CAT-MUL	LOGISTIC-BINARY	Medications	UK Biobank Assessment Centre > Verbal interview > Medications
41272#E028	Operative procedures - OPCS4: E02.8 Other specified plastic operations on nose	32633	0.00505638	0.361084	0.806379		0.0211702	-0.0889996	0.130562	0.705443	0.921682	0.377983	0.00209268		0.0508129	-0.0588969	0.159126	0.361084	0.806379	0.913301	0.00505638		0.0416059	-0.0733259	0.15504	0.475152	0.82416	0.714122	0.00395367		32606/27(32633)	CAT-MUL	LOGISTIC-BINARY	Operations	Health-related outcomes > Hospital inpatient > Summary Operations
41272#Q089	Operative procedures - OPCS4: Q08.9 Unspecified vaginal excision of uterus	32633	0.00493882	0.372358	0.816764		-0.00596442	-0.0343895	0.0224071	0.680584	0.912995	-0.411667	-0.00227917		-0.0129867	-0.0415704	0.0154981	0.372358	0.816764	-0.892066	-0.00493882		-0.010826	-0.0406126	0.0188449	0.47537	0.82416	-0.713769	-0.00395172		32200/433(32633)	CAT-MUL	LOGISTIC-BINARY	Operations	Health-related outcomes > Hospital inpatient > Summary Operations
41210#Z864	Operative procedures - secondary OPCS4: Z86.4 Metatarsophalangeal joint of great toe	32633	0.00606693	0.27315	0.752757		0.000112543	-0.0423112	0.042402	0.995845	0.99838	0.00520799	2.88338e-05		0.023732	-0.0188304	0.0660623	0.27315	0.752757	1.09584	0.00606693		0.0161027	-0.0282591	0.0602013	0.475485	0.82416	0.713584	0.00395069		32450/183(32633)	CAT-MUL	LOGISTIC-BINARY	Operations	Health-related outcomes > Hospital inpatient > Summary Operations
41272#Z864	Operative procedures - OPCS4: Z86.4 Metatarsophalangeal joint of great toe	32633	0.00606693	0.27315	0.752757		0.000112543	-0.0423112	0.042402	0.995845	0.99838	0.00520799	2.88338e-05		0.023732	-0.0188304	0.0660623	0.27315	0.752757	1.09584	0.00606693		0.0161027	-0.0282591	0.0602013	0.475485	0.82416	0.713584	0.00395069		32450/183(32633)	CAT-MUL	LOGISTIC-BINARY	Operations	Health-related outcomes > Hospital inpatient > Summary Operations
20084#474	Vitamin and/or mineral supplement use: Evening primrose	4975	0.0102701	0.469205	0.82416		-0.0117097	-0.0519755	0.0284048	0.567835	0.874715	-0.571243	-0.00810594		-0.0152945	-0.0568272	0.0260307	0.469205	0.857525	-0.723773	-0.0102701		-0.0155031	-0.0582536	0.0269982	0.475805	0.82416	-0.713067	-0.0101182		4751/224(4975)	CAT-MUL	LOGISTIC-BINARY	Diet by 24-hour recall	Online follow-up > Diet by 24-hour recall > Vitamin/mineral supplements yesterday
41272#W851	Operative procedures - OPCS4: W85.1 Endoscopic removal of loose body from knee joint	32633	0.00539754	0.329598	0.786442		-0.00751989	-0.0750296	0.0594942	0.826549	0.962226	-0.219129	-0.0012132		-0.0339433	-0.102415	0.0340447	0.329598	0.786442	-0.974924	-0.00539754		-0.0258922	-0.0974123	0.0449255	0.475807	0.82416	-0.713062	-0.0039478		32562/71(32633)	CAT-MUL	LOGISTIC-BINARY	Operations	Health-related outcomes > Hospital inpatient > Summary Operations
20003#1140862380	Treatment/medication code: becloforte 250micrograms inhaler	32633	0.00709875	0.199766	0.674323		-0.012984	-0.185445	0.157557	0.882083	0.974888	-0.148329	-0.000821216		0.110029	-0.0597741	0.2761	0.199766	0.674323	1.28222	0.00709875		0.0643267	-0.114519	0.23882	0.476006	0.82416	0.712742	0.00394603		32621/12(32633)	CAT-MUL	LOGISTIC-BINARY	Medications	UK Biobank Assessment Centre > Verbal interview > Medications
20524	Sexual interference by partner or ex-partner without consent as an adult	22725	0.00584085	0.378677	0.818327		0.00472092	-0.0108931	0.0203349	0.594268	0.888803	0.532662	0.00353413		0.00793024	-0.00837806	0.0242386	0.378677	0.818327	0.880337	0.00584085		0.00666652	-0.0102769	0.0236099	0.476025	0.82416	0.712711	0.00472871		22725	CAT-SIN	ORDERED-LOGISTIC	Mental health	Online follow-up > Mental health > Traumatic events
41210#Z896	Operative procedures - secondary OPCS4: Z89.6 Finger NEC	32633	0.00460118	0.405929	0.82416		-0.00737207	-0.0389072	0.0241021	0.646483	0.904871	-0.458654	-0.00253931		-0.0133792	-0.0449847	0.0181213	0.405929	0.831088	-0.831079	-0.00460118		-0.0119814	-0.045007	0.0209229	0.476219	0.82416	-0.712397	-0.00394412		32311/322(32633)	CAT-MUL	LOGISTIC-BINARY	Operations	Health-related outcomes > Hospital inpatient > Summary Operations
41272#Z896	Operative procedures - OPCS4: Z89.6 Finger NEC	32633	0.00460118	0.405929	0.82416		-0.00737207	-0.0389072	0.0241021	0.646483	0.904871	-0.458654	-0.00253931		-0.0133792	-0.0449847	0.0181213	0.405929	0.831088	-0.831079	-0.00460118		-0.0119814	-0.045007	0.0209229	0.476219	0.82416	-0.712397	-0.00394412		32311/322(32633)	CAT-MUL	LOGISTIC-BINARY	Operations	Health-related outcomes > Hospital inpatient > Summary Operations
102150	Other milk-based pudding intake	4966	0.0155346	0.274016	0.753676		-0.00344466	-0.0597579	0.0525073	0.904236	0.980601	-0.120312	-0.00170883		-0.0322534	-0.0902907	0.0253083	0.274016	0.753676	-1.09386	-0.0155346		-0.0216066	-0.0813646	0.0375757	0.4763	0.82416	-0.712266	-0.010116		4861/105(4966)	CAT-SIN	LOGISTIC-BINARY	Diet by 24-hour recall	Online follow-up > Diet by 24-hour recall > Soup/snacks/pastries yesterday
40006#C447	Type of cancer: ICD10: C44.7 Skin of lower limb, including hip	32633	0.00638591	0.248724	0.727112		-0.0054434	-0.0696286	0.0586771	0.867897	0.971186	-0.16633	-0.000920878		-0.0374916	-0.10139	0.0260177	0.248724	0.727112	-1.15345	-0.00638591		-0.0242291	-0.0911063	0.0422845	0.47638	0.82416	-0.712136	-0.00394268		32557/76(32633)	CAT-MUL	LOGISTIC-BINARY	Cancer register	Health-related outcomes > Cancer register
22611#1	Workplace had a lot of cigarette smoke from other people smoking	18076	0.00878416	0.2377	0.648755		0.00513451	-0.00338796	0.0136588	0.2377	0.648755	1.18076	0.00878416		0.000497253	-0.00803817	0.0090332	0.909091	0.984355	0.114185	0.000849508		0.00323943	-0.00568181	0.0121619	0.476663	0.824306	0.71168	0.00529463		8971/9105(18076)	CAT-MUL	LOGISTIC-BINARY	Work environment	Online follow-up > Work environment > Employment history
20004#1537	Operation code: lymph node surgery	32633	0.00393898	0.476794	0.824306		-0.0243858	-0.113918	0.0644667	0.59202	0.88828	-0.535911	-0.00296703		-0.0295531	-0.11987	0.0598309	0.519257	0.86965	-0.644492	-0.00356817		-0.0340938	-0.128637	0.0592221	0.476794	0.824306	-0.711468	-0.00393898		32593/40(32633)	CAT-MUL	LOGISTIC-BINARY	Operations	UK Biobank Assessment Centre > Verbal interview > Operations
41200#B149	Operative procedures - main OPCS4: B14.9 Unspecified excision of parathyroid gland	32633	0.00525296	0.342718	0.746981		0.0469876	-0.0504131	0.14374	0.342718	0.746981	0.948809	0.00525296		0.0231324	-0.075354	0.120463	0.643395	0.913402	0.462957	0.00256313		0.0367914	-0.0653233	0.137523	0.477091	0.824306	0.71099	0.00393633		32599/34(32633)	CAT-MUL	LOGISTIC-BINARY	Operations	Health-related outcomes > Hospital inpatient > Summary Operations
41210#Z492	Operative procedures - secondary OPCS4: Z49.2 Skin of axilla	32633	0.00598707	0.279515	0.690273		0.0266022	-0.0217035	0.0747277	0.279515	0.690273	1.08141	0.00598707		0.00574773	-0.0428117	0.0540361	0.816047	0.959833	0.232632	0.00128796		0.0183094	-0.0323277	0.0686285	0.477128	0.824306	0.710929	0.00393599		32494/139(32633)	CAT-MUL	LOGISTIC-BINARY	Operations	Health-related outcomes > Hospital inpatient > Summary Operations
41272#Z492	Operative procedures - OPCS4: Z49.2 Skin of axilla	32633	0.00598707	0.279515	0.690273		0.0266022	-0.0217035	0.0747277	0.279515	0.690273	1.08141	0.00598707		0.00574773	-0.0428117	0.0540361	0.816047	0.959833	0.232632	0.00128796		0.0183094	-0.0323277	0.0686285	0.477128	0.824306	0.710929	0.00393599		32494/139(32633)	CAT-MUL	LOGISTIC-BINARY	Operations	Health-related outcomes > Hospital inpatient > Summary Operations
104220	Garlic intake	4968	0.0122407	0.388655	0.822836		0.00679928	-0.0178411	0.0314397	0.630688	0.899559	0.480758	0.00682684		0.0124893	-0.0132729	0.0382514	0.388655	0.822836	0.862059	0.0122407		0.010627	-0.0160753	0.0373293	0.477226	0.824306	0.710771	0.0100928		4968	CAT-SIN	ORDERED-LOGISTIC	Diet by 24-hour recall	Online follow-up > Diet by 24-hour recall > Fruit/vegetables yesterday
22601#72123243	Job coding: customer care adviser/officer/assistant, store guide, customer relations officer/representative	18195	0.00587773	0.427977	0.824306		-0.0109871	-0.0482595	0.0261183	0.562516	0.871068	-0.579109	-0.00429425		-0.0151953	-0.0528386	0.022314	0.427977	0.83911	-0.792658	-0.00587773		-0.0142181	-0.05358	0.024918	0.477664	0.824306	-0.710065	-0.00526531		17945/250(18195)	CAT-MUL	LOGISTIC-BINARY	Work environment	Online follow-up > Work environment > Employment history
22617#9222	Job code - historical: Hotel porters	18195	0.00729273	0.325366	0.733755		-0.0630952	-0.189913	0.0616215	0.325366	0.733755	-0.983491	-0.00729273		-0.0279564	-0.153631	0.0964887	0.661299	0.916637	-0.43812	-0.0032488		-0.0478424	-0.181138	0.0830336	0.477729	0.824306	-0.70996	-0.00526453		18173/22(18195)	CAT-MUL	LOGISTIC-BINARY	Work environment	Online follow-up > Work environment > Employment history
41200#R102	Operative procedures - main OPCS4: R10.2 Diagnostic amniocentesis	32633	0.00401034	0.468846	0.824306		-0.0284343	-0.168805	0.107237	0.686355	0.9154	-0.403807	-0.00223565		-0.0523095	-0.194377	0.088479	0.468846	0.857525	-0.724359	-0.00401034		-0.0546123	-0.207448	0.093734	0.477847	0.824306	-0.709769	-0.00392957		32613/20(32633)	CAT-MUL	LOGISTIC-BINARY	Operations	Health-related outcomes > Hospital inpatient > Summary Operations
41272#R102	Operative procedures - OPCS4: R10.2 Diagnostic amniocentesis	32633	0.00401034	0.468846	0.824306		-0.0284343	-0.168805	0.107237	0.686355	0.9154	-0.403807	-0.00223565		-0.0523095	-0.194377	0.088479	0.468846	0.857525	-0.724359	-0.00401034		-0.0546123	-0.207448	0.093734	0.477847	0.824306	-0.709769	-0.00392957		32613/20(32633)	CAT-MUL	LOGISTIC-BINARY	Operations	Health-related outcomes > Hospital inpatient > Summary Operations
20003#1140851812	Treatment/medication code: gtn 400micrograms spray	32633	0.0099851	0.0712926	0.365381		0.0824933	-0.00693693	0.172436	0.0712926	0.365381	1.80361	0.0099851		-0.0117891	-0.0991006	0.0750443	0.790741	0.95612	-0.265348	-0.00146908		0.0332084	-0.0586469	0.124928	0.478132	0.824306	0.709311	0.00392703		32593/40(32633)	CAT-MUL	LOGISTIC-BINARY	Medications	UK Biobank Assessment Centre > Verbal interview > Medications
41210#Z833	Operative procedures - secondary OPCS4: Z83.3 Interphalangeal joint of thumb	32633	0.00527995	0.340243	0.793626		-0.0177504	-0.132297	0.0957071	0.760237	0.939246	-0.305169	-0.00168955		-0.0560884	-0.171941	0.0584898	0.340243	0.793626	-0.953684	-0.00527995		-0.0435174	-0.16467	0.0758233	0.478153	0.824306	-0.709276	-0.00392684		32608/25(32633)	CAT-MUL	LOGISTIC-BINARY	Operations	Health-related outcomes > Hospital inpatient > Summary Operations
41272#Z833	Operative procedures - OPCS4: Z83.3 Interphalangeal joint of thumb	32633	0.00527995	0.340243	0.793626		-0.0177504	-0.132297	0.0957071	0.760237	0.939246	-0.305169	-0.00168955		-0.0560884	-0.171941	0.0584898	0.340243	0.793626	-0.953684	-0.00527995		-0.0435174	-0.16467	0.0758233	0.478153	0.824306	-0.709276	-0.00392684		32608/25(32633)	CAT-MUL	LOGISTIC-BINARY	Operations	Health-related outcomes > Hospital inpatient > Summary Operations
41200#P247	Operative procedures - main OPCS4: P24.7 Sacrospinous fixation of vagina	32633	0.0039266	0.47818	0.824306		-0.0596054	-0.244515	0.123819	0.52581	0.849912	-0.634415	-0.00351239		-0.0620719	-0.248093	0.120739	0.50983	0.867836	-0.659102	-0.00364906		-0.0699048	-0.265097	0.121273	0.47818	0.824306	-0.709233	-0.0039266		32623/10(32633)	CAT-MUL	LOGISTIC-BINARY	Operations	Health-related outcomes > Hospital inpatient > Summary Operations
20004#1207	Operation code: prostate operation	32633	0.00864176	0.118537	0.562377		-0.0163984	-0.0925958	0.0598841	0.673227	0.912995	-0.421724	-0.00233485		0.0586261	-0.0150806	0.132144	0.118537	0.562377	1.56094	0.00864176		0.0283729	-0.0500641	0.106877	0.478356	0.824306	0.708949	0.00392503		32580/53(32633)	CAT-MUL	LOGISTIC-BINARY	Operations	UK Biobank Assessment Centre > Verbal interview > Operations
41200#Q101	Operative procedures - main OPCS4: Q10.1 Dilation of cervix uteri and curettage of products of conception from uterus	32633	0.00392493	0.478367	0.824306		0.0453322	-0.14173	0.223405	0.627533	0.898929	0.485202	0.00268629		0.0686342	-0.123794	0.255404	0.479053	0.862426	0.707826	0.00391881		0.0705703	-0.129161	0.259963	0.478367	0.824306	0.708932	0.00392493		32623/10(32633)	CAT-MUL	LOGISTIC-BINARY	Operations	Health-related outcomes > Hospital inpatient > Summary Operations
90048	Average acceleration 21:00 - 21:59	14715	0.0122321	0.137948	0.595477		-0.00104164	-0.00562584	0.00354256	0.656046	0.907628	-0.445379	-0.00367265		0.00346515	-0.00111312	0.00804343	0.137948	0.595477	1.48348	0.0122321		0.00173259	-0.00305853	0.0065237	0.478441	0.824306	0.708812	0.00584489		14715	CONTINUOUS	LINEAR	Physical activity	Additional exposures > Physical activity measurement > Acceleration averages
20004#1491	Operation code: squint correction	32633	0.00444195	0.422369	0.797475		0.0109648	-0.01586	0.0377126	0.422369	0.797475	0.802318	0.00444195		0.00854851	-0.0186326	0.0356448	0.536983	0.878812	0.617382	0.00341809		0.0102018	-0.0180909	0.0383811	0.478844	0.824672	0.708164	0.00392068		32181/452(32633)	CAT-MUL	LOGISTIC-BINARY	Operations	UK Biobank Assessment Centre > Verbal interview > Operations
41210#B361	Operative procedures - secondary OPCS4: B36.1 Reconstruction of nipple	32633	0.00451922	0.414343	0.824672		0.0335147	-0.118277	0.183314	0.663384	0.910861	0.435246	0.00240971		0.0628007	-0.0894385	0.211835	0.414343	0.83342	0.816276	0.00451922		0.0567685	-0.102142	0.211774	0.478897	0.824672	0.708077	0.0039202		32618/15(32633)	CAT-MUL	LOGISTIC-BINARY	Operations	Health-related outcomes > Hospital inpatient > Summary Operations
20004#1354	Operation code: gynaecological surgery	32633	0.00391926	0.479003	0.824672		0.00933829	-0.0336321	0.0521305	0.669509	0.912066	0.426822	0.00236307		0.014534	-0.0288527	0.0576934	0.510366	0.867836	0.658269	0.00364445		0.0162402	-0.0288738	0.0610522	0.479003	0.824672	0.707907	0.00391926		32448/185(32633)	CAT-MUL	LOGISTIC-BINARY	Operations	UK Biobank Assessment Centre > Verbal interview > Operations
41272#P203	Operative procedures - OPCS4: P20.3 Cauterisation of lesion of vagina	32633	0.0054423	0.325603	0.784876		-0.0244295	-0.201862	0.151485	0.786455	0.945752	-0.270917	-0.00149991		-0.0899461	-0.270609	0.0876635	0.325603	0.784876	-0.98301	-0.0054423		-0.0672526	-0.255548	0.116921	0.479411	0.825027	-0.707251	-0.00391563		32622/11(32633)	CAT-MUL	LOGISTIC-BINARY	Operations	Health-related outcomes > Hospital inpatient > Summary Operations
41272#K622	Operative procedures - OPCS4: K62.2 Percutaneous transluminal ablation of atrial wall for atrial flutter	32633	0.00413412	0.455236	0.814453		0.0297728	-0.048487	0.107853	0.455236	0.814453	0.746715	0.00413412		0.0172984	-0.0606792	0.0946798	0.662506	0.916978	0.436456	0.00241641		0.0293258	-0.0522382	0.110375	0.479502	0.825027	0.707105	0.00391482		32584/49(32633)	CAT-MUL	LOGISTIC-BINARY	Operations	Health-related outcomes > Hospital inpatient > Summary Operations
6156#13	Manic/hyper symptoms: I needed less sleep than usual	1977	0.0172187	0.444884	0.810418		0.0149996	-0.0235238	0.0534814	0.444884	0.810418	0.763972	0.0172187		0.011677	-0.027579	0.0507698	0.558849	0.885165	0.584551	0.0131757		0.0146598	-0.026088	0.0552358	0.479558	0.825027	0.707013	0.0159353		1715/262(1977)	CAT-MUL	LOGISTIC-BINARY	Mental health	UK Biobank Assessment Centre > Touchscreen > Psychosocial factors > Mental health
41272#U101	Operative procedures - OPCS4: U10.1 Cardiac computed tomography for calcium scoring	32633	0.00820416	0.138368	0.506915		0.112484	-0.0375045	0.259981	0.138368	0.506915	1.48189	0.00820416		-0.0131679	-0.168112	0.138752	0.866505	0.976377	-0.168099	-0.000930671		0.0566914	-0.10244	0.212032	0.479809	0.825258	0.70661	0.00391208		32619/14(32633)	CAT-MUL	LOGISTIC-BINARY	Operations	Health-related outcomes > Hospital inpatient > Summary Operations
4276	Number of triplets attempted (right)	10860	0.010957	0.253686	0.730054		-0.000783847	-0.0382069	0.0366392	0.970352	0.995468	-0.0371669	-0.000356797		0.0230794	-0.0149659	0.0611247	0.253686	0.730054	1.14144	0.010957		0.0149872	-0.0250001	0.0549745	0.480149	0.825311	0.706064	0.00677796		10860	INTEGER	ORDERED-LOGISTIC	Physical measures	UK Biobank Assessment Centre > Physical measures > Hearing test
22601#35363269	Job coding: import agent, export agent, shipping agent	18195	0.00883436	0.233493	0.643969		-0.0645676	-0.17131	0.0411662	0.233493	0.643969	-1.19141	-0.00883436		0.000744235	-0.10513	0.105451	0.988946	0.996679	0.0138546	0.000102737		-0.0399614	-0.151809	0.0702776	0.480461	0.825311	-0.70556	-0.0052319		18166/29(18195)	CAT-MUL	LOGISTIC-BINARY	Work environment	Online follow-up > Work environment > Employment history
22617#3536	Job code - historical: Importers, exporters	18195	0.00883436	0.233493	0.643969		-0.0645676	-0.17131	0.0411662	0.233493	0.643969	-1.19141	-0.00883436		0.000744235	-0.10513	0.105451	0.988946	0.996679	0.0138546	0.000102737		-0.0399614	-0.151809	0.0702776	0.480461	0.825311	-0.70556	-0.0052319		18166/29(18195)	CAT-MUL	LOGISTIC-BINARY	Work environment	Online follow-up > Work environment > Employment history
41210#Q352	Operative procedures - secondary OPCS4: Q35.2 Endoscopic bilateral clipping of fallopian tubes	32633	0.00697646	0.207624	0.68512		0.00101945	-0.103102	0.103713	0.984595	0.996845	0.0193085	0.000106901		-0.0690516	-0.176699	0.0379546	0.207624	0.68512	-1.26013	-0.00697646		-0.0400089	-0.151805	0.0702872	0.480567	0.825311	-0.705391	-0.00390533		32600/33(32633)	CAT-MUL	LOGISTIC-BINARY	Operations	Health-related outcomes > Hospital inpatient > Summary Operations
41272#K411	Operative procedures - OPCS4: K41.1 Autograft replacement of one coronary artery NEC	32633	0.00409922	0.45905	0.817462		-0.0562712	-0.206212	0.092027	0.45905	0.817462	-0.740413	-0.00409922		-0.0316579	-0.182022	0.116327	0.677519	0.920854	-0.415851	-0.00230233		-0.0561723	-0.213883	0.0987692	0.480906	0.825311	-0.704847	-0.00390232		32619/14(32633)	CAT-MUL	LOGISTIC-BINARY	Operations	Health-related outcomes > Hospital inpatient > Summary Operations
41272#N111	Operative procedures - OPCS4: N11.1 Excision of hydrocele sac	32633	0.00714583	0.1968	0.670635		-0.00693891	-0.10532	0.0908836	0.889688	0.977119	-0.1387	-0.000767903		0.0637823	-0.0334985	0.160208	0.1968	0.670635	1.29072	0.00714583		0.0366498	-0.0656762	0.138233	0.48091	0.825311	0.70484	0.00390228		32602/31(32633)	CAT-MUL	LOGISTIC-BINARY	Operations	Health-related outcomes > Hospital inpatient > Summary Operations
20538	Worried most days during period of worst anxiety	6711	0.0115807	0.343065	0.795695		-0.00482526	-0.0267239	0.0170922	0.665926	0.910861	-0.431746	-0.00527376		-0.010651	-0.0326574	0.0113851	0.343065	0.795695	-0.948127	-0.0115807		-0.00826432	-0.0312386	0.0147575	0.481173	0.825311	-0.704418	-0.00860423		770/5941(6711)	CAT-SIN	LOGISTIC-BINARY	Mental health	Online follow-up > Mental health > Anxiety
41229#5K9	PCT responsible for patient data: CROYDON PCT	32633	0.00808552	0.144163	0.518167		0.0408907	-0.014108	0.0956695	0.144163	0.518167	1.46046	0.00808552		0.00352164	-0.0526936	0.059136	0.901757	0.984066	0.123442	0.000683432		0.0206549	-0.0371751	0.0777886	0.481211	0.825311	0.704356	0.0038996		32527/106(32633)	CAT-MUL	LOGISTIC-BINARY	Hospital Inpatient - Administration	Health-related outcomes > Hospital inpatient > Summary Administration
41210#Y229	Operative procedures - secondary OPCS4: Y22.9 Unspecified drainage of organ NOC	32633	0.00541842	0.32773	0.734101		-0.0683377	-0.206511	0.0671546	0.32773	0.734101	-0.978696	-0.00541842		-0.0306667	-0.170175	0.106848	0.664632	0.917032	-0.433526	-0.00240019		-0.0521611	-0.198958	0.0912297	0.481297	0.825311	-0.704219	-0.00389884		32615/18(32633)	CAT-MUL	LOGISTIC-BINARY	Operations	Health-related outcomes > Hospital inpatient > Summary Operations
41272#Y229	Operative procedures - OPCS4: Y22.9 Unspecified drainage of organ NOC	32633	0.00541842	0.32773	0.734101		-0.0683377	-0.206511	0.0671546	0.32773	0.734101	-0.978696	-0.00541842		-0.0306667	-0.170175	0.106848	0.664632	0.917032	-0.433526	-0.00240019		-0.0521611	-0.198958	0.0912297	0.481297	0.825311	-0.704219	-0.00389884		32615/18(32633)	CAT-MUL	LOGISTIC-BINARY	Operations	Health-related outcomes > Hospital inpatient > Summary Operations
22606#2	Workplace very noisy	18144	0.00988846	0.182957	0.574041		0.00749579	-0.0035388	0.0185266	0.182957	0.574041	1.33171	0.00988846		-0.000466308	-0.0115263	0.0105856	0.934114	0.988666	-0.0826703	-0.00061389		0.00414975	-0.00741113	0.0157018	0.481537	0.825311	0.703833	0.00522642		14840/3304(18144)	CAT-MUL	LOGISTIC-BINARY	Work environment	Online follow-up > Work environment > Employment history
41200#W941	Operative procedures - main OPCS4: W94.1 Primary hybrid prosthetic replacement of hip joint using cemented femoral component	32633	0.00389609	0.481607	0.825311		0.0222747	-0.046077	0.0905021	0.52257	0.846624	0.639388	0.00353992		0.0238437	-0.0440401	0.0912137	0.489571	0.863254	0.690991	0.00382561		0.0254282	-0.0456301	0.0960276	0.481607	0.825311	0.703721	0.00389609		32565/68(32633)	CAT-MUL	LOGISTIC-BINARY	Operations	Health-related outcomes > Hospital inpatient > Summary Operations
41272#W941	Operative procedures - OPCS4: W94.1 Primary hybrid prosthetic replacement of hip joint using cemented femoral component	32633	0.00389609	0.481607	0.825311		0.0222747	-0.046077	0.0905021	0.52257	0.846624	0.639388	0.00353992		0.0238437	-0.0440401	0.0912137	0.489571	0.863254	0.690991	0.00382561		0.0254282	-0.0456301	0.0960276	0.481607	0.825311	0.703721	0.00389609		32565/68(32633)	CAT-MUL	LOGISTIC-BINARY	Operations	Health-related outcomes > Hospital inpatient > Summary Operations
41272#L951	Operative procedures - OPCS4: L95.1 Venography	32633	0.00465647	0.400311	0.825311		0.0142042	-0.0764228	0.104336	0.758049	0.939246	0.308044	0.00170547		0.0382569	-0.0512705	0.126996	0.400311	0.829265	0.841066	0.00465647		0.0337131	-0.060614	0.127255	0.481748	0.825311	0.703494	0.00389483		32594/39(32633)	CAT-MUL	LOGISTIC-BINARY	Operations	Health-related outcomes > Hospital inpatient > Summary Operations
41272#W201	Operative procedures - OPCS4: W20.1 Primary open reduction of fracture of long bone and extramedullary fixation using plate NEC	32633	0.00612631	0.268483	0.681376		0.0264146	-0.0204855	0.0730869	0.268483	0.681376	1.10656	0.00612631		0.00572145	-0.0418585	0.053031	0.813167	0.959833	0.236342	0.0013085		0.0176781	-0.0317545	0.0667491	0.481757	0.825311	0.703479	0.00389475		32484/149(32633)	CAT-MUL	LOGISTIC-BINARY	Operations	Health-related outcomes > Hospital inpatient > Summary Operations
41210#S353	Operative procedures - secondary OPCS4: S35.3 Split autograft of skin to head or neck NEC	32633	0.00748115	0.176602	0.568463		-0.0853117	-0.209498	0.038221	0.176602	0.568463	-1.35129	-0.00748115		0.0131741	-0.108597	0.133928	0.831414	0.963234	0.212888	0.00117864		-0.0460703	-0.175167	0.0819348	0.481981	0.825311	-0.703121	-0.00389276		32613/20(32633)	CAT-MUL	LOGISTIC-BINARY	Operations	Health-related outcomes > Hospital inpatient > Summary Operations
104670	Vitamin supplement user	4975	0.00997288	0.482167	0.825311		-0.00599489	-0.0227895	0.0107825	0.483858	0.830353	-0.700111	-0.00993441		-0.00496348	-0.0221657	0.0122259	0.571497	0.889725	-0.565849	-0.00802939		-0.00636494	-0.0241282	0.0113788	0.482167	0.825311	-0.702822	-0.00997288		2976/1999(4975)	CAT-SIN	LOGISTIC-BINARY	Diet by 24-hour recall	Online follow-up > Diet by 24-hour recall > Vitamin/mineral supplements yesterday
4559	Family relationship satisfaction	10912	0.00921972	0.335678	0.79046		0.000731254	-0.00845136	0.00991387	0.887038	0.976596	0.142054	0.00136044		0.00506239	-0.00448188	0.0146067	0.335678	0.79046	0.962741	0.00921972		0.00384187	-0.00610775	0.0137915	0.482289	0.825311	0.702625	0.00672885		10912	CAT-SIN	ORDERED-LOGISTIC	Mental health	UK Biobank Assessment Centre > Touchscreen > Psychosocial factors > Mental health
40006#C64	Type of cancer: ICD10: C64 Malignant neoplasm of kidney, except renal pelvis	32633	0.00532919	0.335759	0.740006		-0.0523496	-0.159211	0.0540584	0.335759	0.740006	-0.962579	-0.00532919		-0.0169747	-0.122952	0.0879858	0.752468	0.945281	-0.315387	-0.00174612		-0.0398032	-0.151433	0.0707294	0.482325	0.825311	-0.702568	-0.00388971		32605/28(32633)	CAT-MUL	LOGISTIC-BINARY	Cancer register	Health-related outcomes > Cancer register
136	Number of operations, self-reported	32626	0.00841441	0.128583	0.49		0.00437222	-0.000814395	0.00955884	0.128583	0.49	1.51971	0.00841441		2.40503e-05	-0.00530283	0.00535093	0.994374	0.99757	0.00705153	3.90446e-05		0.00212407	-0.00345489	0.00770302	0.482351	0.825311	0.702526	0.00388989		32626	INTEGER	ORDERED-LOGISTIC	Operations	UK Biobank Assessment Centre > Verbal interview > Operations
5189-1	Auto-refraction method (right)	7467	0.0111937	0.333671	0.737988		-999	-999	-999	0.333671	0.737988	-0.966745	-0.0111937		-999	-999	-999	0.401257	0.829265	-0.839379	-0.00971911		-999	-999	-999	0.482453	0.825311	-0.702363	-0.00813273		7353/7467	CAT-SIN	MULTINOMIAL-LOGISTIC	Physical measures	UK Biobank Assessment Centre > Physical measures > Eye measures > Autorefraction
41210#Y082	Operative procedures - secondary OPCS4: Y08.2 Laser excision of lesion of organ NOC	32633	0.00474718	0.391195	0.822836		0.0238826	-0.107339	0.153363	0.719592	0.925784	0.359005	0.00198761		0.0569171	-0.074169	0.185935	0.391195	0.822836	0.857451	0.00474718		0.048765	-0.0885996	0.183633	0.482658	0.825311	0.702033	0.00388674		32614/19(32633)	CAT-MUL	LOGISTIC-BINARY	Operations	Health-related outcomes > Hospital inpatient > Summary Operations
41272#Y082	Operative procedures - OPCS4: Y08.2 Laser excision of lesion of organ NOC	32633	0.00474718	0.391195	0.822836		0.0238826	-0.107339	0.153363	0.719592	0.925784	0.359005	0.00198761		0.0569171	-0.074169	0.185935	0.391195	0.822836	0.857451	0.00474718		0.048765	-0.0885996	0.183633	0.482658	0.825311	0.702033	0.00388674		32614/19(32633)	CAT-MUL	LOGISTIC-BINARY	Operations	Health-related outcomes > Hospital inpatient > Summary Operations
41210#Y658	Operative procedures - secondary OPCS4: Y65.8 Other specified harvest of tendon	32633	0.00711717	0.198602	0.673214		0.00635762	-0.0759851	0.0878422	0.879101	0.974418	0.152109	0.000842146		-0.0552268	-0.139736	0.0286159	0.198602	0.673214	-1.28554	-0.00711717		-0.031279	-0.119198	0.0554649	0.482751	0.825311	-0.701885	-0.00388592		32584/49(32633)	CAT-MUL	LOGISTIC-BINARY	Operations	Health-related outcomes > Hospital inpatient > Summary Operations
41272#Y658	Operative procedures - OPCS4: Y65.8 Other specified harvest of tendon	32633	0.00711717	0.198602	0.673214		0.00635762	-0.0759851	0.0878422	0.879101	0.974418	0.152109	0.000842146		-0.0552268	-0.139736	0.0286159	0.198602	0.673214	-1.28554	-0.00711717		-0.031279	-0.119198	0.0554649	0.482751	0.825311	-0.701885	-0.00388592		32584/49(32633)	CAT-MUL	LOGISTIC-BINARY	Operations	Health-related outcomes > Hospital inpatient > Summary Operations
41229#5A7	PCT responsible for patient data: BROMLEY PCT	32633	0.00548583	0.321748	0.732354		0.0319236	-0.0313533	0.0949638	0.321748	0.732354	0.990872	0.00548583		0.0120963	-0.0519806	0.0754153	0.709741	0.932409	0.372204	0.00206068		0.0235373	-0.0427388	0.0890007	0.483659	0.826494	0.70043	0.00387787		32553/80(32633)	CAT-MUL	LOGISTIC-BINARY	Hospital Inpatient - Administration	Health-related outcomes > Hospital inpatient > Summary Administration
41200#W903	Operative procedures - main OPCS4: W90.3 Injection of therapeutic substance into joint	32633	0.00510344	0.356633	0.754852		-0.0108727	-0.0340144	0.012223	0.356633	0.754852	-0.921801	-0.00510344		-0.00465302	-0.0279296	0.0185645	0.694833	0.927665	-0.392305	-0.00217197		-0.00866638	-0.0329565	0.015548	0.483676	0.826494	-0.700402	-0.00387771		32012/621(32633)	CAT-MUL	LOGISTIC-BINARY	Operations	Health-related outcomes > Hospital inpatient > Summary Operations
5386	Number of unenthusiastic/disinterested episodes	2800	0.0152389	0.420727	0.796292		0.00828097	-0.0102851	0.026847	0.420727	0.796292	0.805161	0.0152389		0.00520755	-0.0140318	0.0244469	0.614391	0.905588	0.503815	0.00953612		0.00750557	-0.0123755	0.0273867	0.484055	0.826777	0.699795	0.013245		2800	INTEGER	ORDERED-LOGISTIC	Mental health	UK Biobank Assessment Centre > Touchscreen > Psychosocial factors > Mental health
41210#X403	Operative procedures - secondary OPCS4: X40.3 Haemodialysis NEC	32633	0.005161	0.351234	0.750994		0.0681037	-0.0753791	0.211264	0.351234	0.750994	0.932198	0.005161		0.0235051	-0.121382	0.16589	0.748431	0.945033	0.320708	0.00177558		0.0530565	-0.096942	0.200603	0.484338	0.826777	0.699342	0.00387184		32618/15(32633)	CAT-MUL	LOGISTIC-BINARY	Operations	Health-related outcomes > Hospital inpatient > Summary Operations
41272#X403	Operative procedures - OPCS4: X40.3 Haemodialysis NEC	32633	0.005161	0.351234	0.750994		0.0681037	-0.0753791	0.211264	0.351234	0.750994	0.932198	0.005161		0.0235051	-0.121382	0.16589	0.748431	0.945033	0.320708	0.00177558		0.0530565	-0.096942	0.200603	0.484338	0.826777	0.699342	0.00387184		32618/15(32633)	CAT-MUL	LOGISTIC-BINARY	Operations	Health-related outcomes > Hospital inpatient > Summary Operations
41200#S089	Operative procedures - main OPCS4: S08.9 Unspecified curettage of lesion of skin	32633	0.00535988	0.332983	0.786989		0.00507851	-0.0998474	0.110289	0.924525	0.985864	0.0947348	0.000524494		0.0495141	-0.0512004	0.149257	0.332983	0.786989	0.968122	0.00535988		0.0382592	-0.0691556	0.145289	0.484357	0.826777	0.699312	0.00387168		32603/30(32633)	CAT-MUL	LOGISTIC-BINARY	Operations	Health-related outcomes > Hospital inpatient > Summary Operations
21047	Number of weeks (in the last year) at work suffering because of IBS	1035	0.0261229	0.402573	0.826777		0.00787599	-0.0229856	0.0387376	0.656005	0.907628	0.445435	0.0139049		0.0156374	-0.0177251	0.049	0.402573	0.830214	0.837036	0.0261229		0.0134213	-0.0207021	0.0475446	0.484425	0.826777	0.699203	0.0218236		1035	INTEGER	ORDERED-LOGISTIC	Digestive health	Online follow-up > Digestive health
20086#11	Type of special diet followed: Vegetarian	4975	0.0106572	0.452619	0.813366		-0.0169254	-0.0612363	0.0271314	0.452619	0.813366	-0.751056	-0.0106572		-0.0148583	-0.0607904	0.0308469	0.524956	0.870949	-0.635724	-0.00902085		-0.0168316	-0.0642332	0.0302294	0.484767	0.826967	-0.698656	-0.00991377		4795/180(4975)	CAT-MUL	LOGISTIC-BINARY	Diet by 24-hour recall	Online follow-up > Diet by 24-hour recall > Typical diet yesterday
4537	Work/job satisfaction	8354	0.0117403	0.283469	0.757751		-0.00179297	-0.0124258	0.00883982	0.764893	0.940042	-0.299062	-0.00327375		-0.00654568	-0.0176157	0.00452432	0.283469	0.757751	-1.07256	-0.0117403		-0.00443697	-0.0159763	0.00710234	0.48477	0.826967	-0.698652	-0.00764777		8354	CAT-SIN	ORDERED-LOGISTIC	Mental health	UK Biobank Assessment Centre > Touchscreen > Psychosocial factors > Mental health
41210#Z508	Operative procedures - secondary OPCS4: Z50.8 Skin of specified site NEC	32633	0.00540818	0.328645	0.785884		-0.0137099	-0.132193	0.103534	0.819639	0.95963	-0.22801	-0.00126236		-0.0594723	-0.179519	0.0590559	0.328645	0.785884	-0.976847	-0.00540818		-0.0443103	-0.169658	0.0791788	0.485142	0.827203	-0.698057	-0.00386473		32610/23(32633)	CAT-MUL	LOGISTIC-BINARY	Operations	Health-related outcomes > Hospital inpatient > Summary Operations
41272#Z508	Operative procedures - OPCS4: Z50.8 Skin of specified site NEC	32633	0.00540818	0.328645	0.785884		-0.0137099	-0.132193	0.103534	0.819639	0.95963	-0.22801	-0.00126236		-0.0594723	-0.179519	0.0590559	0.328645	0.785884	-0.976847	-0.00540818		-0.0443103	-0.169658	0.0791788	0.485142	0.827203	-0.698057	-0.00386473		32610/23(32633)	CAT-MUL	LOGISTIC-BINARY	Operations	Health-related outcomes > Hospital inpatient > Summary Operations
41272#S132	Operative procedures - OPCS4: S13.2 Punch biopsy of lesion of skin NEC	32633	0.0042626	0.441346	0.808267		-0.01447	-0.0513399	0.0223345	0.441346	0.808267	-0.769923	-0.0042626		-0.0102205	-0.0468133	0.0262281	0.583343	0.893527	-0.548508	-0.00303677		-0.0136576	-0.0520925	0.02463	0.485287	0.827253	-0.697824	-0.00386344		32391/242(32633)	CAT-MUL	LOGISTIC-BINARY	Operations	Health-related outcomes > Hospital inpatient > Summary Operations
41200#H232	Operative procedures - main OPCS4: H23.2 Endoscopic cauterisation of lesion of lower bowel using fibreoptic sigmoidoscope	32633	0.00530675	0.337798	0.742577		-0.0458249	-0.139786	0.047646	0.337798	0.742577	-0.958525	-0.00530675		-0.0116168	-0.10555	0.0813159	0.807516	0.959275	-0.243632	-0.00134885		-0.0348578	-0.133374	0.0625591	0.485548	0.827498	-0.697407	-0.00386113		32596/37(32633)	CAT-MUL	LOGISTIC-BINARY	Operations	Health-related outcomes > Hospital inpatient > Summary Operations
41272#T862	Operative procedures - OPCS4: T86.2 Sampling of axillary lymph nodes	32633	0.00461835	0.40418	0.827498		0.0112561	-0.0350821	0.0574369	0.633422	0.899559	0.476915	0.00264041		0.0197298	-0.0267645	0.065947	0.40418	0.831088	0.83418	0.00461835		0.0171805	-0.0312812	0.0653205	0.485707	0.827498	0.697154	0.00385973		32475/158(32633)	CAT-MUL	LOGISTIC-BINARY	Operations	Health-related outcomes > Hospital inpatient > Summary Operations
41272#T838	Operative procedures - OPCS4: T83.8 Other specified other operations on muscle	32633	0.00441652	0.42503	0.827498		-0.0323365	-0.184966	0.118296	0.675981	0.912995	-0.417953	-0.00231397		-0.0627346	-0.217988	0.0899626	0.42503	0.838645	-0.797725	-0.00441652		-0.0570653	-0.219286	0.101571	0.485782	0.827498	-0.697034	-0.00385906		32619/14(32633)	CAT-MUL	LOGISTIC-BINARY	Operations	Health-related outcomes > Hospital inpatient > Summary Operations
41272#W798	Operative procedures - OPCS4: W79.8 Other specified soft tissue operations on joint of toe	32633	0.00434195	0.43289	0.802806		0.0607425	-0.0915679	0.212164	0.43289	0.802806	0.784256	0.00434195		0.0342615	-0.118445	0.184103	0.657294	0.916637	0.443653	0.00245625		0.0559778	-0.102883	0.212104	0.485944	0.827575	0.696775	0.00385763		32619/14(32633)	CAT-MUL	LOGISTIC-BINARY	Operations	Health-related outcomes > Hospital inpatient > Summary Operations
41200#H012	Operative procedures - main OPCS4: H01.2 Emergency excision of abnormal appendix NEC	32633	0.006503	0.240153	0.723112		-0.00262418	-0.042537	0.0370958	0.897218	0.979335	-0.129177	-0.00071518		-0.0243286	-0.065015	0.0161727	0.240153	0.723112	-1.1746	-0.006503		-0.0149976	-0.0573386	0.0270733	0.486143	0.827716	-0.696457	-0.00385587		32426/207(32633)	CAT-MUL	LOGISTIC-BINARY	Operations	Health-related outcomes > Hospital inpatient > Summary Operations
20001#1068	Cancer code, self-reported: sarcoma/fibrosarcoma	32633	0.00511183	0.355842	0.754024		-0.0678137	-0.212866	0.0750661	0.355842	0.754024	-0.923316	-0.00511183		-0.0332649	-0.178701	0.11007	0.651912	0.915466	-0.451107	-0.00249752		-0.0537654	-0.206933	0.09608	0.486795	0.828325	-0.695415	-0.0038501		32617/16(32633)	CAT-MUL	LOGISTIC-BINARY	Medical history and conditions	UK Biobank Assessment Centre > Verbal interview > Medical conditions
41200#U113	Operative procedures - main OPCS4: U11.3 Vascular ultrasound NEC	32633	0.0053768	0.33146	0.737571		0.0871384	-0.0903206	0.261311	0.33146	0.737571	0.971178	0.0053768		0.0411326	-0.138897	0.21591	0.650098	0.915466	0.453626	0.00251147		0.0654424	-0.122001	0.246523	0.486851	0.828325	0.695326	0.00384961		32623/10(32633)	CAT-MUL	LOGISTIC-BINARY	Operations	Health-related outcomes > Hospital inpatient > Summary Operations
41272#U113	Operative procedures - OPCS4: U11.3 Vascular ultrasound NEC	32633	0.0053768	0.33146	0.737571		0.0871384	-0.0903206	0.261311	0.33146	0.737571	0.971178	0.0053768		0.0411326	-0.138897	0.21591	0.650098	0.915466	0.453626	0.00251147		0.0654424	-0.122001	0.246523	0.486851	0.828325	0.695326	0.00384961		32623/10(32633)	CAT-MUL	LOGISTIC-BINARY	Operations	Health-related outcomes > Hospital inpatient > Summary Operations
41200#S141	Operative procedures - main OPCS4: S14.1 Shave biopsy of lesion of skin of head or neck	32633	0.00732117	0.186037	0.660324		-0.00820819	-0.128222	0.111077	0.893058	0.977381	-0.134436	-0.000744295		0.0786093	-0.0388016	0.194101	0.186037	0.660324	1.32239	0.00732117		0.0437749	-0.0805814	0.166497	0.487507	0.829211	0.694279	0.00384381		32610/23(32633)	CAT-MUL	LOGISTIC-BINARY	Operations	Health-related outcomes > Hospital inpatient > Summary Operations
41272#Q163	Operative procedures - OPCS4: Q16.3 Microwave ablation of endometrium NEC	32633	0.00785208	0.156105	0.625831		0.0179397	-0.121255	0.15399	0.798818	0.950322	0.254877	0.00141111		-0.104024	-0.247342	0.0398657	0.156105	0.625831	-1.41829	-0.00785208		-0.0530952	-0.203385	0.0956691	0.48772	0.829211	-0.69394	-0.00384193		32614/19(32633)	CAT-MUL	LOGISTIC-BINARY	Operations	Health-related outcomes > Hospital inpatient > Summary Operations
6159#7	Pain type(s) experienced in last month: Knee pain	32618	0.00501181	0.365443	0.759525		0.00382344	-0.00445856	0.0121021	0.365443	0.759525	0.905042	0.00501181		0.00194626	-0.00640221	0.0102899	0.647623	0.915466	0.457067	0.0025311		0.00307998	-0.00562246	0.0117764	0.487723	0.829211	0.693935	0.00384279		26947/5671(32618)	CAT-MUL	LOGISTIC-BINARY	Medical history and conditions	UK Biobank Assessment Centre > Touchscreen > Health and medical history > Pain
41200#T746	Operative procedures - main OPCS4: T74.6 Autologous blood injection into tendon	32633	0.00429017	0.438397	0.807525		0.0685784	-0.106695	0.240328	0.438397	0.807525	0.774903	0.00429017		0.0512214	-0.128128	0.226425	0.571381	0.889725	0.566019	0.00313372		0.0647024	-0.12095	0.244696	0.487893	0.829238	0.693663	0.0038404		32623/10(32633)	CAT-MUL	LOGISTIC-BINARY	Operations	Health-related outcomes > Hospital inpatient > Summary Operations
20003#1140868456	Treatment/medication code: oestradiol product	32633	0.00383892	0.488061	0.829238		0.0555335	-0.125429	0.231763	0.542644	0.859858	0.60882	0.00337068		0.0636102	-0.121582	0.244095	0.495372	0.863254	0.681789	0.00377467		0.0666024	-0.124824	0.251534	0.488061	0.829238	0.693396	0.00383892		32623/10(32633)	CAT-MUL	LOGISTIC-BINARY	Medications	UK Biobank Assessment Centre > Verbal interview > Medications
20003#1141180036	Treatment/medication code: fybogel orange s/f granules	32633	0.00651377	0.239376	0.72169		0.0109893	-0.0707622	0.0925829	0.791956	0.946177	0.263772	0.00146036		0.0482028	-0.0324413	0.128138	0.239376	0.72169	1.17655	0.00651377		0.029896	-0.0549454	0.114136	0.488187	0.829238	0.693196	0.00383782		32585/48(32633)	CAT-MUL	LOGISTIC-BINARY	Medications	UK Biobank Assessment Centre > Verbal interview > Medications
22601#71293332	Job coding: advertising or sales representative, demonstrator, estate agent negotiator, land/property salesman	18195	0.00863603	0.244157	0.658517		-0.0434399	-0.11679	0.0294422	0.244157	0.658517	-1.16466	-0.00863603		-0.00325872	-0.0758208	0.0688066	0.929614	0.988057	-0.0883299	-0.000654997		-0.0269329	-0.103459	0.04892	0.488308	0.829238	-0.693002	-0.00513878		18134/61(18195)	CAT-MUL	LOGISTIC-BINARY	Work environment	Online follow-up > Work environment > Employment history
20544#14	Mental health problems ever diagnosed by a professional: Autism, Asperger's or autistic spectrum disorder	22675	0.00876287	0.187062	0.578236		0.0710061	-0.0352178	0.175748	0.187062	0.578236	1.31932	0.00876287		0.00814098	-0.10035	0.115078	0.882252	0.980601	0.148115	0.000983807		0.039519	-0.0733286	0.150267	0.488434	0.829238	0.692801	0.00460168		22647/28(22675)	CAT-MUL	LOGISTIC-BINARY	Mental health	Online follow-up > Mental health > Mental distress
41272#T591	Operative procedures - OPCS4: T59.1 Excision of ganglion of wrist	32633	0.0046807	0.397864	0.780886		0.0297337	-0.0394932	0.0983536	0.397864	0.780886	0.845442	0.0046807		0.0152413	-0.0551341	0.0849902	0.669898	0.917711	0.426288	0.00236012		0.0256991	-0.0474621	0.0979856	0.488622	0.829238	0.692502	0.00383397		32564/69(32633)	CAT-MUL	LOGISTIC-BINARY	Operations	Health-related outcomes > Hospital inpatient > Summary Operations
20004#1208	Operation code: radical prostatectomy	32633	0.00570615	0.302696	0.768717		0.00485466	-0.0585511	0.0684381	0.880843	0.974418	0.149901	0.000829918		0.032251	-0.0291856	0.0934808	0.302696	0.768717	1.03067	0.00570615		0.0230793	-0.0422717	0.0884283	0.488693	0.829238	0.692389	0.00383335		32556/77(32633)	CAT-MUL	LOGISTIC-BINARY	Operations	UK Biobank Assessment Centre > Verbal interview > Operations
41272#B291	Operative procedures - OPCS4: B29.1 Reconstruction of breast using myocutaneous flap of latissimus dorsi muscle	32633	0.00575197	0.29883	0.71006		0.0437814	-0.0391329	0.126037	0.29883	0.71006	1.03895	0.00575197		0.00428425	-0.0801343	0.0877397	0.920329	0.986421	0.100019	0.000553749		0.0306133	-0.0566298	0.116681	0.488728	0.829238	0.692333	0.00383304		32585/48(32633)	CAT-MUL	LOGISTIC-BINARY	Operations	Health-related outcomes > Hospital inpatient > Summary Operations
41200#K575	Operative procedures - main OPCS4: K57.5 Percutaneous transluminal ablation of atrial wall NEC	32633	0.0040619	0.46315	0.820032		-0.0295553	-0.108674	0.049275	0.46315	0.820032	-0.73367	-0.0040619		-0.0182485	-0.097378	0.0601714	0.649819	0.915466	-0.454014	-0.00251362		-0.0291675	-0.112153	0.0530589	0.488792	0.829238	-0.692232	-0.00383248		32584/49(32633)	CAT-MUL	LOGISTIC-BINARY	Operations	Health-related outcomes > Hospital inpatient > Summary Operations
41210#Q189	Operative procedures - secondary OPCS4: Q18.9 Unspecified diagnostic endoscopic examination of uterus	32633	0.00420928	0.44708	0.829258		-0.00738924	-0.0370357	0.0221609	0.624615	0.898929	-0.48932	-0.00270909		-0.0116736	-0.0418211	0.0183667	0.44708	0.846028	-0.760293	-0.00420928		-0.0110391	-0.0423798	0.0201512	0.488921	0.829258	-0.692026	-0.00383134		32235/398(32633)	CAT-MUL	LOGISTIC-BINARY	Operations	Health-related outcomes > Hospital inpatient > Summary Operations
41200#M763	Operative procedures - main OPCS4: M76.3 Optical urethrotomy	32633	0.00418599	0.449598	0.829387		-0.0241164	-0.103576	0.0551297	0.551288	0.865071	-0.595832	-0.00329877		-0.0303252	-0.109192	0.0480288	0.449598	0.846028	-0.756085	-0.00418599		-0.0291489	-0.112021	0.0532139	0.489114	0.829387	-0.691719	-0.00382964		32584/49(32633)	CAT-MUL	LOGISTIC-BINARY	Operations	Health-related outcomes > Hospital inpatient > Summary Operations
41272#Q052	Operative procedures - OPCS4: Q05.2 Dilation of cervix uteri	32633	0.00630394	0.25485	0.670898		0.0789267	-0.0585881	0.212754	0.25485	0.670898	1.13865	0.00630394		0.0147975	-0.12746	0.155137	0.837538	0.964792	0.205044	0.00113522		0.0512308	-0.0959508	0.194156	0.489273	0.829459	0.691465	0.00382823		32615/18(32633)	CAT-MUL	LOGISTIC-BINARY	Operations	Health-related outcomes > Hospital inpatient > Summary Operations
2674	Ever had breast cancer screening / mammogram	17064	0.00640433	0.402936	0.82995		-0.00500768	-0.0200572	0.0100305	0.51408	0.842156	-0.652499	-0.0049963		-0.00665683	-0.0222589	0.00894355	0.402936	0.830477	-0.836389	-0.00640433		-0.00568834	-0.0218338	0.0104475	0.48968	0.82995	-0.690818	-0.00528971		4087/12977(17064)	CAT-SIN	LOGISTIC-BINARY	Maternity and sex-specific factors	UK Biobank Assessment Centre > Touchscreen > Sex-specific factors > Female-specific factors
20001#1045	Cancer code, self-reported: testicular cancer	32633	0.00457591	0.408512	0.788496		-0.0332465	-0.112495	0.0452186	0.408512	0.788496	-0.826515	-0.00457591		-0.00932726	-0.089375	0.0699891	0.818555	0.959833	-0.229404	-0.00127008		-0.0293834	-0.113333	0.0535016	0.489869	0.830073	-0.690516	-0.00382298		32583/50(32633)	CAT-MUL	LOGISTIC-BINARY	Medical history and conditions	UK Biobank Assessment Centre > Verbal interview > Medical conditions
41210#Y588	Operative procedures - secondary OPCS4: Y58.8 Other specified harvest of skin for graft	32633	0.0061874	0.263739	0.742571		0.00376941	-0.0300471	0.0375661	0.826998	0.962226	0.218553	0.00121001		0.0189459	-0.0143237	0.0521308	0.263739	0.742571	1.1176	0.0061874		0.0123129	-0.0227476	0.0473023	0.490776	0.831045	0.689075	0.003815		32354/279(32633)	CAT-MUL	LOGISTIC-BINARY	Operations	Health-related outcomes > Hospital inpatient > Summary Operations
41272#Y588	Operative procedures - OPCS4: Y58.8 Other specified harvest of skin for graft	32633	0.0061874	0.263739	0.742571		0.00376941	-0.0300471	0.0375661	0.826998	0.962226	0.218553	0.00121001		0.0189459	-0.0143237	0.0521308	0.263739	0.742571	1.1176	0.0061874		0.0123129	-0.0227476	0.0473023	0.490776	0.831045	0.689075	0.003815		32354/279(32633)	CAT-MUL	LOGISTIC-BINARY	Operations	Health-related outcomes > Hospital inpatient > Summary Operations
41200#X334	Operative procedures - main OPCS4: X33.4 Autologous peripheral blood stem cell transplant	32633	0.00623964	0.259728	0.672863		0.0605329	-0.0451102	0.165465	0.259728	0.672863	1.12703	0.00623964		0.00989429	-0.0970573	0.115468	0.855233	0.971457	0.182446	0.0010101		0.0387117	-0.0721836	0.148057	0.490795	0.831045	0.689045	0.00381483		32605/28(32633)	CAT-MUL	LOGISTIC-BINARY	Operations	Health-related outcomes > Hospital inpatient > Summary Operations
20004#1534	Operation code: hand/finger surgery	32633	0.00574985	0.299009	0.710166		-0.0286932	-0.0829994	0.0253154	0.299009	0.710166	-1.03856	-0.00574985		-0.00549413	-0.0599782	0.0486529	0.842841	0.965429	-0.198261	-0.00109766		-0.0199977	-0.0771518	0.0367143	0.491125	0.831287	-0.688521	-0.00381193		32523/110(32633)	CAT-MUL	LOGISTIC-BINARY	Operations	UK Biobank Assessment Centre > Verbal interview > Operations
84	Cancer year/age first occurred	1986	0.0249761	0.266624	0.67987		-0.0068304	-0.0188856	0.00522479	0.266624	0.67987	-1.11087	-0.0249761		-0.00162224	-0.0140432	0.0107987	0.79787	0.956813	-0.256104	-0.00575978		-0.0044941	-0.017294	0.0083058	0.491173	0.831287	-0.688445	-0.0154815		1986	INTEGER	LINEAR	Medical history and conditions	UK Biobank Assessment Centre > Verbal interview > Medical conditions
22601#42143301	Job coding: company secretary, club secretary	18195	0.0103288	0.163627	0.547167		0.0642473	-0.0264407	0.154365	0.163627	0.547167	1.39298	0.0103288		-0.00958796	-0.101977	0.0819167	0.838068	0.964792	-0.204365	-0.00151544		0.0333224	-0.0622826	0.127717	0.491742	0.831663	0.687541	0.00509829		18154/41(18195)	CAT-MUL	LOGISTIC-BINARY	Work environment	Online follow-up > Work environment > Employment history
22617#4214	Job code - historical: Company secretaries	18195	0.0103288	0.163627	0.547167		0.0642473	-0.0264407	0.154365	0.163627	0.547167	1.39298	0.0103288		-0.00958796	-0.101977	0.0819167	0.838068	0.964792	-0.204365	-0.00151544		0.0333224	-0.0622826	0.127717	0.491742	0.831663	0.687541	0.00509829		18154/41(18195)	CAT-MUL	LOGISTIC-BINARY	Work environment	Online follow-up > Work environment > Employment history
41210#T644	Operative procedures - secondary OPCS4: T64.4 Insertion of tendon into bone NEC	32633	0.00541581	0.327963	0.734101		-0.0840649	-0.253754	0.0831806	0.327963	0.734101	-0.978224	-0.00541581		-0.0287484	-0.198488	0.13827	0.738084	0.941048	-0.334392	-0.00185134		-0.0621116	-0.240878	0.113103	0.491747	0.831663	-0.687533	-0.00380647		32621/12(32633)	CAT-MUL	LOGISTIC-BINARY	Operations	Health-related outcomes > Hospital inpatient > Summary Operations
100021	Vitamin D	4977	0.0139729	0.324643	0.733755		-0.00406623	-0.0121588	0.00402629	0.324643	0.733755	-0.984962	-0.0139729		-0.000887987	-0.00919368	0.00741771	0.833991	0.964224	-0.209586	-0.00297351		-0.00300485	-0.0115753	0.0055656	0.491899	0.831671	-0.687291	-0.00975055		4977	CONTINUOUS	LINEAR	Diet by 24-hour recall	Online follow-up > Diet by 24-hour recall > Estimated nutrients yesterday
20003#1140871462	Treatment/medication code: naproxen	32633	0.00792173	0.152465	0.535252		0.0384056	-0.0142874	0.0909404	0.152465	0.535252	1.43088	0.00792173		0.00285842	-0.0499324	0.0553588	0.915248	0.984572	0.106422	0.0005892		0.0192683	-0.0358677	0.074082	0.492068	0.831671	0.687024	0.00380364		32516/117(32633)	CAT-MUL	LOGISTIC-BINARY	Medications	UK Biobank Assessment Centre > Verbal interview > Medications
22601#52492632	Job coding: railway signal technician, signal inspector	18195	0.00964957	0.193136	0.66718		0.00235499	-0.17514	0.176866	0.979047	0.995996	0.0262642	0.000194758		-0.119264	-0.30134	0.0583051	0.193136	0.66718	-1.30136	-0.00964957		-0.0651644	-0.254114	0.118511	0.492104	0.831671	-0.686967	-0.00509403		18185/10(18195)	CAT-MUL	LOGISTIC-BINARY	Work environment	Online follow-up > Work environment > Employment history
41215#1	Detention categories: Formally detained under Part II, Mental Health Act 1983	32633	0.00446385	0.420085	0.795292		0.0207842	-0.0299271	0.0711221	0.420085	0.795292	0.806273	0.00446385		0.0110366	-0.0406286	0.0624677	0.67476	0.91943	0.419624	0.00232322		0.0187656	-0.0351088	0.0721774	0.492939	0.832885	0.685642	0.00379599		32501/132(32633)	CAT-MUL	LOGISTIC-BINARY	Mental health	Health-related outcomes > Hospital inpatient > Summary Psychiatric
41250#2002	Methods of discharge from hospital (recoded): Discharged without clinical advice/consent: Self discharge	32552	0.00558692	0.313513	0.777262		-0.0159257	-0.187876	0.154923	0.855347	0.968042	-0.182301	-0.00101055		-0.0886228	-0.262623	0.0822218	0.313513	0.777262	-1.00788	-0.00558692		-0.0626327	-0.243186	0.115327	0.493202	0.833131	-0.685224	-0.0037984		32541/11(32552)	CAT-MUL	LOGISTIC-BINARY	Hospital Inpatient - Administration	Health-related outcomes > Hospital inpatient > Summary Administration
20003#2038460068	Treatment/medication code: phenobarbitone	32633	0.00423152	0.444683	0.833469		0.0501461	-0.0981083	0.198626	0.507196	0.837501	0.66321	0.00367181		0.0569031	-0.0901713	0.201555	0.444683	0.846028	0.764309	0.00423152		0.0534461	-0.100478	0.205728	0.49352	0.833469	0.684721	0.0037909		32619/14(32633)	CAT-MUL	LOGISTIC-BINARY	Medications	UK Biobank Assessment Centre > Verbal interview > Medications
41272#W158	Operative procedures - OPCS4: W15.8 Other specified division of bone of foot	32633	0.00934148	0.0915375	0.516164		0.021813	-0.0690862	0.112058	0.636913	0.900999	0.47202	0.0026133		-0.0794662	-0.172134	0.0124317	0.0915375	0.516164	-1.68734	-0.00934148		-0.0334135	-0.129689	0.0617052	0.493777	0.833472	-0.684314	-0.00378865		32593/40(32633)	CAT-MUL	LOGISTIC-BINARY	Operations	Health-related outcomes > Hospital inpatient > Summary Operations
41272#E091	Operative procedures - OPCS4: E09.1 Excision of lesion of external nose	32633	0.00534371	0.334444	0.788865		0.0026642	-0.0262837	0.031587	0.856782	0.96829	0.180472	0.000999172		0.0140998	-0.014573	0.0426911	0.334444	0.788865	0.965201	0.00534371		0.0104845	-0.0195917	0.0404848	0.493892	0.833472	0.684132	0.00378764		32248/385(32633)	CAT-MUL	LOGISTIC-BINARY	Operations	Health-related outcomes > Hospital inpatient > Summary Operations
41200#E251	Operative procedures - main OPCS4: E25.1 Diagnostic endoscopic examination of nasopharynx and biopsy of lesion of nasopharynx	32633	0.00389289	0.481966	0.833472		-0.0334461	-0.152891	0.0841876	0.580252	0.881716	-0.553016	-0.00306173		-0.0432104	-0.164358	0.0764163	0.481966	0.862426	-0.703144	-0.00389289		-0.0438997	-0.170877	0.0807411	0.494059	0.833472	-0.683867	-0.00378617		32610/23(32633)	CAT-MUL	LOGISTIC-BINARY	Operations	Health-related outcomes > Hospital inpatient > Summary Operations
20003#1141192916	Treatment/medication code: rino clenil 50micrograms nasal spray	32633	0.00507141	0.359659	0.756217		-0.0400703	-0.126037	0.0454523	0.359659	0.756217	-0.916015	-0.00507141		-0.0122399	-0.0981308	0.0728968	0.779103	0.953598	-0.280488	-0.00155291		-0.0312925	-0.121419	0.0579653	0.494097	0.833472	-0.683808	-0.00378584		32588/45(32633)	CAT-MUL	LOGISTIC-BINARY	Medications	UK Biobank Assessment Centre > Verbal interview > Medications
20003#1140884308	Treatment/medication code: hydroxychloroquine	32633	0.00849198	0.125057	0.577088		-0.0180232	-0.108871	0.0720519	0.6962	0.917565	-0.390455	-0.00216173		0.0703568	-0.0201209	0.15965	0.125057	0.577088	1.53389	0.00849198		0.0328507	-0.061977	0.126326	0.49411	0.833472	0.683787	0.00378572		32593/40(32633)	CAT-MUL	LOGISTIC-BINARY	Medications	UK Biobank Assessment Centre > Verbal interview > Medications
4581	Financial situation satisfaction	10952	0.00652807	0.494665	0.83421		0.00345802	-0.00589829	0.0128143	0.505495	0.835891	0.665869	0.0063652		0.00303801	-0.00659962	0.0126756	0.563195	0.886547	0.578103	0.00552625		0.00373983	-0.00634026	0.0138199	0.494665	0.83421	0.682908	0.00652807		10952	CAT-SIN	ORDERED-LOGISTIC	Mental health	UK Biobank Assessment Centre > Touchscreen > Psychosocial factors > Mental health
41229#5F5	PCT responsible for patient data: SALFORD PCT	32633	0.00410169	0.458779	0.817462		0.0146601	-0.0241886	0.053384	0.458779	0.817462	0.740859	0.00410169		0.00971247	-0.0293567	0.0486469	0.625486	0.910156	0.48809	0.00270228		0.0141741	-0.0266176	0.0547816	0.494842	0.834303	0.682627	0.0037793		32420/213(32633)	CAT-MUL	LOGISTIC-BINARY	Hospital Inpatient - Administration	Health-related outcomes > Hospital inpatient > Summary Administration
40006#D033	Type of cancer: ICD10: D03.3 Melanoma in situ of other and unspecified parts of face	32633	0.00436214	0.430754	0.802477		0.044197	-0.0654703	0.154494	0.430754	0.802477	0.787902	0.00436214		0.0366716	-0.0695642	0.141867	0.496691	0.863514	0.679706	0.00376313		0.0390861	-0.073385	0.151143	0.494956	0.834303	0.682448	0.00377831		32606/27(32633)	CAT-MUL	LOGISTIC-BINARY	Cancer register	Health-related outcomes > Cancer register
20003#1141153242	Treatment/medication code: balsalazide disodium	32633	0.00597884	0.280176	0.757588		0.00149595	-0.162592	0.163294	0.985643	0.997037	0.0179943	9.96245e-05		0.0884905	-0.0738643	0.247044	0.280176	0.757588	1.07992	0.00597884		0.058784	-0.112005	0.225851	0.495349	0.83444	0.681826	0.00377487		32621/12(32633)	CAT-MUL	LOGISTIC-BINARY	Medications	UK Biobank Assessment Centre > Verbal interview > Medications
41210#Y804	Operative procedures - secondary OPCS4: Y80.4 Intravenous anaesthetic NEC	32633	0.00377364	0.495489	0.83444		0.027953	-0.0675077	0.122584	0.564328	0.87202	0.576425	0.00319133		0.0313781	-0.0651202	0.126137	0.520387	0.86965	0.642749	0.00355852		0.0344114	-0.0655108	0.132329	0.495489	0.83444	0.681604	0.00377364		32598/35(32633)	CAT-MUL	LOGISTIC-BINARY	Operations	Health-related outcomes > Hospital inpatient > Summary Operations
41272#Y804	Operative procedures - OPCS4: Y80.4 Intravenous anaesthetic NEC	32633	0.00377364	0.495489	0.83444		0.027953	-0.0675077	0.122584	0.564328	0.87202	0.576425	0.00319133		0.0313781	-0.0651202	0.126137	0.520387	0.86965	0.642749	0.00355852		0.0344114	-0.0655108	0.132329	0.495489	0.83444	0.681604	0.00377364		32598/35(32633)	CAT-MUL	LOGISTIC-BINARY	Operations	Health-related outcomes > Hospital inpatient > Summary Operations
41210#W768	Operative procedures - secondary OPCS4: W76.8 Other specified other operations on ligament	32633	0.00398663	0.471478	0.825757		0.0515969	-0.0892859	0.191798	0.471478	0.825757	0.720076	0.00398663		0.0329818	-0.108792	0.172373	0.645774	0.9149	0.459641	0.00254477		0.0507569	-0.096448	0.195639	0.495603	0.83444	0.681424	0.00377264		32617/16(32633)	CAT-MUL	LOGISTIC-BINARY	Operations	Health-related outcomes > Hospital inpatient > Summary Operations
41272#C131	Operative procedures - OPCS4: C13.1 Blepharoplasty of both eyelids	32633	0.00458528	0.407553	0.83129		0.0170583	-0.104876	0.137596	0.78276	0.945752	0.275724	0.00152653		0.0512624	-0.0710988	0.171431	0.407553	0.83129	0.828208	0.00458528		0.0439334	-0.0836638	0.169071	0.495706	0.83444	0.681261	0.00377174		32611/22(32633)	CAT-MUL	LOGISTIC-BINARY	Operations	Health-related outcomes > Hospital inpatient > Summary Operations
41272#W144	Operative procedures - OPCS4: W14.4 Rotation diaphyseal osteotomy and internal fixation HFQ	32633	0.00701189	0.205325	0.610719		0.099738	-0.0551758	0.253608	0.205325	0.610719	1.26653	0.00701189		-0.00490639	-0.162289	0.149267	0.950819	0.991089	-0.0616779	-0.000341477		0.0557415	-0.106411	0.214228	0.495743	0.83444	0.681203	0.00377142		32619/14(32633)	CAT-MUL	LOGISTIC-BINARY	Operations	Health-related outcomes > Hospital inpatient > Summary Operations
41200#G342	Operative procedures - main OPCS4: G34.2 Creation of temporary gastrostomy	32633	0.00704734	0.203043	0.679152		0.0141284	-0.170047	0.194062	0.87914	0.974418	0.15206	0.000841871		-0.120606	-0.306319	0.0642433	0.203043	0.679152	-1.27293	-0.00704734		-0.0677527	-0.265542	0.124987	0.496431	0.834687	-0.680117	-0.0037654		32623/10(32633)	CAT-MUL	LOGISTIC-BINARY	Operations	Health-related outcomes > Hospital inpatient > Summary Operations
41272#T723	Operative procedures - OPCS4: T72.3 Release of constriction of sheath of tendon	32633	0.00376466	0.496515	0.834687		0.0115176	-0.0243952	0.0473637	0.529214	0.85308	0.629206	0.00348355		0.00861864	-0.0273483	0.0444415	0.63792	0.911744	0.470609	0.00260549		0.0129857	-0.024522	0.0503416	0.496515	0.834687	0.679983	0.00376466		32386/247(32633)	CAT-MUL	LOGISTIC-BINARY	Operations	Health-related outcomes > Hospital inpatient > Summary Operations
41200#V485	Operative procedures - main OPCS4: V48.5 Radiofrequency controlled thermal denervation of spinal facet joint of lumbar vertebra	32633	0.00523818	0.344077	0.748334		0.03988	-0.0429998	0.122225	0.344077	0.748334	0.94614	0.00523818		0.0199729	-0.063253	0.102307	0.636355	0.911744	0.472801	0.00261763		0.0299494	-0.0568801	0.115781	0.496567	0.834687	0.679902	0.00376422		32586/47(32633)	CAT-MUL	LOGISTIC-BINARY	Operations	Health-related outcomes > Hospital inpatient > Summary Operations
41272#V485	Operative procedures - OPCS4: V48.5 Radiofrequency controlled thermal denervation of spinal facet joint of lumbar vertebra	32633	0.00523818	0.344077	0.748334		0.03988	-0.0429998	0.122225	0.344077	0.748334	0.94614	0.00523818		0.0199729	-0.063253	0.102307	0.636355	0.911744	0.472801	0.00261763		0.0299494	-0.0568801	0.115781	0.496567	0.834687	0.679902	0.00376422		32586/47(32633)	CAT-MUL	LOGISTIC-BINARY	Operations	Health-related outcomes > Hospital inpatient > Summary Operations
41210#S067	Operative procedures - secondary OPCS4: S06.7 Re-excision of skin margins NEC	32633	0.00416574	0.451794	0.834687		0.0243108	-0.104327	0.152126	0.710138	0.923062	0.371671	0.00205773		0.0487717	-0.0793687	0.174624	0.451794	0.846328	0.752427	0.00416574		0.0460874	-0.0878075	0.177956	0.4966	0.834687	0.67985	0.00376393		32614/19(32633)	CAT-MUL	LOGISTIC-BINARY	Operations	Health-related outcomes > Hospital inpatient > Summary Operations
20087#174	Types of spread used on bread/crackers: Cholesterol-lowering polyunsaturated margarine on bread/crackers	4975	0.0153739	0.278576	0.756589		-0.00161463	-0.0409798	0.0376097	0.935793	0.989106	-0.080558	-0.00114316		0.0219592	-0.0178478	0.0616139	0.278576	0.756589	1.08352	0.0153739		0.0142748	-0.0269876	0.055344	0.496613	0.834687	0.679828	0.00964663		4754/221(4975)	CAT-MUL	LOGISTIC-BINARY	Diet by 24-hour recall	Online follow-up > Diet by 24-hour recall > Bread/pasta/rice yesterday
41223#3	Delivery places: NHS hospital: GP ward	543	0.0656266	0.12856	0.581773		-0.0319977	-0.197677	0.125852	0.696058	0.917565	-0.390647	-0.0169025		0.134487	-0.0357632	0.31276	0.12856	0.581773	1.51981	0.0656266		0.0601004	-0.115205	0.233585	0.496714	0.834687	0.679669	0.0293994		527/16(543)	CAT-MUL	LOGISTIC-BINARY	Maternity and sex-specific factors	Health-related outcomes > Hospital inpatient > Summary Maternity
41200#B041	Operative procedures - main OPCS4: B04.1 Excision of lesion of pituitary gland	32633	0.00402221	0.467531	0.822721		0.0589201	-0.100791	0.217426	0.467531	0.822721	0.726502	0.00402221		0.0394766	-0.121727	0.197705	0.628184	0.910156	0.484285	0.00268121		0.0574125	-0.109999	0.2216	0.497187	0.835086	0.678923	0.00375879		32621/12(32633)	CAT-MUL	LOGISTIC-BINARY	Operations	Health-related outcomes > Hospital inpatient > Summary Operations
41272#B041	Operative procedures - OPCS4: B04.1 Excision of lesion of pituitary gland	32633	0.00402221	0.467531	0.822721		0.0589201	-0.100791	0.217426	0.467531	0.822721	0.726502	0.00402221		0.0394766	-0.121727	0.197705	0.628184	0.910156	0.484285	0.00268121		0.0574125	-0.109999	0.2216	0.497187	0.835086	0.678923	0.00375879		32621/12(32633)	CAT-MUL	LOGISTIC-BINARY	Operations	Health-related outcomes > Hospital inpatient > Summary Operations
41200#T222	Operative procedures - main OPCS4: T22.2 Primary repair of femoral hernia using insert of prosthetic material	32633	0.00549028	0.321356	0.731932		-0.0581755	-0.173626	0.0563353	0.321356	0.731932	-0.991675	-0.00549028		-0.0146089	-0.129872	0.0992087	0.802684	0.957565	-0.249875	-0.00138342		-0.0416759	-0.162932	0.0778802	0.497567	0.835522	-0.678323	-0.00375548		32608/25(32633)	CAT-MUL	LOGISTIC-BINARY	Operations	Health-related outcomes > Hospital inpatient > Summary Operations
22609#1	Workplace very dusty	18057	0.00569829	0.443952	0.809636		0.00349221	-0.00544953	0.0124333	0.443952	0.809636	0.765537	0.00569829		0.00107443	-0.00787676	0.0100236	0.813977	0.959833	0.235298	0.00175147		0.00323642	-0.00611949	0.0125903	0.497704	0.835522	0.678107	0.00504752		11732/6325(18057)	CAT-MUL	LOGISTIC-BINARY	Work environment	Online follow-up > Work environment > Employment history
20004#1588	Operation code: orchidopexy	32633	0.00375237	0.497923	0.835522		-0.0343461	-0.13959	0.0698691	0.520221	0.84585	-0.643005	-0.00355994		-0.0226921	-0.12789	0.0813963	0.670876	0.918147	-0.424945	-0.00235268		-0.0381087	-0.149121	0.0713868	0.497923	0.835522	-0.677762	-0.00375237		32605/28(32633)	CAT-MUL	LOGISTIC-BINARY	Operations	UK Biobank Assessment Centre > Verbal interview > Operations
41210#W879	Operative procedures - secondary OPCS4: W87.9 Unspecified diagnostic endoscopic examination of knee joint	32633	0.0037516	0.498011	0.835522		-0.0563187	-0.234749	0.118616	0.532173	0.854735	-0.624692	-0.00345855		-0.0615148	-0.24081	0.115411	0.498773	0.863722	-0.676421	-0.00374495		-0.0646912	-0.253837	0.120203	0.498011	0.835522	-0.677623	-0.0037516		32622/11(32633)	CAT-MUL	LOGISTIC-BINARY	Operations	Health-related outcomes > Hospital inpatient > Summary Operations
41200#X451	Operative procedures - main OPCS4: X45.1 Donation of kidney	32633	0.00583714	0.291733	0.761621		0.000868152	-0.128366	0.128518	0.989431	0.998089	0.0132471	7.33418e-05		0.069024	-0.0602655	0.196222	0.291733	0.761621	1.05433	0.00583714		0.0462202	-0.0887599	0.178537	0.498036	0.835522	0.677583	0.00375138		32613/20(32633)	CAT-MUL	LOGISTIC-BINARY	Operations	Health-related outcomes > Hospital inpatient > Summary Operations
104050	Mashed potato intake	4974	0.0106067	0.454812	0.835583		0.00572719	-0.0186279	0.0300823	0.679132	0.912995	0.413647	0.00587034		0.010489	-0.0148705	0.0358484	0.454812	0.847619	0.747418	0.0106067		0.00985465	-0.016427	0.0361364	0.498299	0.835583	0.677168	0.00960985		4974	CAT-SIN	ORDERED-LOGISTIC	Diet by 24-hour recall	Online follow-up > Diet by 24-hour recall > Fruit/vegetables yesterday
5075	Number of letters shown in round (right)	7453	0.00784826	0.498306	0.833784		0.038612	-0.0654991	0.142723	0.498306	0.833784	0.677158	0.00784826		0.0302849	-0.0782151	0.138785	0.602616	0.900557	0.520642	0.00603432		0.0410024	-0.0714678	0.153473	0.498396	0.835583	0.677015	0.00784661		7453	INTEGER	ORDERED-LOGISTIC	Physical measures	UK Biobank Assessment Centre > Physical measures > Eye measures > Visual acuity
41272#T361	Operative procedures - OPCS4: T36.1 Omentectomy	32633	0.0082222	0.137503	0.594828		-0.0218979	-0.0941612	0.0499967	0.551567	0.865318	-0.595414	-0.00329646		0.0540744	-0.0176436	0.125059	0.137503	0.594828	1.48515	0.0082222		0.0258525	-0.0493837	0.100296	0.498426	0.835583	0.676969	0.00374798		32568/65(32633)	CAT-MUL	LOGISTIC-BINARY	Operations	Health-related outcomes > Hospital inpatient > Summary Operations
20093#2	Type of large bap eaten: mixed	4975	0.010145	0.47464	0.827316		0.0319265	-0.0560979	0.119103	0.47464	0.827316	0.71495	0.010145		0.0249067	-0.0657188	0.114595	0.588233	0.897029	0.541399	0.00768248		0.0321086	-0.0616027	0.124505	0.498688	0.835824	0.676556	0.0096002		4932/43(4975)	CAT-MUL	LOGISTIC-BINARY	Diet by 24-hour recall	Online follow-up > Diet by 24-hour recall > Bread/pasta/rice yesterday
41200#S063	Operative procedures - main OPCS4: S06.3 Shave excision of lesion of skin of head or neck	32633	0.00374922	0.498284	0.833784		0.020633	-0.0392245	0.0802152	0.498284	0.833784	0.677192	0.00374922		0.0171263	-0.0429091	0.0767406	0.574757	0.891457	0.56106	0.00310626		0.0215301	-0.0411513	0.0837488	0.499207	0.836462	0.675739	0.00374117		32544/89(32633)	CAT-MUL	LOGISTIC-BINARY	Operations	Health-related outcomes > Hospital inpatient > Summary Operations
41200#W834	Operative procedures - main OPCS4: W83.4 Endoscopic articular abrasion chondroplasty	32633	0.00661801	0.231939	0.643105		0.107795	-0.0712863	0.281859	0.231939	0.643105	1.19538	0.00661801		0.0103291	-0.174398	0.19166	0.912037	0.984355	0.11047	0.00061161		0.0649002	-0.126325	0.249955	0.499304	0.836462	0.675585	0.00374032		32623/10(32633)	CAT-MUL	LOGISTIC-BINARY	Operations	Health-related outcomes > Hospital inpatient > Summary Operations
20551#3	Substance of prescription or over-the-counter medication addiction: Something else	22719	0.00978387	0.140352	0.601095		-0.00751943	-0.103057	0.0870742	0.876821	0.974277	-0.155	-0.00102854		0.0711348	-0.0239866	0.165114	0.140352	0.601095	1.47448	0.00978387		0.0340775	-0.0655986	0.132171	0.499478	0.836555	0.675311	0.00448116		22682/37(22719)	CAT-MUL	LOGISTIC-BINARY	Mental health	Online follow-up > Mental health > Addictions
22601#35643248	Job coding: careers adviser or vocational guidance specialist, placement advisor	18195	0.00500606	0.49961	0.836579		0.0449029	-0.107751	0.195271	0.561691	0.870796	0.580331	0.00430332		0.0437719	-0.110277	0.195568	0.575057	0.891457	0.560619	0.00415715		0.0546683	-0.105721	0.21135	0.49961	0.836579	0.675103	0.00500606		18180/15(18195)	CAT-MUL	LOGISTIC-BINARY	Work environment	Online follow-up > Work environment > Employment history
41245#1210	Main speciality of consultant (recoded): Critical care medicine	32532	0.0078433	0.157211	0.542126		0.0407839	-0.0158061	0.0972263	0.157211	0.542126	1.41452	0.0078433		0.000911981	-0.0558935	0.0573659	0.974821	0.994947	0.0315625	0.000175015		0.0203069	-0.0388661	0.0790988	0.499778	0.836661	0.67484	0.00374199		32433/99(32532)	CAT-MUL	LOGISTIC-BINARY	Hospital Inpatient - Administration	Health-related outcomes > Hospital inpatient > Summary Administration
41272#T318	Operative procedures - OPCS4: T31.8 Other specified other operations on anterior abdominal wall	32633	0.00373396	0.500033	0.836891		0.0482742	-0.125987	0.218796	0.583469	0.883687	0.548325	0.00303576		0.0590906	-0.116163	0.2308	0.504723	0.866092	0.667076	0.00369321		0.0622773	-0.121051	0.240643	0.500033	0.836891	0.674438	0.00373396		32622/11(32633)	CAT-MUL	LOGISTIC-BINARY	Operations	Health-related outcomes > Hospital inpatient > Summary Operations
22601#62223360	Job coding: beautician, make-up artist, manicurist, nail technician	18195	0.00736559	0.320556	0.731932		0.0764442	-0.0754269	0.226051	0.320556	0.731932	0.993317	0.00736559		0.010871	-0.143684	0.163106	0.889638	0.98201	0.138762	0.00102897		0.0544865	-0.106091	0.211311	0.501354	0.83857	0.67236	0.00498572		18180/15(18195)	CAT-MUL	LOGISTIC-BINARY	Work environment	Online follow-up > Work environment > Employment history
102740	Brown rice intake	4969	0.00954383	0.501471	0.83857		-0.0153043	-0.0611328	0.0305242	0.554589	0.866511	-0.590898	-0.0083899		-0.0152361	-0.0637513	0.0332792	0.569171	0.888805	-0.569272	-0.00808286		-0.0185481	-0.0685417	0.0314454	0.501471	0.83857	-0.672177	-0.00954383		4969	CAT-SIN	ORDERED-LOGISTIC	Diet by 24-hour recall	Online follow-up > Diet by 24-hour recall > Bread/pasta/rice yesterday
20003#1140865350	Treatment/medication code: fybogel mebeverine sachet	32633	0.00572973	0.300703	0.711409		0.0442787	-0.0397493	0.127976	0.300703	0.711409	1.03493	0.00572973		0.00502835	-0.079191	0.0884712	0.906431	0.984171	0.117542	0.000650764		0.0299333	-0.0578026	0.116851	0.501695	0.83857	0.671826	0.0037195		32587/46(32633)	CAT-MUL	LOGISTIC-BINARY	Medications	UK Biobank Assessment Centre > Verbal interview > Medications
40011#8071	Histology of cancer tumour: Squamous cell carcinoma, keratinizing	32633	0.00371916	0.501734	0.835575		-0.0518684	-0.20361	0.0999279	0.502655	0.835575	-0.670319	-0.00371116		-0.0443648	-0.194318	0.103805	0.559722	0.885165	-0.583254	-0.00322914		-0.0538936	-0.212051	0.102693	0.501734	0.83857	-0.671764	-0.00371916		32619/14(32633)	CAT-MUL	LOGISTIC-BINARY	Cancer register	Health-related outcomes > Cancer register
22601#91392772	Job coding: other work in this industry: factory hand, mate, assistant, handler, loader	18195	0.00498103	0.501757	0.83857		-0.0608407	-0.246085	0.118919	0.513371	0.841919	-0.653598	-0.00484659		-0.0411791	-0.224541	0.138606	0.656829	0.916637	-0.444296	-0.00329459		-0.0659028	-0.261073	0.12361	0.501757	0.83857	-0.671728	-0.00498103		18185/10(18195)	CAT-MUL	LOGISTIC-BINARY	Work environment	Online follow-up > Work environment > Employment history
40006#C539	Type of cancer: ICD10: C53.9 Cervix uteri, unspecified	32633	0.0044932	0.417036	0.792995		0.0512431	-0.0734715	0.173891	0.417036	0.792995	0.811575	0.0044932		0.0283195	-0.0994726	0.153447	0.660926	0.916637	0.438634	0.00242847		0.0446705	-0.0872446	0.173354	0.501847	0.83857	0.671586	0.00371818		32612/21(32633)	CAT-MUL	LOGISTIC-BINARY	Cancer register	Health-related outcomes > Cancer register
100840	Bran cereal intake	4966	0.00953795	0.501864	0.83857		-0.00818223	-0.0313681	0.0150037	0.533107	0.855135	-0.62327	-0.00885218		-0.0071997	-0.0314873	0.0170879	0.592835	0.899078	-0.534732	-0.00759477		-0.00933102	-0.0343659	0.0157038	0.501864	0.83857	-0.671559	-0.00953795		4966	CAT-SIN	ORDERED-LOGISTIC	Diet by 24-hour recall	Online follow-up > Diet by 24-hour recall > Cereal yesterday
104000	Baked bean intake	4974	0.0188612	0.183767	0.574313		0.0206093	-0.00611217	0.0473307	0.183767	0.574313	1.32925	0.0188612		-0.00187882	-0.0302784	0.0265208	0.90624	0.984171	-0.117782	-0.00167155		0.0110615	-0.0183067	0.0404298	0.502067	0.838711	0.671241	0.00952575		4974	CAT-SIN	ORDERED-LOGISTIC	Diet by 24-hour recall	Online follow-up > Diet by 24-hour recall > Fruit/vegetables yesterday
41200#X363	Operative procedures - main OPCS4: X36.3 Venous sampling	32633	0.00487579	0.37849	0.818327		0.0201028	-0.115793	0.153944	0.770237	0.941608	0.292064	0.001617		0.060779	-0.075571	0.194728	0.37849	0.818327	0.880681	0.00487579		0.0481607	-0.094136	0.187197	0.502456	0.839125	0.67063	0.00371289		32615/18(32633)	CAT-MUL	LOGISTIC-BINARY	Operations	Health-related outcomes > Hospital inpatient > Summary Operations
41221#8	Delivery methods: Emergency caesarean section	1247	0.0261063	0.358164	0.754929		0.0251059	-0.0287794	0.0784255	0.358164	0.754929	0.918868	0.0261063		0.00818022	-0.0480399	0.0642927	0.775125	0.953086	0.285678	0.00811899		0.0199229	-0.0386494	0.0779516	0.502629	0.839125	0.670359	0.0190488		1102/145(1247)	CAT-MUL	LOGISTIC-BINARY	Maternity and sex-specific factors	Health-related outcomes > Hospital inpatient > Summary Maternity
41245#1030	Main speciality of consultant (recoded): Allied health professional episode	32530	0.0037395	0.500075	0.839125		-0.0104669	-0.0686153	0.0474018	0.72359	0.928074	-0.353665	-0.00196114		-0.020121	-0.0787746	0.0381734	0.500075	0.863722	-0.674371	-0.0037395		-0.0208624	-0.0821041	0.0399043	0.50267	0.839125	-0.670295	-0.0037169		32434/96(32530)	CAT-MUL	LOGISTIC-BINARY	Hospital Inpatient - Administration	Health-related outcomes > Hospital inpatient > Summary Administration
41200#G211	Operative procedures - main OPCS4: G21.1 Intubation of oesophagus for pH manometry	32633	0.00408357	0.460766	0.818114		0.0195038	-0.0324541	0.0712029	0.460766	0.818114	0.737586	0.00408357		0.0139116	-0.038584	0.0661063	0.602453	0.900557	0.520876	0.00288379		0.01862	-0.0360418	0.072887	0.502809	0.839159	0.670077	0.00370982		32513/120(32633)	CAT-MUL	LOGISTIC-BINARY	Operations	Health-related outcomes > Hospital inpatient > Summary Operations
41200#A624	Operative procedures - main OPCS4: A62.4 Primary microsurgical repair of peripheral nerve NEC	32633	0.00704894	0.20294	0.679151		0.0152552	-0.123799	0.151643	0.828166	0.962576	0.217055	0.00120171		-0.0924042	-0.235305	0.0488924	0.20294	0.679151	-1.27322	-0.00704894		-0.0506017	-0.200329	0.0957254	0.50297	0.839231	-0.669824	-0.00370842		32616/17(32633)	CAT-MUL	LOGISTIC-BINARY	Operations	Health-related outcomes > Hospital inpatient > Summary Operations
41200#M794	Operative procedures - main OPCS4: M79.4 Internal urethrotomy NEC	32633	0.00515694	0.351614	0.803047		0.0332197	-0.142724	0.207175	0.709538	0.923062	0.372477	0.0020622		0.0830854	-0.0937045	0.256025	0.351614	0.803047	0.931464	0.00515694		0.0621306	-0.122065	0.242229	0.503442	0.839708	0.669084	0.00370432		32623/10(32633)	CAT-MUL	LOGISTIC-BINARY	Operations	Health-related outcomes > Hospital inpatient > Summary Operations
41272#C443	Operative procedures - OPCS4: C44.3 Endothelial graft to cornea	32633	0.00605217	0.274319	0.753925		-0.00490473	-0.174165	0.162564	0.95446	0.992657	-0.0571073	-0.000316172		0.0925501	-0.0752676	0.256593	0.274319	0.753925	1.09317	0.00605217		0.0594523	-0.116612	0.23194	0.503493	0.839708	0.669004	0.00370388		32622/11(32633)	CAT-MUL	LOGISTIC-BINARY	Operations	Health-related outcomes > Hospital inpatient > Summary Operations
41272#G451	Operative procedures - OPCS4: G45.1 Fibreoptic endoscopic examination of upper gastrointestinal tract and biopsy of lesion of upper gastrointestinal tract	32633	0.00966041	0.0809927	0.391083		0.00773279	-0.000954484	0.0164174	0.0809927	0.391083	1.74496	0.00966041		-0.0010779	-0.00980559	0.00764359	0.808658	0.959275	-0.242157	-0.00134069		0.00310501	-0.00600191	0.0122053	0.503802	0.840021	0.66852	0.0037012		27529/5104(32633)	CAT-MUL	LOGISTIC-BINARY	Operations	Health-related outcomes > Hospital inpatient > Summary Operations
41229#5NQ	PCT responsible for patient data: HEYWOOD, MIDDLETON AND ROCHDALE PCT	32633	0.00582842	0.292454	0.762494		0.00481307	-0.0303903	0.0398979	0.788361	0.945793	0.268439	0.0014862		0.0190015	-0.0164326	0.0543219	0.292454	0.762494	1.05275	0.00582842		0.0125821	-0.0244091	0.0494082	0.504011	0.840021	0.668192	0.00369938		32372/261(32633)	CAT-MUL	LOGISTIC-BINARY	Hospital Inpatient - Administration	Health-related outcomes > Hospital inpatient > Summary Administration
41210#S089	Operative procedures - secondary OPCS4: S08.9 Unspecified curettage of lesion of skin	32633	0.00386985	0.484564	0.830468		0.0502903	-0.0902511	0.191762	0.484564	0.830468	0.698982	0.00386985		0.0315175	-0.101517	0.163455	0.641082	0.912473	0.466187	0.00258101		0.0486244	-0.09386	0.191536	0.504075	0.840021	0.668092	0.00369883		32617/16(32633)	CAT-MUL	LOGISTIC-BINARY	Operations	Health-related outcomes > Hospital inpatient > Summary Operations
41229#5QD	PCT responsible for patient data: BUCKINGHAMSHIRE PCT	32633	0.00474461	0.391452	0.822836		0.00949911	-0.0470071	0.0658296	0.741346	0.93383	0.330072	0.00182742		0.0246245	-0.0319862	0.080662	0.391452	0.822836	0.856987	0.00474461		0.0199939	-0.0389808	0.078372	0.504155	0.840021	0.667967	0.00369814		32531/102(32633)	CAT-MUL	LOGISTIC-BINARY	Hospital Inpatient - Administration	Health-related outcomes > Hospital inpatient > Summary Administration
41272#G443	Operative procedures - OPCS4: G44.3 Fibreoptic endoscopic dilation of upper gastrointestinal tract NEC	32633	0.0050038	0.366099	0.811925		0.0146401	-0.0912349	0.119851	0.785662	0.945752	0.271948	0.00150563		0.0483923	-0.0571709	0.152672	0.366099	0.811925	0.903804	0.0050038		0.0374099	-0.0730671	0.146625	0.504387	0.840123	0.667603	0.00369612		32605/28(32633)	CAT-MUL	LOGISTIC-BINARY	Operations	Health-related outcomes > Hospital inpatient > Summary Operations
41200#T591	Operative procedures - main OPCS4: T59.1 Excision of ganglion of wrist	32633	0.00369433	0.504594	0.840123		0.0227162	-0.0511107	0.095827	0.544557	0.861082	0.605937	0.00335472		0.0241147	-0.0507547	0.0982502	0.525911	0.870949	0.63426	0.00351153		0.0263841	-0.0516063	0.103358	0.504594	0.840123	0.667279	0.00369433		32572/61(32633)	CAT-MUL	LOGISTIC-BINARY	Operations	Health-related outcomes > Hospital inpatient > Summary Operations
6155#1	Vitamin and mineral supplements: Vitamin A	32453	0.00462409	0.404895	0.787084		0.0102328	-0.0138657	0.0342944	0.404895	0.787084	0.83291	0.00462409		0.00427028	-0.0198653	0.0283408	0.728405	0.938916	0.347248	0.00192784		0.00856803	-0.0166411	0.0337036	0.504681	0.840123	0.667142	0.0037038		31892/561(32453)	CAT-MUL	LOGISTIC-BINARY	Medical history and conditions	UK Biobank Assessment Centre > Touchscreen > Health and medical history > Medication
41272#T642	Operative procedures - OPCS4: T64.2 Transfer of tendon to tendon NEC	32633	0.00398201	0.471993	0.82625		-0.0467006	-0.174319	0.0802315	0.471993	0.82625	-0.71924	-0.00398201		-0.0278726	-0.155461	0.098087	0.666685	0.917032	-0.430702	-0.00238455		-0.04527	-0.179238	0.0868049	0.504793	0.840123	-0.666967	-0.00369261		32612/21(32633)	CAT-MUL	LOGISTIC-BINARY	Operations	Health-related outcomes > Hospital inpatient > Summary Operations
41200#G451	Operative procedures - main OPCS4: G45.1 Fibreoptic endoscopic examination of upper gastrointestinal tract and biopsy of lesion of upper gastrointestinal tract	32633	0.0091311	0.0990782	0.430574		0.00741742	-0.00139878	0.0162307	0.0990782	0.430574	1.64934	0.0091311		-0.00092916	-0.00978587	0.00792113	0.837022	0.964792	-0.205704	-0.00113887		0.00314342	-0.00609811	0.012378	0.504809	0.840123	0.666942	0.00369247		27712/4921(32633)	CAT-MUL	LOGISTIC-BINARY	Operations	Health-related outcomes > Hospital inpatient > Summary Operations
20003#1141168578	Treatment/medication code: evista 60mg tablet	32633	0.00378404	0.494302	0.840173		0.0456694	-0.129277	0.219065	0.607476	0.894026	0.51368	0.00284395		0.0599078	-0.114032	0.229196	0.494302	0.863254	0.683483	0.00378404		0.0612115	-0.120803	0.238888	0.504957	0.840173	0.66671	0.00369118		32622/11(32633)	CAT-MUL	LOGISTIC-BINARY	Medications	UK Biobank Assessment Centre > Verbal interview > Medications
22601#24513418	Job coding: school librarian, assistant school librarian	18195	0.00897596	0.226085	0.638824		0.0893895	-0.0556953	0.233877	0.226085	0.638824	1.21051	0.00897596		0.0093503	-0.137047	0.153456	0.899674	0.983039	0.126073	0.000934876		0.0510518	-0.100635	0.199735	0.505436	0.84048	0.665961	0.00493827		18178/17(18195)	CAT-MUL	LOGISTIC-BINARY	Work environment	Online follow-up > Work environment > Employment history
41210#E048	Operative procedures - secondary OPCS4: E04.8 Other specified operations on turbinate of nose	32633	0.00504206	0.362446	0.758275		0.0653278	-0.0762835	0.204944	0.362446	0.758275	0.910714	0.00504206		0.0145287	-0.128751	0.15592	0.841478	0.965429	0.200003	0.00110731		0.0503278	-0.0990795	0.197236	0.505507	0.84048	0.66585	0.00368642		32617/16(32633)	CAT-MUL	LOGISTIC-BINARY	Operations	Health-related outcomes > Hospital inpatient > Summary Operations
41210#T878	Operative procedures - secondary OPCS4: T87.8 Other specified excision or biopsy of lymph node	32633	0.0102622	0.0637876	0.343561		-0.0837119	-0.17253	0.00453715	0.0637876	0.343561	-1.85366	-0.0102622		0.0248634	-0.0635461	0.112343	0.579512	0.893217	0.554098	0.00306772		-0.0313763	-0.12431	0.0605009	0.505605	0.84048	-0.665697	-0.00368558		32593/40(32633)	CAT-MUL	LOGISTIC-BINARY	Operations	Health-related outcomes > Hospital inpatient > Summary Operations
41200#M458	Operative procedures - main OPCS4: M45.8 Other specified diagnostic endoscopic examination of bladder	32633	0.00368389	0.505799	0.84048		-0.0161313	-0.0797228	0.0472039	0.618292	0.896376	-0.498273	-0.00275865		-0.0202164	-0.0836871	0.0429137	0.531358	0.875673	-0.625934	-0.00346543		-0.022547	-0.0891922	0.0436596	0.505799	0.84048	-0.665393	-0.00368389		32555/78(32633)	CAT-MUL	LOGISTIC-BINARY	Operations	Health-related outcomes > Hospital inpatient > Summary Operations
22601#52142581	Job coding: ship builder	18195	0.00860639	0.245779	0.725868		-0.00160384	-0.17673	0.177658	0.985825	0.997078	-0.0177671	-0.000131749		0.0987092	-0.0672339	0.266935	0.245779	0.725868	1.16066	0.00860639		0.0606226	-0.11646	0.241554	0.505917	0.84048	0.665208	0.00493269		18185/10(18195)	CAT-MUL	LOGISTIC-BINARY	Work environment	Online follow-up > Work environment > Employment history
22601#11723441	Job coding: police officer (inspector or above)	18195	0.00823259	0.266892	0.67987		-0.0343063	-0.0950372	0.0261081	0.266892	0.67987	-1.11025	-0.00823259		-0.00514459	-0.0650936	0.0544506	0.866021	0.976358	-0.168714	-0.00125107		-0.021347	-0.0845153	0.0414087	0.506258	0.84048	-0.664676	-0.00492874		18109/86(18195)	CAT-MUL	LOGISTIC-BINARY	Work environment	Online follow-up > Work environment > Employment history
22617#1172	Job code - historical: Police officers (inspectors and above)	18195	0.00823259	0.266892	0.67987		-0.0343063	-0.0950372	0.0261081	0.266892	0.67987	-1.11025	-0.00823259		-0.00514459	-0.0650936	0.0544506	0.866021	0.976358	-0.168714	-0.00125107		-0.021347	-0.0845153	0.0414087	0.506258	0.84048	-0.664676	-0.00492874		18109/86(18195)	CAT-MUL	LOGISTIC-BINARY	Work environment	Online follow-up > Work environment > Employment history
20003#1140870954	Treatment/medication code: vitamin d product	32633	0.00541792	0.327775	0.785647		0.000704942	-0.0634815	0.0646468	0.982792	0.996286	0.0215685	0.000119413		0.0318072	-0.0321731	0.0952328	0.327775	0.785647	0.978605	0.00541792		0.0225737	-0.0443008	0.0888766	0.506388	0.84048	0.664472	0.00367879		32553/80(32633)	CAT-MUL	LOGISTIC-BINARY	Medications	UK Biobank Assessment Centre > Verbal interview > Medications
41229#5QG	PCT responsible for patient data: BERKSHIRE EAST PCT	32633	0.00596028	0.281672	0.757701		0.00365223	-0.0402166	0.0473555	0.87011	0.97177	0.163519	0.000905315		0.0241762	-0.0200164	0.0680255	0.281672	0.757701	1.07657	0.00596028		0.0154706	-0.0303967	0.0609289	0.506583	0.84048	0.664167	0.0036771		32461/172(32633)	CAT-MUL	LOGISTIC-BINARY	Hospital Inpatient - Administration	Health-related outcomes > Hospital inpatient > Summary Administration
104010	Pulses intake	4972	0.0151771	0.284921	0.759503		-0.000981677	-0.0267781	0.0248148	0.946763	0.991728	-0.0667723	-0.000947816		-0.0160731	-0.0428438	0.0106975	0.284921	0.759503	-1.06933	-0.0151771		-0.0102746	-0.038186	0.0176367	0.506884	0.84048	-0.663698	-0.00942061		4972	CAT-SIN	ORDERED-LOGISTIC	Diet by 24-hour recall	Online follow-up > Diet by 24-hour recall > Fruit/vegetables yesterday
41200#S573	Operative procedures - main OPCS4: S57.3 Toilet of skin NEC	32633	0.00435451	0.431561	0.802675		-0.050214	-0.176294	0.0739676	0.431561	0.802675	-0.786523	-0.00435451		-0.0260412	-0.153607	0.0996766	0.687152	0.923499	-0.402723	-0.00222965		-0.044844	-0.178643	0.0862033	0.506985	0.84048	-0.663539	-0.00367363		32612/21(32633)	CAT-MUL	LOGISTIC-BINARY	Operations	Health-related outcomes > Hospital inpatient > Summary Operations
104420	Prune intake	4956	0.0153075	0.281579	0.757701		-0.00396356	-0.044115	0.0361879	0.861951	0.969764	-0.173891	-0.00247232		-0.0249597	-0.0658421	0.0159227	0.281579	0.757701	-1.07678	-0.0153075		-0.0158962	-0.0588533	0.0270608	0.507051	0.84048	-0.663436	-0.00943211		4956	CAT-SIN	ORDERED-LOGISTIC	Diet by 24-hour recall	Online follow-up > Diet by 24-hour recall > Fruit/vegetables yesterday
20003#1140879464	Treatment/medication code: loperamide	32633	0.0102253	0.0647472	0.439766		-0.0267861	-0.108071	0.054107	0.517322	0.844879	-0.647479	-0.00358471		0.0751027	-0.00501969	0.154345	0.0647472	0.439766	1.847	0.0102253		0.0284277	-0.0560171	0.112035	0.507274	0.84048	0.663088	0.00367113		32584/49(32633)	CAT-MUL	LOGISTIC-BINARY	Medications	UK Biobank Assessment Centre > Verbal interview > Medications
41210#Z542	Operative procedures - secondary OPCS4: Z54.2 Rotator cuff of shoulder	32633	0.00654968	0.236795	0.647468		0.0604	-0.0400656	0.160059	0.236795	0.647468	1.18304	0.00654968		-0.00197474	-0.103306	0.0982097	0.96937	0.994317	-0.0383988	-0.000212593		0.0354055	-0.0700169	0.139352	0.50745	0.84048	0.662813	0.00366961		32601/32(32633)	CAT-MUL	LOGISTIC-BINARY	Operations	Health-related outcomes > Hospital inpatient > Summary Operations
41272#Z542	Operative procedures - OPCS4: Z54.2 Rotator cuff of shoulder	32633	0.00654968	0.236795	0.647468		0.0604	-0.0400656	0.160059	0.236795	0.647468	1.18304	0.00654968		-0.00197474	-0.103306	0.0982097	0.96937	0.994317	-0.0383988	-0.000212593		0.0354055	-0.0700169	0.139352	0.50745	0.84048	0.662813	0.00366961		32601/32(32633)	CAT-MUL	LOGISTIC-BINARY	Operations	Health-related outcomes > Hospital inpatient > Summary Operations
102040	Indian snacks intake	4966	0.0125134	0.37827	0.771569		0.0323084	-0.0344996	0.0991164	0.37827	0.771569	0.881088	0.0125134		0.00918214	-0.0621342	0.0804985	0.810589	0.959275	0.239666	0.00340404		0.0260385	-0.0467509	0.0988278	0.507563	0.84048	0.662637	0.00941124		4966	CAT-SIN	ORDERED-LOGISTIC	Diet by 24-hour recall	Online follow-up > Diet by 24-hour recall > Soup/snacks/pastries yesterday
41246#2400	Treatment speciality of consultant (recoded): Podiatry	31516	0.00373248	0.507633	0.84048		0.0319673	-0.0653933	0.128609	0.518263	0.845783	0.646025	0.00363951		0.0281407	-0.0698458	0.125131	0.571645	0.889727	0.565631	0.0031866		0.0342078	-0.0676719	0.134737	0.507633	0.84048	0.662528	0.00373248		31480/36(31516)	CAT-MUL	LOGISTIC-BINARY	Hospital Inpatient - Administration	Health-related outcomes > Hospital inpatient > Summary Administration
90151	Fraction acceleration <= 1300 milli-gravities	14715	0.00728626	0.376904	0.818327		-0.00486366	-0.0255688	0.0158415	0.682238	0.912995	-0.409412	-0.00337606		-0.0106953	-0.0322655	0.0108749	0.376904	0.818327	-0.883615	-0.00728626		-0.00836106	-0.0309184	0.0141963	0.507717	0.84048	-0.662396	-0.00546216		14715	CONTINUOUS	ORDERED-LOGISTIC	Physical activity	Additional exposures > Physical activity measurement > Acceleration intensity distribution
22601#62133370	Job coding: travel/tour guide	18195	0.00614948	0.406931	0.787853		0.0390563	-0.0537632	0.130829	0.406931	0.787853	0.829306	0.00614948		0.0156501	-0.0788244	0.109144	0.744169	0.94388	0.326338	0.0024199		0.0328461	-0.0652121	0.129423	0.508312	0.84048	0.661468	0.00490495		18157/38(18195)	CAT-MUL	LOGISTIC-BINARY	Work environment	Online follow-up > Work environment > Employment history
41200#X375	Operative procedures - main OPCS4: X37.5 Intramuscular injection for local action	32633	0.00660356	0.23296	0.643857		-0.0561546	-0.148919	0.0356203	0.23296	0.643857	-1.19277	-0.00660356		-0.00167894	-0.0944313	0.0901456	0.971568	0.994638	-0.0356422	-0.000197331		-0.0327282	-0.130409	0.0635423	0.508408	0.84048	-0.661318	-0.00366133		32593/40(32633)	CAT-MUL	LOGISTIC-BINARY	Operations	Health-related outcomes > Hospital inpatient > Summary Operations
41246#1170	Treatment speciality of consultant (recoded): Cardiothoracic surgery	31519	0.00581667	0.30182	0.768717		0.009029	-0.0341943	0.0522274	0.682109	0.912995	0.409588	0.00230739		0.0222975	-0.020093	0.0645613	0.30182	0.768717	1.03254	0.00581667		0.0150739	-0.0296749	0.0597268	0.508604	0.84048	0.661013	0.00372377		31349/170(31519)	CAT-MUL	LOGISTIC-BINARY	Hospital Inpatient - Administration	Health-related outcomes > Hospital inpatient > Summary Administration
40006#C441	Type of cancer: ICD10: C44.1 Skin of eyelid, including canthus	32633	0.00567975	0.304939	0.768717		0.00198438	-0.0647707	0.068501	0.953449	0.992517	0.0583756	0.000323194		0.0346386	-0.0317878	0.100564	0.304939	0.768717	1.0259	0.00567975		0.0233698	-0.0461801	0.0924304	0.508614	0.84048	0.660997	0.00365955		32562/71(32633)	CAT-MUL	LOGISTIC-BINARY	Cancer register	Health-related outcomes > Cancer register
41210#Y062	Operative procedures - secondary OPCS4: Y06.2 Deroofing of cyst of organ NOC	32633	0.00456313	0.409822	0.789567		0.069204	-0.096875	0.232015	0.409822	0.789567	0.824207	0.00456313		0.036483	-0.132316	0.202016	0.669095	0.917146	0.42739	0.00236622		0.058411	-0.116967	0.229177	0.508624	0.84048	0.660982	0.00365947		32621/12(32633)	CAT-MUL	LOGISTIC-BINARY	Operations	Health-related outcomes > Hospital inpatient > Summary Operations
41272#Y062	Operative procedures - OPCS4: Y06.2 Deroofing of cyst of organ NOC	32633	0.00456313	0.409822	0.789567		0.069204	-0.096875	0.232015	0.409822	0.789567	0.824207	0.00456313		0.036483	-0.132316	0.202016	0.669095	0.917146	0.42739	0.00236622		0.058411	-0.116967	0.229177	0.508624	0.84048	0.660982	0.00365947		32621/12(32633)	CAT-MUL	LOGISTIC-BINARY	Operations	Health-related outcomes > Hospital inpatient > Summary Operations
41246#2620	Treatment speciality of consultant (recoded): Vascular surgery	31533	0.00622109	0.269343	0.681376		0.0153554	-0.0119153	0.0425805	0.269343	0.681376	1.10458	0.00622109		0.00534449	-0.0219566	0.0325623	0.700773	0.931117	0.384277	0.00216433		0.00960326	-0.0189196	0.0380348	0.508629	0.84048	0.660974	0.00372272		31094/439(31533)	CAT-MUL	LOGISTIC-BINARY	Hospital Inpatient - Administration	Health-related outcomes > Hospital inpatient > Summary Administration
22601#41342670	Job coding: road transport/traffic clerk, distribution clerk/controller, shipping clerk/controller, fleet controller/administrator, traffic officer (road haulage)	18195	0.00524682	0.479211	0.84048		-0.021022	-0.110504	0.0678084	0.643931	0.903083	-0.46221	-0.00342743		-0.0319676	-0.120893	0.056228	0.479211	0.862426	-0.707573	-0.00524682		-0.0313842	-0.124973	0.0612607	0.508765	0.84048	-0.660761	-0.00489972		18154/41(18195)	CAT-MUL	LOGISTIC-BINARY	Work environment	Online follow-up > Work environment > Employment history
40013#1744	Type of cancer: ICD9: 1744 Malignant neoplasm of female breast - upper-outer quadrant	32633	0.00546495	0.323593	0.733023		0.0817526	-0.0813333	0.243584	0.323593	0.733023	0.987101	0.00546495		0.017172	-0.148913	0.179541	0.837704	0.964792	0.204831	0.00113404		0.0569586	-0.114057	0.22412	0.508875	0.84048	0.66059	0.0036573		32621/12(32633)	CAT-MUL	LOGISTIC-BINARY	Cancer register	Health-related outcomes > Cancer register
41200#C222	Operative procedures - main OPCS4: C22.2 Biopsy of lesion of eyelid	32633	0.0038161	0.490651	0.84048		-0.0161966	-0.0975874	0.0650328	0.696189	0.917565	-0.39047	-0.00216181		-0.0283725	-0.109397	0.0519419	0.490651	0.863254	-0.689273	-0.0038161		-0.0284839	-0.113385	0.0557689	0.509152	0.84048	-0.660158	-0.00365491		32585/48(32633)	CAT-MUL	LOGISTIC-BINARY	Operations	Health-related outcomes > Hospital inpatient > Summary Operations
41272#U133	Operative procedures - OPCS4: U13.3 Magnetic resonance imaging of bone	32633	0.00480723	0.385232	0.773668		0.061591	-0.0782823	0.199823	0.385232	0.773668	0.868297	0.00480723		0.0180263	-0.123789	0.157551	0.801797	0.956813	0.251023	0.00138977		0.049078	-0.0981206	0.193314	0.509182	0.84048	0.660112	0.00365465		32617/16(32633)	CAT-MUL	LOGISTIC-BINARY	Operations	Health-related outcomes > Hospital inpatient > Summary Operations
20092#1	Type of baguette eaten: white	4975	0.0121733	0.390941	0.776337		0.0152728	-0.0196831	0.0501222	0.390941	0.776337	0.857912	0.0121733		0.00859047	-0.027487	0.0445387	0.64004	0.912105	0.467643	0.00663593		0.0124749	-0.0246684	0.0494394	0.509222	0.84048	0.66005	0.009366		4692/283(4975)	CAT-MUL	LOGISTIC-BINARY	Diet by 24-hour recall	Online follow-up > Diet by 24-hour recall > Bread/pasta/rice yesterday
41210#Y112	Operative procedures - secondary OPCS4: Y11.2 Cryotherapy to organ NOC	32633	0.00481211	0.384749	0.773426		-0.0344169	-0.112301	0.0429336	0.384749	0.773426	-0.86918	-0.00481211		-0.0101103	-0.0886203	0.0676274	0.799791	0.956813	-0.253618	-0.00140414		-0.0274524	-0.109464	0.0536633	0.509422	0.84048	-0.659738	-0.00365258		32581/52(32633)	CAT-MUL	LOGISTIC-BINARY	Operations	Health-related outcomes > Hospital inpatient > Summary Operations
41272#Y112	Operative procedures - OPCS4: Y11.2 Cryotherapy to organ NOC	32633	0.00481211	0.384749	0.773426		-0.0344169	-0.112301	0.0429336	0.384749	0.773426	-0.86918	-0.00481211		-0.0101103	-0.0886203	0.0676274	0.799791	0.956813	-0.253618	-0.00140414		-0.0274524	-0.109464	0.0536633	0.509422	0.84048	-0.659738	-0.00365258		32581/52(32633)	CAT-MUL	LOGISTIC-BINARY	Operations	Health-related outcomes > Hospital inpatient > Summary Operations
41272#X712	Operative procedures - OPCS4: X71.2 Procurement of drugs for chemotherapy for neoplasm for regimens in Band 7	32633	0.00658509	0.23427	0.716306		0.00886105	-0.0881463	0.104967	0.857267	0.96829	0.179855	0.000995757		-0.0595924	-0.158192	0.0381184	0.23427	0.716306	-1.18943	-0.00658509		-0.0344055	-0.137326	0.0670822	0.509437	0.84048	-0.659715	-0.00365246		32598/35(32633)	CAT-MUL	LOGISTIC-BINARY	Operations	Health-related outcomes > Hospital inpatient > Summary Operations
22601#42123299	Job coding: legal secretary	18195	0.00735457	0.32128	0.731932		0.0319538	-0.0313675	0.0949269	0.32128	0.731932	0.99183	0.00735457		0.012025	-0.0521476	0.0757882	0.712534	0.934055	0.368456	0.00273222		0.0223415	-0.0443742	0.0884352	0.509599	0.84048	0.659461	0.00489008		18110/85(18195)	CAT-MUL	LOGISTIC-BINARY	Work environment	Online follow-up > Work environment > Employment history
41272#Q222	Operative procedures - OPCS4: Q22.2 Bilateral salpingectomy NEC	32633	0.00379104	0.493503	0.84048		0.0279731	-0.109158	0.161646	0.685833	0.9154	0.404516	0.00223958		0.0487007	-0.0916109	0.186843	0.493503	0.863254	0.684747	0.00379104		0.0484476	-0.0976075	0.190045	0.509723	0.84048	0.659269	0.00364998		32614/19(32633)	CAT-MUL	LOGISTIC-BINARY	Operations	Health-related outcomes > Hospital inpatient > Summary Operations
6034	Target heart rate achieved	5222	0.00937225	0.498586	0.84048		0.00954165	-0.0195293	0.0385583	0.519541	0.84585	0.644053	0.00891991		0.0102351	-0.0194546	0.0398449	0.498586	0.863722	0.676716	0.00937225		0.0103119	-0.020414	0.0409248	0.509802	0.84048	0.659146	0.00912893		4790/432(5222)	CAT-SIN	LOGISTIC-BINARY	Physical measures	UK Biobank Assessment Centre > Physical measures > ECG during exercise
12338	P duration	26766	0.00977864	0.109682	0.547098		0.000738406	-0.00267596	0.00415277	0.67165	0.912995	0.423885	0.00259136		-0.00281664	-0.00626782	0.000634534	0.109682	0.547098	-1.59962	-0.00977864		-0.00120829	-0.00480141	0.00238482	0.50982	0.84048	-0.659118	-0.0040294		26766	INTEGER	LINEAR	Physical measures	UK Biobank Assessment Centre > Physical measures > ECG at rest, 12-lead
41272#P054	Operative procedures - OPCS4: P05.4 Excision of lesion of vulva NEC	32633	0.00494015	0.372229	0.816764		-0.0033673	-0.0661267	0.0589192	0.91594	0.984844	-0.105549	-0.000584368		-0.029068	-0.0931529	0.03453	0.372229	0.816764	-0.892306	-0.00494015		-0.0223089	-0.0889986	0.043686	0.509893	0.84048	-0.659004	-0.00364852		32547/86(32633)	CAT-MUL	LOGISTIC-BINARY	Operations	Health-related outcomes > Hospital inpatient > Summary Operations
41200#V523	Operative procedures - main OPCS4: V52.3 Discography of intervertebral disc	32633	0.00506351	0.360407	0.756909		-0.0722826	-0.228683	0.0810938	0.360407	0.756909	-0.914589	-0.00506351		-0.0118827	-0.168526	0.142164	0.88091	0.980202	-0.149816	-0.00082945		-0.0550371	-0.220504	0.106731	0.509895	0.84048	-0.659001	-0.0036485		32619/14(32633)	CAT-MUL	LOGISTIC-BINARY	Operations	Health-related outcomes > Hospital inpatient > Summary Operations
3720	Menstruating today	5946	0.00855225	0.509901	0.84048		-0.00580573	-0.0271393	0.0154583	0.593101	0.888773	-0.534348	-0.00693475		-0.00646919	-0.0285152	0.0155436	0.564842	0.887042	-0.575665	-0.00747092		-0.00768624	-0.0305866	0.0151419	0.509901	0.84048	-0.658991	-0.00855225		5024/922(5946)	CAT-SIN	LOGISTIC-BINARY	Maternity and sex-specific factors	UK Biobank Assessment Centre > Touchscreen > Sex-specific factors > Female-specific factors
20526-0	Been in serious accident believed to be life-threatening	22769	0.00772597	0.243773	0.658517		-999	-999	-999	0.243773	0.658517	-1.16561	-0.00772597		-999	-999	-999	0.827203	0.962123	-0.218291	-0.00144693		-999	-999	-999	0.510004	0.84048	-0.658832	-0.00436701		20731/22769	CAT-SIN	MULTINOMIAL-LOGISTIC	Mental health	Online follow-up > Mental health > Traumatic events
22601#41313427	Job coding: filing clerk, records assistant/clerk, technical clerk	18195	0.00631606	0.39434	0.826009		-0.0283997	-0.159389	0.101059	0.669049	0.912066	-0.427454	-0.0031697		-0.0570117	-0.189005	0.0732945	0.39434	0.826009	-0.851773	-0.00631606		-0.0460309	-0.184315	0.0896555	0.51018	0.840576	-0.658557	-0.00488337		18175/20(18195)	CAT-MUL	LOGISTIC-BINARY	Work environment	Online follow-up > Work environment > Employment history
6141#8	How are people in household related to participant: Other unrelated	32548	0.00504437	0.362853	0.807757		0.0023315	-0.0233106	0.0279004	0.858355	0.96829	0.178469	0.000989374		0.0120412	-0.0139368	0.037936	0.362853	0.807757	0.909943	0.00504437		0.00905994	-0.0179726	0.0359794	0.510363	0.840681	0.658273	0.00364923		32050/498(32548)	CAT-MUL	LOGISTIC-BINARY	Sociodemographics	UK Biobank Assessment Centre > Touchscreen > Sociodemographics > Household
41210#E251	Operative procedures - secondary OPCS4: E25.1 Diagnostic endoscopic examination of nasopharynx and biopsy of lesion of nasopharynx	32633	0.0051355	0.353619	0.752903		0.0595557	-0.0669925	0.184652	0.353619	0.752903	0.927592	0.0051355		0.0250565	-0.102269	0.150418	0.697614	0.929209	0.388543	0.00215114		0.0442618	-0.0886241	0.175016	0.51053	0.840762	0.658012	0.00364303		32613/20(32633)	CAT-MUL	LOGISTIC-BINARY	Operations	Health-related outcomes > Hospital inpatient > Summary Operations
41272#W778	Operative procedures - OPCS4: W77.8 Other specified stabilising operations on joint	32633	0.00543907	0.32589	0.784876		0.0173718	-0.112723	0.146029	0.792416	0.9462	0.263175	0.00145705		0.0644067	-0.0650874	0.191808	0.32589	0.784876	0.982425	0.00543907		0.0452178	-0.0907054	0.178824	0.510774	0.840863	0.657632	0.00364092		32614/19(32633)	CAT-MUL	LOGISTIC-BINARY	Operations	Health-related outcomes > Hospital inpatient > Summary Operations
41210#Y181	Operative procedures - secondary OPCS4: Y18.1 Freeing of adhesions of organ NOC	32633	0.00653403	0.237917	0.720904		0.00433056	-0.0775095	0.0855215	0.917072	0.984844	0.104123	0.000576472		-0.0499582	-0.133243	0.0326493	0.237917	0.720904	-1.18021	-0.00653403		-0.0289288	-0.115687	0.0568108	0.510948	0.840863	-0.657363	-0.00363943		32584/49(32633)	CAT-MUL	LOGISTIC-BINARY	Operations	Health-related outcomes > Hospital inpatient > Summary Operations
41272#Y181	Operative procedures - OPCS4: Y18.1 Freeing of adhesions of organ NOC	32633	0.00653403	0.237917	0.720904		0.00433056	-0.0775095	0.0855215	0.917072	0.984844	0.104123	0.000576472		-0.0499582	-0.133243	0.0326493	0.237917	0.720904	-1.18021	-0.00653403		-0.0289288	-0.115687	0.0568108	0.510948	0.840863	-0.657363	-0.00363943		32584/49(32633)	CAT-MUL	LOGISTIC-BINARY	Operations	Health-related outcomes > Hospital inpatient > Summary Operations
41272#A522	Operative procedures - OPCS4: A52.2 Therapeutic sacral epidural injection	32633	0.0047488	0.391034	0.776337		0.0205237	-0.0264643	0.0673329	0.391034	0.776337	0.857743	0.0047488		0.0121483	-0.0350192	0.0590822	0.612833	0.904231	0.506034	0.00280162		0.0164536	-0.0328231	0.0654322	0.511542	0.841571	0.656439	0.00363432		32486/147(32633)	CAT-MUL	LOGISTIC-BINARY	Operations	Health-related outcomes > Hospital inpatient > Summary Operations
22601#35653462	Job coding: inspector of factories or utilities, gas/electricity installation inspector, plumbing inspector	18195	0.00761538	0.304418	0.768717		-0.00448115	-0.158927	0.146868	0.95418	0.992657	-0.0574578	-0.00042607		-0.0811924	-0.237137	0.0726871	0.304418	0.768717	-1.02701	-0.00761538		-0.0543391	-0.218548	0.106131	0.511615	0.841571	-0.656325	-0.00486682		18181/14(18195)	CAT-MUL	LOGISTIC-BINARY	Work environment	Online follow-up > Work environment > Employment history
41272#W191	Operative procedures - OPCS4: W19.1 Primary open reduction of fracture of neck of femur and open fixation using pin and plate	32633	0.00535201	0.333694	0.78762		-0.0179983	-0.200545	0.16564	0.847056	0.96606	-0.192876	-0.00106785		-0.0878768	-0.266368	0.0896658	0.333694	0.78762	-0.9667	-0.00535201		-0.0631525	-0.252859	0.125142	0.511859	0.841776	-0.655946	-0.00363159		32623/10(32633)	CAT-MUL	LOGISTIC-BINARY	Operations	Health-related outcomes > Hospital inpatient > Summary Operations
90052	Non wear duration overall	14715	0.00713116	0.387145	0.774024		0.00383321	-0.0042528	0.0119192	0.387145	0.774024	0.864806	0.00713116		0.00228124	-0.00593186	0.0104943	0.604871	0.900724	0.517409	0.00426661		0.00302965	-0.00559399	0.0116533	0.512627	0.842844	0.654752	0.00539912		14715	CONTINUOUS	ORDERED-LOGISTIC	Physical activity	Additional exposures > Physical activity measurement > Accelerometer wear time duration
20003#1141146508	Treatment/medication code: nasacort 55micrograms aqueous nasal spray	32633	0.00454115	0.412082	0.790347		0.05091	-0.0713029	0.17205	0.412082	0.790347	0.820236	0.00454115		0.0235575	-0.100092	0.145279	0.706771	0.932298	0.376196	0.00208279		0.042464	-0.0858555	0.16858	0.512981	0.84323	0.654204	0.00362194		32612/21(32633)	CAT-MUL	LOGISTIC-BINARY	Medications	UK Biobank Assessment Centre > Verbal interview > Medications
41210#Z251	Operative procedures - secondary OPCS4: Z25.1 Lip	32633	0.00901984	0.103262	0.439101		-0.111499	-0.245936	0.0224788	0.103262	0.439101	-1.62924	-0.00901984		0.01904	-0.112935	0.149251	0.776004	0.953261	0.284531	0.00157529		-0.0463705	-0.186117	0.0920115	0.513281	0.843287	-0.653737	-0.00361936		32615/18(32633)	CAT-MUL	LOGISTIC-BINARY	Operations	Health-related outcomes > Hospital inpatient > Summary Operations
41272#Z251	Operative procedures - OPCS4: Z25.1 Lip	32633	0.00901984	0.103262	0.439101		-0.111499	-0.245936	0.0224788	0.103262	0.439101	-1.62924	-0.00901984		0.01904	-0.112935	0.149251	0.776004	0.953261	0.284531	0.00157529		-0.0463705	-0.186117	0.0920115	0.513281	0.843287	-0.653737	-0.00361936		32615/18(32633)	CAT-MUL	LOGISTIC-BINARY	Operations	Health-related outcomes > Hospital inpatient > Summary Operations
41249#2017	Methods of admission to hospital (recoded): Emergency admission: transfer from another hospital provider	32590	0.00747427	0.177286	0.569082		0.0529613	-0.0241225	0.12978	0.177286	0.569082	1.34916	0.00747427		-0.00928564	-0.0869757	0.0677475	0.814029	0.959833	-0.235231	-0.0013032		0.0267949	-0.0538913	0.10682	0.513373	0.843287	0.653595	0.00362096		32537/53(32590)	CAT-MUL	LOGISTIC-BINARY	Hospital Inpatient - Administration	Health-related outcomes > Hospital inpatient > Summary Administration
5843-3	Which eye(s) affected by myopia (short sight)	3005	0.0248447	0.173731	0.563573		-999	-999	-999	0.173731	0.563573	-1.36031	-0.0248447		-999	-999	-999	0.889176	0.98201	-0.139348	-0.00254582		-999	-999	-999	0.513815	0.843339	-0.652908	-0.0119275		2741/3005	CAT-SIN	MULTINOMIAL-LOGISTIC	Medical history and conditions	UK Biobank Assessment Centre > Touchscreen > Health and medical history > Eyesight
41272#E253	Operative procedures - OPCS4: E25.3 Diagnostic endoscopic examination of nasopharynx NEC	32633	0.00412098	0.456669	0.843339		0.0109307	-0.0577489	0.0791002	0.754182	0.938248	0.31313	0.00173363		0.0263163	-0.0432587	0.0953228	0.456669	0.848409	0.744343	0.00412098		0.0239522	-0.0483678	0.0955114	0.514013	0.843339	0.652602	0.00361307		32566/67(32633)	CAT-MUL	LOGISTIC-BINARY	Operations	Health-related outcomes > Hospital inpatient > Summary Operations
41210#Y398	Operative procedures - secondary OPCS4: Y39.8 Other specified injection of other substance into organ NOC	32633	0.0063941	0.248117	0.662996		0.050165	-0.0352169	0.135068	0.248117	0.662996	1.15493	0.0063941		0.0070185	-0.0792822	0.0925167	0.872789	0.979002	0.160117	0.000886478		0.0296909	-0.0599713	0.118423	0.514114	0.843339	0.652445	0.00361221		32589/44(32633)	CAT-MUL	LOGISTIC-BINARY	Operations	Health-related outcomes > Hospital inpatient > Summary Operations
41272#Y398	Operative procedures - OPCS4: Y39.8 Other specified injection of other substance into organ NOC	32633	0.0063941	0.248117	0.662996		0.050165	-0.0352169	0.135068	0.248117	0.662996	1.15493	0.0063941		0.0070185	-0.0792822	0.0925167	0.872789	0.979002	0.160117	0.000886478		0.0296909	-0.0599713	0.118423	0.514114	0.843339	0.652445	0.00361221		32589/44(32633)	CAT-MUL	LOGISTIC-BINARY	Operations	Health-related outcomes > Hospital inpatient > Summary Operations
90150	Fraction acceleration <= 1200 milli-gravities	14715	0.00823361	0.318032	0.780815		-0.00190174	-0.0193704	0.0155669	0.850298	0.967308	-0.188738	-0.00155637		-0.0102511	-0.0283744	0.00787213	0.318032	0.780815	-0.99851	-0.00823361		-0.00698298	-0.025989	0.012023	0.514245	0.843339	-0.652242	-0.00537842		14715	CONTINUOUS	ORDERED-LOGISTIC	Physical activity	Additional exposures > Physical activity measurement > Acceleration intensity distribution
41200#W371	Operative procedures - main OPCS4: W37.1 Primary total prosthetic replacement of hip joint using cement	32633	0.00457398	0.40871	0.788496		0.0212118	-0.0291396	0.071516	0.40871	0.788496	0.826166	0.00457398		0.0074837	-0.042563	0.0572796	0.768899	0.950298	0.293815	0.00162669		0.0173709	-0.0349719	0.0694807	0.51443	0.843339	0.651956	0.0036095		32504/129(32633)	CAT-MUL	LOGISTIC-BINARY	Operations	Health-related outcomes > Hospital inpatient > Summary Operations
41272#W371	Operative procedures - OPCS4: W37.1 Primary total prosthetic replacement of hip joint using cement	32633	0.00457398	0.40871	0.788496		0.0212118	-0.0291396	0.071516	0.40871	0.788496	0.826166	0.00457398		0.0074837	-0.042563	0.0572796	0.768899	0.950298	0.293815	0.00162669		0.0173709	-0.0349719	0.0694807	0.51443	0.843339	0.651956	0.0036095		32504/129(32633)	CAT-MUL	LOGISTIC-BINARY	Operations	Health-related outcomes > Hospital inpatient > Summary Operations
41272#K586	Operative procedures - OPCS4: K58.6 Percutaneous transluminal three dimensional electroanatomic mapping of conducting system of heart	32633	0.00582772	0.292512	0.762494		0.00633713	-0.119603	0.132079	0.921311	0.985496	0.0987821	0.000546902		0.0662931	-0.0579899	0.188824	0.292512	0.762494	1.05263	0.00582772		0.0432039	-0.0873031	0.172639	0.514474	0.843339	0.651888	0.00360912		32614/19(32633)	CAT-MUL	LOGISTIC-BINARY	Operations	Health-related outcomes > Hospital inpatient > Summary Operations
41272#C651	Operative procedures - OPCS4: C65.1 Needling of bleb	32633	0.00712822	0.197906	0.599726		-0.0883306	-0.223205	0.0458611	0.197906	0.599726	-1.28754	-0.00712822		-0.00876984	-0.142293	0.123031	0.896938	0.982697	-0.12953	-0.000717137		-0.0465018	-0.187305	0.0925469	0.514475	0.843339	-0.651885	-0.00360911		32616/17(32633)	CAT-MUL	LOGISTIC-BINARY	Operations	Health-related outcomes > Hospital inpatient > Summary Operations
6138#6	Qualifications: Other professional qualifications eg: nursing, teaching	32430	0.00361672	0.514901	0.843843		0.00192748	-0.00458515	0.00843954	0.561838	0.87083	0.580114	0.0032218		0.00189174	-0.00468058	0.00846337	0.572623	0.890004	0.564192	0.00313337		0.00227584	-0.00457437	0.00912506	0.514901	0.843843	0.651225	0.00361672		20274/12156(32430)	CAT-MUL	LOGISTIC-BINARY	Sociodemographics	UK Biobank Assessment Centre > Touchscreen > Sociodemographics > Education
41210#X404	Operative procedures - secondary OPCS4: X40.4 Haemofiltration	32633	0.00685385	0.215724	0.698515		0.00302413	-0.135968	0.141259	0.965867	0.994705	0.0427923	0.000236917		0.0861075	-0.0512307	0.22126	0.215724	0.698515	1.23798	0.00685385		0.0474409	-0.0968219	0.189564	0.516053	0.845534	0.649442	0.00359558		32616/17(32633)	CAT-MUL	LOGISTIC-BINARY	Operations	Health-related outcomes > Hospital inpatient > Summary Operations
41272#T102	Operative procedures - OPCS4: T10.2 Endoscopic pleurodesis using talc	32633	0.00402361	0.467376	0.845844		0.0170467	-0.156517	0.189616	0.846704	0.96606	0.193326	0.00107034		0.0630816	-0.108078	0.232086	0.467376	0.857294	0.726755	0.00402361		0.059323	-0.120791	0.238169	0.516361	0.845844	0.648965	0.00359294		32623/10(32633)	CAT-MUL	LOGISTIC-BINARY	Operations	Health-related outcomes > Hospital inpatient > Summary Operations
101090	Bap intake	4969	0.0207904	0.14305	0.516445		0.0312881	-0.00643208	0.0690084	0.14305	0.516445	1.46453	0.0207904		-0.00270302	-0.0422303	0.0368242	0.90822	0.984171	-0.115285	-0.00163693		0.0146846	-0.0263238	0.0556931	0.51651	0.845844	0.648734	0.00921102		4969	CAT-SIN	ORDERED-LOGISTIC	Diet by 24-hour recall	Online follow-up > Diet by 24-hour recall > Bread/pasta/rice yesterday
5221	Index of best refractometry result (right)	7339	0.0114842	0.325465	0.784876		-0.00140657	-0.0126055	0.00979234	0.82123	0.960858	-0.225963	-0.00263927		-0.00623128	-0.017896	0.0054334	0.325465	0.784876	-0.98329	-0.0114842		-0.00426312	-0.0163483	0.00782203	0.516867	0.845844	-0.648182	-0.00757064		7339	INTEGER	ORDERED-LOGISTIC	Physical measures	UK Biobank Assessment Centre > Physical measures > Eye measures > Autorefraction
20003#1141187818	Treatment/medication code: cialis 20mg tablet	32633	0.0044367	0.422917	0.797475		-0.0585403	-0.202278	0.0844535	0.422917	0.797475	-0.80137	-0.0044367		-0.0252044	-0.167207	0.115405	0.726716	0.938916	-0.349498	-0.00193497		-0.0493286	-0.199646	0.099216	0.517023	0.845844	-0.647942	-0.00358727		32618/15(32633)	CAT-MUL	LOGISTIC-BINARY	Medications	UK Biobank Assessment Centre > Verbal interview > Medications
20003#1141182628	Treatment/medication code: tiotropium	32633	0.00358656	0.517106	0.845844		0.0451973	-0.0945817	0.184061	0.524899	0.849813	0.635812	0.00352012		0.0388697	-0.0998498	0.175391	0.580102	0.893217	0.553236	0.00306295		0.0477147	-0.0977445	0.190909	0.517106	0.845844	0.647813	0.00358656		32616/17(32633)	CAT-MUL	LOGISTIC-BINARY	Medications	UK Biobank Assessment Centre > Verbal interview > Medications
41200#T439	Operative procedures - main OPCS4: T43.9 Unspecified diagnostic endoscopic examination of peritoneum	32633	0.00358596	0.517176	0.845844		0.00811424	-0.029178	0.0451951	0.668889	0.912066	0.427673	0.00236778		0.0116315	-0.0266319	0.0497463	0.550535	0.88445	0.596958	0.00330501		0.0130729	-0.0266214	0.0524944	0.517176	0.845844	0.647705	0.00358596		32380/253(32633)	CAT-MUL	LOGISTIC-BINARY	Operations	Health-related outcomes > Hospital inpatient > Summary Operations
41210#C776	Operative procedures - secondary OPCS4: C77.6 Insertion of capsule tension ring	32633	0.00408902	0.460168	0.817462		0.0664313	-0.110997	0.24181	0.460168	0.817462	0.73857	0.00408902		0.0395442	-0.139144	0.214838	0.661657	0.916637	0.437627	0.00242289		0.0608311	-0.125289	0.242946	0.517197	0.845844	0.647673	0.00358579		32623/10(32633)	CAT-MUL	LOGISTIC-BINARY	Operations	Health-related outcomes > Hospital inpatient > Summary Operations
41272#C776	Operative procedures - OPCS4: C77.6 Insertion of capsule tension ring	32633	0.00408902	0.460168	0.817462		0.0664313	-0.110997	0.24181	0.460168	0.817462	0.73857	0.00408902		0.0395442	-0.139144	0.214838	0.661657	0.916637	0.437627	0.00242289		0.0608311	-0.125289	0.242946	0.517197	0.845844	0.647673	0.00358579		32623/10(32633)	CAT-MUL	LOGISTIC-BINARY	Operations	Health-related outcomes > Hospital inpatient > Summary Operations
20087#164	Types of spread used on bread/crackers: Olive spread on bread/crackers	4975	0.0100383	0.479295	0.829257		0.00910285	-0.0161425	0.0343088	0.479295	0.829257	0.707436	0.0100383		0.00497653	-0.0208777	0.0307745	0.70561	0.932063	0.377759	0.00536049		0.00878798	-0.0179029	0.0354097	0.51808	0.847093	0.646309	0.00917103		4394/581(4975)	CAT-MUL	LOGISTIC-BINARY	Diet by 24-hour recall	Online follow-up > Diet by 24-hour recall > Bread/pasta/rice yesterday
41200#T791	Operative procedures - main OPCS4: T79.1 Plastic repair of rotator cuff of shoulder NEC	32633	0.00450669	0.415638	0.83342		0.00807348	-0.046879	0.0628994	0.773106	0.94219	0.288314	0.00159623		0.022589	-0.0319406	0.0768353	0.415638	0.83342	0.814011	0.00450669		0.0188108	-0.0384081	0.0757418	0.518267	0.847204	0.646019	0.00357663		32527/106(32633)	CAT-MUL	LOGISTIC-BINARY	Operations	Health-related outcomes > Hospital inpatient > Summary Operations
41210#P232	Operative procedures - secondary OPCS4: P23.2 Anterior colporrhaphy NEC	32633	0.00488045	0.378035	0.818327		-0.0133434	-0.125705	0.0986659	0.815653	0.958819	-0.23314	-0.00129077		-0.0505984	-0.163782	0.061151	0.378035	0.818327	-0.881524	-0.00488045		-0.0386261	-0.156737	0.077904	0.518755	0.847617	-0.645265	-0.00357246		32606/27(32633)	CAT-MUL	LOGISTIC-BINARY	Operations	Health-related outcomes > Hospital inpatient > Summary Operations
20477	Ever talked to a health professional about unusual or psychotic experiences	1065	0.0354362	0.249212	0.727112		0.0012571	-0.0446879	0.0468397	0.957025	0.993136	0.0538876	0.00165827		-0.0275978	-0.0748567	0.0191117	0.249212	0.727112	-1.15227	-0.0354362		-0.0158577	-0.0643565	0.0320812	0.518857	0.847617	-0.645109	-0.0198479		880/185(1065)	CAT-SIN	LOGISTIC-BINARY	Mental health	Online follow-up > Mental health > Unusual and psychotic experiences
41210#Z843	Operative procedures - secondary OPCS4: Z84.3 Hip joint	32633	0.00357038	0.518998	0.847617		-0.00690869	-0.0490341	0.0350471	0.747375	0.936078	-0.322102	-0.0017833		-0.0130829	-0.0556062	0.0292363	0.545535	0.88282	-0.604464	-0.00334657		-0.0145623	-0.0589547	0.0295655	0.518998	0.847617	-0.64489	-0.00357038		32450/183(32633)	CAT-MUL	LOGISTIC-BINARY	Operations	Health-related outcomes > Hospital inpatient > Summary Operations
41272#Z843	Operative procedures - OPCS4: Z84.3 Hip joint	32633	0.00357038	0.518998	0.847617		-0.00690869	-0.0490341	0.0350471	0.747375	0.936078	-0.322102	-0.0017833		-0.0130829	-0.0556062	0.0292363	0.545535	0.88282	-0.604464	-0.00334657		-0.0145623	-0.0589547	0.0295655	0.518998	0.847617	-0.64489	-0.00357038		32450/183(32633)	CAT-MUL	LOGISTIC-BINARY	Operations	Health-related outcomes > Hospital inpatient > Summary Operations
104110	Broad bean intake	4971	0.0109896	0.43883	0.807999		-0.0237925	-0.0786818	0.0310969	0.43883	0.807999	-0.774171	-0.0109896		-0.0147863	-0.0719084	0.0423358	0.635224	0.911744	-0.474387	-0.00673433		-0.0208371	-0.0800991	0.0384249	0.519221	0.847786	-0.644546	-0.00914971		4971	CAT-SIN	ORDERED-LOGISTIC	Diet by 24-hour recall	Online follow-up > Diet by 24-hour recall > Fruit/vegetables yesterday
41272#W082	Operative procedures - OPCS4: W08.2 Excision of overgrowth of bone	32633	0.00549693	0.32077	0.782056		0.00571628	-0.0624879	0.0734967	0.869113	0.971186	0.164785	0.000912325		0.0346389	-0.0340112	0.102732	0.32077	0.782056	0.992877	0.00549693		0.0233779	-0.048143	0.0941958	0.519698	0.848369	0.643811	0.0035644		32563/70(32633)	CAT-MUL	LOGISTIC-BINARY	Operations	Health-related outcomes > Hospital inpatient > Summary Operations
20087#176	Types of spread used on bread/crackers: Dairy spread on bread/crackers	4975	0.0102304	0.470926	0.848606		-0.00519587	-0.0413432	0.0308002	0.777649	0.945613	-0.282384	-0.00400712		-0.0137118	-0.0510748	0.0234887	0.470926	0.859182	-0.720973	-0.0102304		-0.0126101	-0.0511473	0.0256951	0.519963	0.848606	-0.643403	-0.00912981		4705/270(4975)	CAT-MUL	LOGISTIC-BINARY	Diet by 24-hour recall	Online follow-up > Diet by 24-hour recall > Bread/pasta/rice yesterday
41272#W231	Operative procedures - OPCS4: W23.1 Secondary open reduction of fracture of bone and intramedullary fixation HFQ	32633	0.00788323	0.154469	0.53787		0.127407	-0.0500472	0.300473	0.154469	0.53787	1.42392	0.00788323		-0.0296013	-0.214843	0.152226	0.752275	0.945281	-0.315642	-0.00174753		0.0614275	-0.128607	0.245515	0.520144	0.848706	0.643124	0.0035606		32623/10(32633)	CAT-MUL	LOGISTIC-BINARY	Operations	Health-related outcomes > Hospital inpatient > Summary Operations
22617#2126	Job code - historical: Design and development engineers	18195	0.00591726	0.424877	0.797548		0.025051	-0.0365388	0.0865447	0.424877	0.797548	0.797989	0.00591726		0.0114049	-0.0492265	0.0717605	0.711697	0.933678	0.369578	0.00274054		0.0208668	-0.0429507	0.0844536	0.520738	0.849036	0.642209	0.00476215		18111/84(18195)	CAT-MUL	LOGISTIC-BINARY	Work environment	Online follow-up > Work environment > Employment history
20434	Age at last episode of depression	11569	0.0127623	0.169975	0.557043		0.00351231	-0.00150436	0.00852898	0.169975	0.557043	1.37228	0.0127623		0.000120269	-0.0049219	0.00516243	0.962709	0.99323	0.0467543	0.000434853		0.00172014	-0.00353063	0.00697091	0.520791	0.849036	0.642126	0.00597219		11569	INTEGER	LINEAR	Mental health	Online follow-up > Mental health > Depression
41210#Y842	Operative procedures - secondary OPCS4: Y84.2 Sedation NEC	32633	0.00620387	0.26247	0.742211		0.00139447	-0.0320164	0.034713	0.934711	0.989106	0.0819188	0.000453539		0.0191065	-0.0143752	0.0524622	0.26247	0.742211	1.12057	0.00620387		0.0114334	-0.0235534	0.0462642	0.520908	0.849036	0.641947	0.00355408		32341/292(32633)	CAT-MUL	LOGISTIC-BINARY	Operations	Health-related outcomes > Hospital inpatient > Summary Operations
41272#Y842	Operative procedures - OPCS4: Y84.2 Sedation NEC	32633	0.00620387	0.26247	0.742211		0.00139447	-0.0320164	0.034713	0.934711	0.989106	0.0819188	0.000453539		0.0191065	-0.0143752	0.0524622	0.26247	0.742211	1.12057	0.00620387		0.0114334	-0.0235534	0.0462642	0.520908	0.849036	0.641947	0.00355408		32341/292(32633)	CAT-MUL	LOGISTIC-BINARY	Operations	Health-related outcomes > Hospital inpatient > Summary Operations
22034	Summed minutes activity	28054	0.00488842	0.412983	0.83342		0.00013964	-0.00324198	0.00352126	0.935492	0.989106	0.0809371	0.000483304		0.00142192	-0.00198243	0.00482628	0.412983	0.83342	0.818656	0.00488842		0.00116353	-0.00238974	0.0047168	0.520991	0.849036	0.641818	0.00383249		28054	INTEGER	LINEAR	Lifestyle and environment	UK Biobank Assessment Centre > Touchscreen > Lifestyle and environment > Physical activity > MET Scores
41272#V331	Operative procedures - OPCS4: V33.1 Primary laminectomy excision of lumbar intervertebral disc	32633	0.00355164	0.521194	0.849036		-0.0303134	-0.157991	0.0957602	0.639532	0.902134	-0.468354	-0.00259301		-0.0415352	-0.170608	0.0858715	0.52578	0.870949	-0.634461	-0.00351264		-0.0438694	-0.179113	0.0889622	0.521194	0.849036	-0.641506	-0.00355164		32613/20(32633)	CAT-MUL	LOGISTIC-BINARY	Operations	Health-related outcomes > Hospital inpatient > Summary Operations
101160	Bread roll intake	4964	0.0108293	0.445859	0.811054		-0.00895414	-0.0291373	0.011229	0.445859	0.811054	-0.762337	-0.0108293		-0.00445339	-0.025387	0.0164802	0.713084	0.934073	-0.367717	-0.00522379		-0.00800059	-0.0300756	0.0140744	0.521574	0.849036	-0.64092	-0.00910467		4964	CAT-SIN	ORDERED-LOGISTIC	Diet by 24-hour recall	Online follow-up > Diet by 24-hour recall > Bread/pasta/rice yesterday
41210#T691	Operative procedures - secondary OPCS4: T69.1 Primary tenolysis	32633	0.0103969	0.0603812	0.332426		0.136728	-0.00757091	0.277708	0.0603812	0.332426	1.878	0.0103969		-0.0464576	-0.197946	0.102639	0.544937	0.882502	-0.605365	-0.00335155		0.0502725	-0.105349	0.202079	0.521666	0.849036	0.640779	0.00354762		32618/15(32633)	CAT-MUL	LOGISTIC-BINARY	Operations	Health-related outcomes > Hospital inpatient > Summary Operations
20111#4	Illnesses of siblings: Bowel cancer	26559	0.00504993	0.41059	0.789974		0.0108824	-0.0150478	0.0367974	0.41059	0.789974	0.822855	0.00504993		0.00304311	-0.0227147	0.0287217	0.816597	0.959833	0.231924	0.00142335		0.00880463	-0.0181663	0.0357071	0.521729	0.849036	0.640683	0.00393194		26073/486(26559)	CAT-MUL	LOGISTIC-BINARY	Family history and early life factors	UK Biobank Assessment Centre > Touchscreen > Family history
22617#5314	Job code - historical: Plumbers, heating and ventilating engineers	18195	0.00475053	0.521755	0.849036		0.0199095	-0.0450517	0.0845144	0.546849	0.862008	0.602488	0.00446761		0.0194159	-0.0452664	0.0837233	0.555101	0.88502	0.590134	0.00437601		0.022082	-0.0457185	0.0894338	0.521755	0.849036	0.640642	0.00475053		18120/75(18195)	CAT-MUL	LOGISTIC-BINARY	Work environment	Online follow-up > Work environment > Employment history
41200#E033	Operative procedures - main OPCS4: E03.3 Biopsy of lesion of septum of nose	32633	0.00370432	0.503443	0.837501		0.0478544	-0.0942853	0.18859	0.507015	0.837501	0.663492	0.00367337		0.048609	-0.0949022	0.189784	0.503443	0.865697	0.669082	0.00370432		0.0483339	-0.100927	0.194915	0.521829	0.849036	0.640529	0.00354623		32617/16(32633)	CAT-MUL	LOGISTIC-BINARY	Operations	Health-related outcomes > Hospital inpatient > Summary Operations
41272#G693	Operative procedures - OPCS4: G69.3 Ileectomy and anastomosis of ileum to ileum	32633	0.0048393	0.382069	0.772437		-0.0609552	-0.198205	0.07531	0.382069	0.772437	-0.87409	-0.0048393		-0.0338255	-0.169181	0.100332	0.622932	0.90913	-0.491699	-0.00272226		-0.0465149	-0.189836	0.0950806	0.521889	0.849036	-0.640437	-0.00354572		32616/17(32633)	CAT-MUL	LOGISTIC-BINARY	Operations	Health-related outcomes > Hospital inpatient > Summary Operations
41272#S111	Operative procedures - OPCS4: S11.1 Cauterisation of lesion of skin NEC	32633	0.00374002	0.499338	0.845783		0.0521337	-0.107002	0.20974	0.518787	0.845783	0.645217	0.00357219		0.05428	-0.104547	0.210201	0.499338	0.863722	0.675531	0.00374002		0.053768	-0.112344	0.216744	0.521908	0.849036	0.640408	0.00354556		32620/13(32633)	CAT-MUL	LOGISTIC-BINARY	Operations	Health-related outcomes > Hospital inpatient > Summary Operations
20544#16	Mental health problems ever diagnosed by a professional: Anorexia nervosa	22675	0.00550211	0.407462	0.787901		0.0229107	-0.0315417	0.0768708	0.407462	0.787901	0.828368	0.00550211		0.00899557	-0.0470014	0.0646066	0.752048	0.945281	0.31594	0.00209853		0.0188	-0.0390737	0.0760265	0.522023	0.849036	0.64023	0.0042525		22562/113(22675)	CAT-MUL	LOGISTIC-BINARY	Mental health	Online follow-up > Mental health > Mental distress
22601#82132606	Job coding: bus or coach driver, minibus driver	18195	0.00624817	0.399443	0.829265		-0.00704653	-0.0710048	0.0566168	0.828612	0.962576	-0.216482	-0.00160529		-0.0273121	-0.0910451	0.0360306	0.399443	0.829265	-0.842616	-0.00624817		-0.0216737	-0.0884443	0.0446222	0.523056	0.85052	-0.638642	-0.0047357		18117/78(18195)	CAT-MUL	LOGISTIC-BINARY	Work environment	Online follow-up > Work environment > Employment history
22601#12122493	Job coding: natural environment and conservation manager, country park manager, national park manager	18195	0.0047313	0.523442	0.850624		0.0327617	-0.108938	0.172575	0.648162	0.904982	0.456317	0.00338373		0.0444788	-0.0977109	0.184503	0.536625	0.878812	0.617924	0.00458207		0.0478222	-0.100535	0.193393	0.523442	0.850624	0.638049	0.0047313		18179/16(18195)	CAT-MUL	LOGISTIC-BINARY	Work environment	Online follow-up > Work environment > Employment history
22617#1212	Job code - historical: Natural environment and conservation managers	18195	0.0047313	0.523442	0.850624		0.0327617	-0.108938	0.172575	0.648162	0.904982	0.456317	0.00338373		0.0444788	-0.0977109	0.184503	0.536625	0.878812	0.617924	0.00458207		0.0478222	-0.100535	0.193393	0.523442	0.850624	0.638049	0.0047313		18179/16(18195)	CAT-MUL	LOGISTIC-BINARY	Work environment	Online follow-up > Work environment > Employment history
41273#979	Operative procedures - OPCS3: 979 Anaesthesia, not elsewhere classified	32633	0.00511843	0.355222	0.753338		0.0859179	-0.0952697	0.26913	0.355222	0.753338	0.924509	0.00511843		0.0144665	-0.159621	0.183165	0.868599	0.977398	0.165439	0.000915942		0.0592999	-0.124563	0.239781	0.523479	0.850624	0.637991	0.00353219		32622/11(32633)	CAT-MUL	LOGISTIC-BINARY	Operations	Health-related outcomes > Hospital inpatient > Summary Operations
103130	Skin removed from poultry	1103	0.0284496	0.346515	0.797964		-0.0066904	-0.139227	0.12778	0.921588	0.985496	-0.0984332	-0.00297599		-0.0660366	-0.202903	0.0726846	0.346515	0.797964	-0.941371	-0.0284496		-0.0464938	-0.188568	0.0976314	0.5238	0.850948	-0.637499	-0.0192704		20/1083(1103)	CAT-SIN	LOGISTIC-BINARY	Diet by 24-hour recall	Online follow-up > Diet by 24-hour recall > Meat/fish yesterday
20456	Ever addicted to illicit or recreational drugs	1226	0.0287991	0.314854	0.727027		0.0328979	-0.0314698	0.0969896	0.314854	0.727027	1.00509	0.0287991		0.00419861	-0.0642585	0.0724389	0.904067	0.984171	0.120525	0.00345486		0.0222849	-0.0465423	0.0906659	0.523919	0.850948	0.637316	0.0182657		1147/79(1226)	CAT-SIN	LOGISTIC-BINARY	Mental health	Online follow-up > Mental health > Addictions
5200	Final number of letters displayed (right)	7490	0.00828336	0.473698	0.826815		0.038584	-0.0599551	0.137123	0.473698	0.826815	0.716476	0.00828336		0.0234802	-0.0791744	0.126135	0.668898	0.917146	0.427661	0.00494441		0.0360888	-0.0702416	0.142419	0.524383	0.851451	0.636603	0.00735999		7490	INTEGER	ORDERED-LOGISTIC	Physical measures	UK Biobank Assessment Centre > Physical measures > Eye measures > Visual acuity
22601#35623273	Job coding: personnel or industrial relations officer, recruitment consultant	18195	0.00576596	0.436814	0.844207		0.029074	-0.118522	0.175012	0.697751	0.918755	0.388359	0.0028798		0.0576376	-0.0888549	0.201801	0.436814	0.844207	0.777584	0.00576596		0.0494633	-0.104346	0.200436	0.524469	0.851451	0.636472	0.00471961		18180/15(18195)	CAT-MUL	LOGISTIC-BINARY	Work environment	Online follow-up > Work environment > Employment history
22601#53122524	Job coding: bricklayer	18195	0.00577864	0.435806	0.844207		-0.012662	-0.132701	0.105776	0.835089	0.964496	-0.20818	-0.00154372		-0.0469059	-0.16547	0.0705028	0.435806	0.844207	-0.779295	-0.00577864		-0.040532	-0.166299	0.0835436	0.524602	0.851472	-0.636268	-0.0047181		18172/23(18195)	CAT-MUL	LOGISTIC-BINARY	Work environment	Online follow-up > Work environment > Employment history
41229#5HQ	PCT responsible for patient data: BOLTON PCT	32633	0.00517395	0.350027	0.750994		0.0137135	-0.0150797	0.0424449	0.350027	0.750994	0.934537	0.00517395		0.00530307	-0.0235886	0.0341249	0.718699	0.936422	0.360198	0.00199422		0.00977998	-0.0204284	0.0398929	0.525049	0.851816	0.635581	0.00351884		32238/395(32633)	CAT-MUL	LOGISTIC-BINARY	Hospital Inpatient - Administration	Health-related outcomes > Hospital inpatient > Summary Administration
103220	Shellfish intake	4974	0.010733	0.449456	0.846028		-0.0175422	-0.100249	0.0651648	0.700541	0.91982	-0.38459	-0.00545799		-0.0353607	-0.121135	0.0504132	0.449456	0.846028	-0.756322	-0.010733		-0.0306437	-0.119519	0.0582312	0.525068	0.851816	-0.635552	-0.00901932		4974	CAT-SIN	ORDERED-LOGISTIC	Diet by 24-hour recall	Online follow-up > Diet by 24-hour recall > Meat/fish yesterday
41200#T872	Operative procedures - main OPCS4: T87.2 Excision or biopsy of cervical lymph node NEC	32633	0.00478877	0.387059	0.822626		0.00673023	-0.0809192	0.0935477	0.879807	0.974418	0.151214	0.000837191		0.0386882	-0.0494865	0.125804	0.387059	0.822626	0.864963	0.00478877		0.0296164	-0.0624082	0.120337	0.525285	0.851816	0.63522	0.00351684		32591/42(32633)	CAT-MUL	LOGISTIC-BINARY	Operations	Health-related outcomes > Hospital inpatient > Summary Operations
22617#3565	Job code - historical: Inspectors of factories, utilities and trading standards	18195	0.00866679	0.242481	0.724886		0.00962843	-0.0995524	0.117547	0.861948	0.969764	0.173896	0.00128949		-0.0655483	-0.176075	0.0437554	0.242481	0.724886	-1.16881	-0.00866679		-0.037198	-0.152921	0.0767232	0.525294	0.851816	-0.635206	-0.00471022		18168/27(18195)	CAT-MUL	LOGISTIC-BINARY	Work environment	Online follow-up > Work environment > Employment history
41272#X352	Operative procedures - OPCS4: X35.2 Intravenous chemotherapy	32633	0.00947091	0.0871322	0.404351		0.0414107	-0.00613101	0.0887625	0.0871322	0.404351	1.71072	0.00947091		-0.0108048	-0.0590551	0.0371433	0.659737	0.916637	-0.440276	-0.00243756		0.0161477	-0.0338721	0.0658141	0.525434	0.851847	0.634992	0.00351558		32490/143(32633)	CAT-MUL	LOGISTIC-BINARY	Operations	Health-related outcomes > Hospital inpatient > Summary Operations
41210#Z451	Operative procedures - secondary OPCS4: Z45.1 Cervix uteri	32633	0.00569315	0.303799	0.715391		-0.052832	-0.154147	0.0471941	0.303799	0.715391	-1.02832	-0.00569315		-0.00704754	-0.109513	0.09421	0.892193	0.98201	-0.135529	-0.000750352		-0.0344622	-0.141793	0.0710521	0.525854	0.852017	-0.634348	-0.00351201		32599/34(32633)	CAT-MUL	LOGISTIC-BINARY	Operations	Health-related outcomes > Hospital inpatient > Summary Operations
41272#Z451	Operative procedures - OPCS4: Z45.1 Cervix uteri	32633	0.00569315	0.303799	0.715391		-0.052832	-0.154147	0.0471941	0.303799	0.715391	-1.02832	-0.00569315		-0.00704754	-0.109513	0.09421	0.892193	0.98201	-0.135529	-0.000750352		-0.0344622	-0.141793	0.0710521	0.525854	0.852017	-0.634348	-0.00351201		32599/34(32633)	CAT-MUL	LOGISTIC-BINARY	Operations	Health-related outcomes > Hospital inpatient > Summary Operations
41272#L862	Operative procedures - OPCS4: L86.2 Ultrasound guided foam sclerotherapy for varicose vein of leg	32633	0.00351074	0.526004	0.852017		-0.0123987	-0.0785806	0.0534841	0.71285	0.923918	-0.368032	-0.00203758		-0.0193917	-0.0858608	0.0465804	0.56604	0.887042	-0.573893	-0.00317732		-0.0223961	-0.0919024	0.0465465	0.526004	0.852017	-0.634118	-0.00351074		32559/74(32633)	CAT-MUL	LOGISTIC-BINARY	Operations	Health-related outcomes > Hospital inpatient > Summary Operations
20003#1140909674	Treatment/medication code: cod liver oil capsule	32633	0.0067647	0.221754	0.634809		0.00822038	-0.00497003	0.0214029	0.221754	0.634809	1.22188	0.0067647		-0.000552754	-0.013759	0.0126371	0.934576	0.988666	-0.082089	-0.000454482		0.00445799	-0.00933346	0.0182317	0.526098	0.852017	0.633973	0.00350994		30659/1974(32633)	CAT-MUL	LOGISTIC-BINARY	Medications	UK Biobank Assessment Centre > Verbal interview > Medications
6157#3	Why stopped smoking: Health precaution	7174	0.00792846	0.502134	0.852017		0.00189823	-0.0125859	0.0163893	0.797304	0.949471	0.256838	0.00303423		0.00493683	-0.00947667	0.019362	0.502134	0.864146	0.671136	0.00792846		0.00487272	-0.0101887	0.0199476	0.526149	0.852017	0.633896	0.00748855		2200/4974(7174)	CAT-MUL	LOGISTIC-BINARY	Lifestyle and environment	UK Biobank Assessment Centre > Touchscreen > Lifestyle and environment > Smoking
41200#L191	Operative procedures - main OPCS4: L19.1 Replacement of aneurysmal segment of ascending aorta by anastomosis of aorta to aorta NEC	32633	0.00623305	0.260232	0.673676		0.089698	-0.0666715	0.246121	0.260232	0.673676	1.12584	0.00623305		0.0103998	-0.146835	0.16532	0.896091	0.98201	0.130601	0.000723063		0.05244	-0.110857	0.214081	0.526382	0.852017	0.633539	0.00350753		32621/12(32633)	CAT-MUL	LOGISTIC-BINARY	Operations	Health-related outcomes > Hospital inpatient > Summary Operations
20004#1503	Operation code: bunion/hallus valgus surgery	32633	0.00391136	0.47989	0.852017		0.00916226	-0.025968	0.0442175	0.608833	0.894026	0.51174	0.00283321		0.0126446	-0.0225124	0.0476474	0.47989	0.862426	0.70648	0.00391136		0.0118261	-0.0248518	0.0483355	0.526452	0.852017	0.633431	0.00350694		32362/271(32633)	CAT-MUL	LOGISTIC-BINARY	Operations	UK Biobank Assessment Centre > Verbal interview > Operations
41256#687	Operative procedures - main OPCS3: 687 Bilateral endoscopic occlusion of oviducts	32633	0.00868212	0.116827	0.559505		-0.0212608	-0.105839	0.0634323	0.622415	0.898929	-0.49243	-0.00272631		0.0656518	-0.0168815	0.147277	0.116827	0.559505	1.56823	0.00868212		0.0280734	-0.0592776	0.114536	0.526555	0.852017	0.633273	0.00350606		32584/49(32633)	CAT-MUL	LOGISTIC-BINARY	Operations	Health-related outcomes > Hospital inpatient > Summary Operations
3426	Job involves night shift work	3114	0.0210796	0.240047	0.7231		0.00116595	-0.0163658	0.0186977	0.905512	0.980632	0.118702	0.00213023		-0.012003	-0.0306125	0.00660649	0.240047	0.7231	-1.17487	-0.0210796		-0.00663458	-0.0257524	0.0124832	0.526621	0.852017	-0.633173	-0.0113622		3114	CAT-SIN	ORDERED-LOGISTIC	Sociodemographics	UK Biobank Assessment Centre > Touchscreen > Sociodemographics > Employment
41210#S571	Operative procedures - secondary OPCS4: S57.1 Debridement of skin NEC	32633	0.00445092	0.421433	0.797415		0.018221	-0.0262852	0.0625637	0.421433	0.797415	0.803938	0.00445092		0.00906695	-0.0356044	0.0535173	0.690041	0.924751	0.3988	0.00220793		0.0150385	-0.0316641	0.0614841	0.526804	0.852038	0.632893	0.00350396		32473/160(32633)	CAT-MUL	LOGISTIC-BINARY	Operations	Health-related outcomes > Hospital inpatient > Summary Operations
41272#F324	Operative procedures - OPCS4: F32.4 Operations on uvula NEC	32633	0.00448714	0.417664	0.834856		-0.0179219	-0.138078	0.100721	0.768618	0.940903	-0.294183	-0.00162873		-0.049556	-0.169924	0.0697026	0.417664	0.834856	-0.81048	-0.00448714		-0.0406616	-0.16765	0.0845319	0.527301	0.852038	-0.632131	-0.00349974		32610/23(32633)	CAT-MUL	LOGISTIC-BINARY	Operations	Health-related outcomes > Hospital inpatient > Summary Operations
22601#91212536	Job coding: builder's labourer, building worker, hod carrier	18195	0.00522034	0.481432	0.829257		0.0224307	-0.0402311	0.0846946	0.481432	0.829257	0.704001	0.00522034		0.0128285	-0.0500282	0.0752824	0.688142	0.923954	0.401378	0.00297634		0.021119	-0.0446842	0.0864071	0.52759	0.852038	0.631689	0.00468414		18113/82(18195)	CAT-MUL	LOGISTIC-BINARY	Work environment	Online follow-up > Work environment > Employment history
4814	Tinnitus severity/nuisance	2973	0.014848	0.418828	0.835182		-0.00498358	-0.0231857	0.0132185	0.61784	0.896376	-0.498914	-0.00916364		-0.0081824	-0.0269143	0.0105495	0.418828	0.835182	-0.808456	-0.014848		-0.00664503	-0.0261669	0.0128768	0.527623	0.852038	-0.631639	-0.0116011		2973	CAT-SIN	ORDERED-LOGISTIC	Medical history and conditions	UK Biobank Assessment Centre > Touchscreen > Health and medical history > Hearing
90188	Sample rate average	14715	0.00520715	0.527732	0.852038		0.00139218	-0.00330382	0.00608819	0.561181	0.870536	0.581088	0.0047917		0.00103441	-0.00365588	0.00572469	0.665536	0.917032	0.432283	0.00356466		0.00158119	-0.00332681	0.0064892	0.527732	0.852038	0.631471	0.00520715		14715	CONTINUOUS	LINEAR	Physical activity	Additional exposures > Physical activity measurement > Raw accelerometer statistics
20003#1140867876	Treatment/medication code: prozac 20mg capsule	32633	0.00536936	0.332129	0.786989		0.000932374	-0.113764	0.114298	0.987217	0.99804	0.0160213	8.87011e-05		-0.0577856	-0.175356	0.0580881	0.332129	0.786989	-0.969834	-0.00536936		-0.0390134	-0.161121	0.0809706	0.527733	0.852038	-0.631471	-0.00349609		32608/25(32633)	CAT-MUL	LOGISTIC-BINARY	Medications	UK Biobank Assessment Centre > Verbal interview > Medications
5001-3	FI7 : synonym	8575	0.0109281	0.311783	0.775967		-999	-999	-999	0.861775	0.969764	-0.174115	-0.00188125		-999	-999	-999	0.311783	0.775967	-1.01149	-0.0109281		-999	-999	-999	0.527762	0.852038	-0.631425	-0.00682218		7897/8575	CAT-SIN	MULTINOMIAL-LOGISTIC	Cognitive function	UK Biobank Assessment Centre > Cognitive function > Fluid intelligence / reasoning
41210#Z803	Operative procedures - secondary OPCS4: Z80.3 Phalanx of great toe	32633	0.00637807	0.249305	0.727112		-0.00594496	-0.060009	0.0478888	0.829004	0.962576	-0.215979	-0.00119575		0.0316773	-0.0224065	0.0853712	0.249305	0.727112	1.15204	0.00637807		0.0181302	-0.0383669	0.0741839	0.527768	0.852038	0.631417	0.00349579		32519/114(32633)	CAT-MUL	LOGISTIC-BINARY	Operations	Health-related outcomes > Hospital inpatient > Summary Operations
41272#Z803	Operative procedures - OPCS4: Z80.3 Phalanx of great toe	32633	0.00637807	0.249305	0.727112		-0.00594496	-0.060009	0.0478888	0.829004	0.962576	-0.215979	-0.00119575		0.0316773	-0.0224065	0.0853712	0.249305	0.727112	1.15204	0.00637807		0.0181302	-0.0383669	0.0741839	0.527768	0.852038	0.631417	0.00349579		32519/114(32633)	CAT-MUL	LOGISTIC-BINARY	Operations	Health-related outcomes > Hospital inpatient > Summary Operations
41272#E259	Operative procedures - OPCS4: E25.9 Unspecified diagnostic endoscopic examination of pharynx	32633	0.00607202	0.272749	0.752757		-0.00367893	-0.0506516	0.0431248	0.877772	0.974418	-0.153794	-0.000851474		0.0262256	-0.0207645	0.0729697	0.272749	0.752757	1.09675	0.00607202		0.0157711	-0.0333431	0.0646004	0.527885	0.852038	0.631238	0.0034948		32487/146(32633)	CAT-MUL	LOGISTIC-BINARY	Operations	Health-related outcomes > Hospital inpatient > Summary Operations
41210#L873	Operative procedures - secondary OPCS4: L87.3 Stripping of varicose vein of leg NEC	32633	0.00535503	0.333422	0.737988		0.0629824	-0.0651903	0.190093	0.333422	0.737988	0.967245	0.00535503		0.0137613	-0.11578	0.141593	0.834064	0.964224	0.209492	0.00115984		0.042942	-0.0915245	0.175223	0.528042	0.852038	0.630998	0.00349347		32613/20(32633)	CAT-MUL	LOGISTIC-BINARY	Operations	Health-related outcomes > Hospital inpatient > Summary Operations
103120	Fat removed from meat	1365	0.0195526	0.471437	0.825757		0.0205382	-0.0351875	0.0767116	0.471437	0.825757	0.720143	0.0195526		0.0141988	-0.0429642	0.0714567	0.626428	0.910156	0.486761	0.0132175		0.0192344	-0.0403574	0.0792324	0.528076	0.852038	0.630946	0.0171316		118/1247(1365)	CAT-SIN	LOGISTIC-BINARY	Diet by 24-hour recall	Online follow-up > Diet by 24-hour recall > Meat/fish yesterday
41210#Y948	Operative procedures - secondary OPCS4: Y94.8 Other specified radiopharmaceutical imaging	32633	0.00549332	0.321087	0.782056		0.0103983	-0.13354	0.153014	0.886859	0.976551	0.142279	0.000787723		0.0719197	-0.0712285	0.212821	0.321087	0.782056	0.992226	0.00549332		0.0478105	-0.10211	0.195206	0.52838	0.852141	0.63048	0.0034906		32617/16(32633)	CAT-MUL	LOGISTIC-BINARY	Operations	Health-related outcomes > Hospital inpatient > Summary Operations
41272#Y948	Operative procedures - OPCS4: Y94.8 Other specified radiopharmaceutical imaging	32633	0.00549332	0.321087	0.782056		0.0103983	-0.13354	0.153014	0.886859	0.976551	0.142279	0.000787723		0.0719197	-0.0712285	0.212821	0.321087	0.782056	0.992226	0.00549332		0.0478105	-0.10211	0.195206	0.52838	0.852141	0.63048	0.0034906		32617/16(32633)	CAT-MUL	LOGISTIC-BINARY	Operations	Health-related outcomes > Hospital inpatient > Summary Operations
41210#W838	Operative procedures - secondary OPCS4: W83.8 Other specified therapeutic endoscopic operations on other articular cartilage	32633	0.00475105	0.39081	0.776337		-0.0554145	-0.183163	0.0699254	0.39081	0.776337	-0.858149	-0.00475105		-0.0214024	-0.15067	0.106227	0.744186	0.94388	-0.326315	-0.00180662		-0.0431859	-0.179044	0.0896949	0.528933	0.852266	-0.629635	-0.00348592		32612/21(32633)	CAT-MUL	LOGISTIC-BINARY	Operations	Health-related outcomes > Hospital inpatient > Summary Operations
41210#Z153	Operative procedures - secondary OPCS4: Z15.3 Lower inner quadrant of breast	32633	0.00376418	0.49657	0.852266		-0.0369036	-0.175707	0.100053	0.600012	0.89047	-0.524383	-0.00290321		-0.0484461	-0.188923	0.090183	0.49657	0.863514	-0.679896	-0.00376418		-0.0468069	-0.193893	0.097428	0.529077	0.852266	-0.629415	-0.0034847		32615/18(32633)	CAT-MUL	LOGISTIC-BINARY	Operations	Health-related outcomes > Hospital inpatient > Summary Operations
41272#Z153	Operative procedures - OPCS4: Z15.3 Lower inner quadrant of breast	32633	0.00376418	0.49657	0.852266		-0.0369036	-0.175707	0.100053	0.600012	0.89047	-0.524383	-0.00290321		-0.0484461	-0.188923	0.090183	0.49657	0.863514	-0.679896	-0.00376418		-0.0468069	-0.193893	0.097428	0.529077	0.852266	-0.629415	-0.0034847		32615/18(32633)	CAT-MUL	LOGISTIC-BINARY	Operations	Health-related outcomes > Hospital inpatient > Summary Operations
41210#Y761	Operative procedures - secondary OPCS4: Y76.1 Functional endoscopic sinus surgery	32633	0.00503424	0.363191	0.75828		0.0186998	-0.0216792	0.0589384	0.363191	0.75828	0.909301	0.00503424		0.00534685	-0.0354013	0.0459107	0.796591	0.956813	0.257762	0.00142708		0.013599	-0.028862	0.0558349	0.52908	0.852266	0.62941	0.00348468		32438/195(32633)	CAT-MUL	LOGISTIC-BINARY	Operations	Health-related outcomes > Hospital inpatient > Summary Operations
41272#Y761	Operative procedures - OPCS4: Y76.1 Functional endoscopic sinus surgery	32633	0.00503424	0.363191	0.75828		0.0186998	-0.0216792	0.0589384	0.363191	0.75828	0.909301	0.00503424		0.00534685	-0.0354013	0.0459107	0.796591	0.956813	0.257762	0.00142708		0.013599	-0.028862	0.0558349	0.52908	0.852266	0.62941	0.00348468		32438/195(32633)	CAT-MUL	LOGISTIC-BINARY	Operations	Health-related outcomes > Hospital inpatient > Summary Operations
22601#11413229	Job coding: quality assurance manager, quality control manager	18195	0.00514002	0.488204	0.832185		0.036024	-0.0664188	0.13734	0.488204	0.832185	0.693169	0.00514002		0.0262179	-0.0765537	0.127912	0.615172	0.905762	0.502705	0.00372771		0.0342951	-0.0733602	0.140452	0.529369	0.852266	0.628969	0.00466398		18164/31(18195)	CAT-MUL	LOGISTIC-BINARY	Work environment	Online follow-up > Work environment > Employment history
2023-01-19	Heel ultrasound method	21531	0.00493196	0.469344	0.824464		-999	-999	-999	0.469344	0.824464	-0.723547	-0.00493196		-999	-999	-999	0.81081	0.959275	-0.239382	-0.00163173		-999	-999	-999	0.52959	0.852266	-0.628632	-0.004285		17839/21531	CAT-SIN	MULTINOMIAL-LOGISTIC	Physical measures	UK Biobank Assessment Centre > Physical measures > Bone-densitometry of heel
41200#W919	Operative procedures - main OPCS4: W91.9 Unspecified other manipulation of joint	32633	0.00619918	0.262831	0.742211		0.00106624	-0.0601334	0.0618907	0.972676	0.995996	0.0342522	0.000189636		-0.0354643	-0.0977419	0.026397	0.262831	0.742211	-1.11972	-0.00619918		-0.0206796	-0.0854585	0.0435064	0.529642	0.852266	-0.628552	-0.00347992		32546/87(32633)	CAT-MUL	LOGISTIC-BINARY	Operations	Health-related outcomes > Hospital inpatient > Summary Operations
41200#W792	Operative procedures - main OPCS4: W79.2 Excision of bunion NEC	32633	0.0036435	0.510475	0.840671		-0.0392055	-0.156186	0.0773341	0.510475	0.840671	-0.658098	-0.0036435		-0.030484	-0.14723	0.0848126	0.60671	0.900977	-0.514775	-0.00285002		-0.0390783	-0.161674	0.0821266	0.529901	0.852266	-0.628158	-0.00347774		32608/25(32633)	CAT-MUL	LOGISTIC-BINARY	Operations	Health-related outcomes > Hospital inpatient > Summary Operations
20003#1140879428	Treatment/medication code: mebeverine	32633	0.00709143	0.200231	0.603929		-0.0318744	-0.0807475	0.016808	0.200231	0.603929	-1.28089	-0.00709143		-0.000617951	-0.0495377	0.048039	0.980194	0.995427	-0.0248255	-0.000137445		-0.0163534	-0.0675736	0.0345349	0.530101	0.852266	-0.627852	-0.00347605		32493/140(32633)	CAT-MUL	LOGISTIC-BINARY	Medications	UK Biobank Assessment Centre > Verbal interview > Medications
20003#1141200322	Treatment/medication code: solifenacin	32633	0.00362096	0.513095	0.841919		0.0356976	-0.0716643	0.142323	0.513095	0.841919	0.654026	0.00362096		0.0354089	-0.0727516	0.142113	0.518416	0.86965	0.645789	0.00357536		0.0357567	-0.0766857	0.14656	0.530104	0.852266	0.627847	0.00347602		32605/28(32633)	CAT-MUL	LOGISTIC-BINARY	Medications	UK Biobank Assessment Centre > Verbal interview > Medications
41272#R291	Operative procedures - OPCS4: R29.1 Manual removal of placenta from delivered uterus	32633	0.00432751	0.434422	0.803754		0.040723	-0.0631666	0.140992	0.434422	0.803754	0.781647	0.00432751		0.0247306	-0.0832457	0.131458	0.651817	0.915466	0.45124	0.00249826		0.0355002	-0.0773032	0.144304	0.530285	0.852266	0.627571	0.00347449		32600/33(32633)	CAT-MUL	LOGISTIC-BINARY	Operations	Health-related outcomes > Hospital inpatient > Summary Operations
22601#61243409	Job coding: educational assistant, classroom assistant, special needs helper	18195	0.00504463	0.496312	0.832808		-0.00925012	-0.0359435	0.0173609	0.496312	0.832808	-0.680304	-0.00504463		-0.00645053	-0.0334674	0.0204948	0.63934	0.912105	-0.468621	-0.00347497		-0.00899929	-0.0371744	0.0190586	0.530407	0.852266	-0.627384	-0.00465222		17701/494(18195)	CAT-MUL	LOGISTIC-BINARY	Work environment	Online follow-up > Work environment > Employment history
22617#6124	Job code - historical: Educational assistants	18195	0.00504463	0.496312	0.832808		-0.00925012	-0.0359435	0.0173609	0.496312	0.832808	-0.680304	-0.00504463		-0.00645053	-0.0334674	0.0204948	0.63934	0.912105	-0.468621	-0.00347497		-0.00899929	-0.0371744	0.0190586	0.530407	0.852266	-0.627384	-0.00465222		17701/494(18195)	CAT-MUL	LOGISTIC-BINARY	Work environment	Online follow-up > Work environment > Employment history
41200#D143	Operative procedures - main OPCS4: D14.3 Revision of tympanoplasty	32633	0.00517589	0.349846	0.750994		0.0861377	-0.0968767	0.263754	0.349846	0.750994	0.934887	0.00517589		0.0183578	-0.170455	0.20375	0.847684	0.966579	0.192074	0.00106341		0.0615507	-0.133749	0.250325	0.530483	0.852266	0.627269	0.00347282		32623/10(32633)	CAT-MUL	LOGISTIC-BINARY	Operations	Health-related outcomes > Hospital inpatient > Summary Operations
41272#D143	Operative procedures - OPCS4: D14.3 Revision of tympanoplasty	32633	0.00517589	0.349846	0.750994		0.0861377	-0.0968767	0.263754	0.349846	0.750994	0.934887	0.00517589		0.0183578	-0.170455	0.20375	0.847684	0.966579	0.192074	0.00106341		0.0615507	-0.133749	0.250325	0.530483	0.852266	0.627269	0.00347282		32623/10(32633)	CAT-MUL	LOGISTIC-BINARY	Operations	Health-related outcomes > Hospital inpatient > Summary Operations
41272#S573	Operative procedures - OPCS4: S57.3 Toilet of skin NEC	32633	0.00357436	0.518533	0.845783		0.0173864	-0.0355354	0.0700349	0.518533	0.845783	0.645609	0.00357436		0.0121206	-0.0414731	0.0653724	0.656535	0.916637	0.444702	0.00246206		0.0177667	-0.0379681	0.0730669	0.530502	0.852266	0.62724	0.00347266		32520/113(32633)	CAT-MUL	LOGISTIC-BINARY	Operations	Health-related outcomes > Hospital inpatient > Summary Operations
41210#P233	Operative procedures - secondary OPCS4: P23.3 Posterior colporrhaphy NEC	32633	0.0053318	0.335523	0.739716		0.0590199	-0.061222	0.179106	0.335523	0.739716	0.963049	0.0053318		0.00551653	-0.114368	0.123685	0.927648	0.988057	0.0908038	0.000502731		0.0396637	-0.0851105	0.162944	0.530712	0.85241	0.62692	0.00347089		32610/23(32633)	CAT-MUL	LOGISTIC-BINARY	Operations	Health-related outcomes > Hospital inpatient > Summary Operations
41210#W572	Operative procedures - secondary OPCS4: W57.2 Primary excision arthroplasty of joint NEC	32633	0.00806327	0.14527	0.520574		0.0635863	-0.0221963	0.148945	0.14527	0.520574	1.45644	0.00806327		-0.0125422	-0.0991183	0.0731649	0.775406	0.953086	-0.285311	-0.00157961		0.0285643	-0.0612748	0.117442	0.530999	0.852471	0.626482	0.00346846		32589/44(32633)	CAT-MUL	LOGISTIC-BINARY	Operations	Health-related outcomes > Hospital inpatient > Summary Operations
41210#Z733	Operative procedures - secondary OPCS4: Z73.3 Phalanx of thumb	32633	0.004783	0.387631	0.774024		0.0589139	-0.075619	0.191809	0.387631	0.774024	0.863922	0.004783		0.0181789	-0.118473	0.152863	0.792906	0.956813	0.262538	0.00145353		0.0449798	-0.097056	0.184536	0.531111	0.852471	0.626312	0.00346752		32616/17(32633)	CAT-MUL	LOGISTIC-BINARY	Operations	Health-related outcomes > Hospital inpatient > Summary Operations
41272#Z733	Operative procedures - OPCS4: Z73.3 Phalanx of thumb	32633	0.004783	0.387631	0.774024		0.0589139	-0.075619	0.191809	0.387631	0.774024	0.863922	0.004783		0.0181789	-0.118473	0.152863	0.792906	0.956813	0.262538	0.00145353		0.0449798	-0.097056	0.184536	0.531111	0.852471	0.626312	0.00346752		32616/17(32633)	CAT-MUL	LOGISTIC-BINARY	Operations	Health-related outcomes > Hospital inpatient > Summary Operations
41245#1140	Main speciality of consultant (recoded): Clinical immunology and allergy	32531	0.00554611	0.317217	0.728592		-0.0476014	-0.141287	0.0452873	0.317217	0.728592	-1.00019	-0.00554611		-0.0101785	-0.103966	0.0826295	0.830719	0.962679	-0.21378	-0.00118544		-0.0312729	-0.129822	0.066021	0.531356	0.852562	-0.625938	-0.00347088		32493/38(32531)	CAT-MUL	LOGISTIC-BINARY	Hospital Inpatient - Administration	Health-related outcomes > Hospital inpatient > Summary Administration
41272#E088	Operative procedures - OPCS4: E08.8 Other specified other operations on internal nose	32633	0.00536297	0.332705	0.786989		-0.0104729	-0.157193	0.135427	0.888408	0.976821	-0.140319	-0.000776869		-0.0722575	-0.219415	0.0728643	0.332705	0.786989	-0.968679	-0.00536297		-0.0488354	-0.202896	0.10304	0.531408	0.852562	-0.625858	-0.00346501		32618/15(32633)	CAT-MUL	LOGISTIC-BINARY	Operations	Health-related outcomes > Hospital inpatient > Summary Operations
20173-4	FI5 : family relationship calculation	17181	0.0117807	0.12262	0.47807		-999	-999	-999	0.12262	0.47807	-1.54387	-0.0117807		-999	-999	-999	0.770674	0.951645	-0.291493	-0.00222442		-999	-999	-999	0.531899	0.853156	-0.62511	-0.00477025		9731/17181	CAT-SIN	MULTINOMIAL-LOGISTIC	Cognitive function	Online follow-up > Cognitive function online > Fluid intelligence / reasoning
41210#T591	Operative procedures - secondary OPCS4: T59.1 Excision of ganglion of wrist	32633	0.00629323	0.255659	0.671898		0.0987565	-0.0727365	0.267841	0.255659	0.671898	1.13671	0.00629323		-0.00267954	-0.178534	0.16998	0.975981	0.994947	-0.0301073	-0.000166688		0.0570234	-0.124072	0.23361	0.532134	0.853336	0.624752	0.00345889		32622/11(32633)	CAT-MUL	LOGISTIC-BINARY	Operations	Health-related outcomes > Hospital inpatient > Summary Operations
41272#L883	Operative procedures - OPCS4: L88.3 Percutaneous transluminal laser ablation of varicose vein of leg NEC	32633	0.00354917	0.521485	0.853336		-0.0253993	-0.149919	0.0977588	0.687644	0.915998	-0.402054	-0.00222595		-0.0407686	-0.166191	0.0830152	0.521485	0.86965	-0.641059	-0.00354917		-0.0415254	-0.172971	0.0877514	0.532251	0.853336	-0.624573	-0.0034579		32613/20(32633)	CAT-MUL	LOGISTIC-BINARY	Operations	Health-related outcomes > Hospital inpatient > Summary Operations
41272#A841	Operative procedures - OPCS4: A84.1 Electroencephalography NEC	32633	0.00716248	0.195759	0.670241		-0.00655121	-0.110699	0.0966806	0.901436	0.979439	-0.123847	-0.000685675		0.067565	-0.0353875	0.169312	0.195759	0.670241	1.29373	0.00716248		0.0343003	-0.074196	0.141532	0.533041	0.854245	0.62337	0.00345124		32604/29(32633)	CAT-MUL	LOGISTIC-BINARY	Operations	Health-related outcomes > Hospital inpatient > Summary Operations
20200	Values wanted	17072	0.00577883	0.450324	0.846028		0.0015722	-0.00588696	0.00903136	0.700219	0.919772	0.385025	0.00294754		0.00310949	-0.00456423	0.0107832	0.450324	0.846028	0.754874	0.00577883		0.00267768	-0.00533274	0.0106881	0.533059	0.854245	0.623343	0.00477193		17072	INTEGER	ORDERED-LOGISTIC	Cognitive function	Online follow-up > Cognitive function online > Symbol digit substitution
22601#23293029	Job coding: university research fellow or assistant/associate	18195	0.00750988	0.311167	0.724408		0.0224262	-0.0210812	0.0657307	0.311167	0.724408	1.01278	0.00750988		0.00249964	-0.0414319	0.0462234	0.910984	0.984355	0.111797	0.000829014		0.0145191	-0.0313216	0.0600758	0.533416	0.854624	0.622799	0.00461822		18023/172(18195)	CAT-MUL	LOGISTIC-BINARY	Work environment	Online follow-up > Work environment > Employment history
104470	Berry intake	4975	0.0110099	0.437799	0.844385		-0.00378162	-0.0234181	0.0158549	0.736341	0.932162	-0.336703	-0.00477792		-0.00891053	-0.0295214	0.0117004	0.437799	0.844385	-0.775916	-0.0110099		-0.00737092	-0.028769	0.0140272	0.534109	0.855384	-0.621746	-0.00882253		4975	CAT-SIN	ORDERED-LOGISTIC	Diet by 24-hour recall	Online follow-up > Diet by 24-hour recall > Fruit/vegetables yesterday
41245#1230	Main speciality of consultant (recoded): Dermatology	32540	0.00416335	0.452699	0.813366		-0.00537176	-0.0193985	0.00864385	0.452699	0.813366	-0.750923	-0.00416335		-0.0032847	-0.0172352	0.0106462	0.644209	0.913402	-0.461823	-0.0025605		-0.00463513	-0.0192587	0.00996715	0.534132	0.855384	-0.621711	-0.00344697		30804/1736(32540)	CAT-MUL	LOGISTIC-BINARY	Hospital Inpatient - Administration	Health-related outcomes > Hospital inpatient > Summary Administration
41272#H029	Operative procedures - OPCS4: H02.9 Unspecified other excision of appendix	32633	0.00791598	0.152764	0.623008		0.0152185	-0.0514068	0.0812899	0.653043	0.907025	0.449539	0.00248884		-0.049547	-0.117704	0.0181018	0.152764	0.623008	-1.42984	-0.00791598		-0.0223676	-0.0933377	0.0478025	0.534493	0.855585	-0.621163	-0.00343902		32559/74(32633)	CAT-MUL	LOGISTIC-BINARY	Operations	Health-related outcomes > Hospital inpatient > Summary Operations
41272#C797	Operative procedures - OPCS4: C79.7 Removal of internal tamponade agent from vitreous body	32633	0.00485343	0.380681	0.772094		0.0579007	-0.0722318	0.186795	0.380681	0.772094	0.876642	0.00485343		0.0249765	-0.107247	0.155124	0.709071	0.932298	0.373104	0.00206566		0.0430503	-0.0939972	0.177793	0.534499	0.855585	0.621152	0.00343896		32615/18(32633)	CAT-MUL	LOGISTIC-BINARY	Operations	Health-related outcomes > Hospital inpatient > Summary Operations
41221#4	Delivery methods: Ventouse, vacuum extraction	1247	0.0308472	0.277531	0.755141		-0.00432061	-0.0767981	0.0665244	0.90586	0.980632	-0.118262	-0.00336111		-0.0414558	-0.116618	0.0331427	0.277531	0.755141	-1.08588	-0.0308472		-0.0248243	-0.104098	0.0528282	0.534928	0.855785	-0.6205	-0.0176325		1168/79(1247)	CAT-MUL	LOGISTIC-BINARY	Maternity and sex-specific factors	Health-related outcomes > Hospital inpatient > Summary Maternity
6142#100	Current employment status	32588	0.00562722	0.309768	0.77502		0.00320475	-0.0462917	0.0525265	0.898834	0.979335	0.127135	0.00070436		0.0255748	-0.0239224	0.0747761	0.309768	0.77502	1.01571	0.00562722		0.0163229	-0.0354113	0.0677186	0.534963	0.855785	0.620448	0.00343743		32456/132(32588)	CAT-MUL	LOGISTIC-BINARY	Sociodemographics	UK Biobank Assessment Centre > Touchscreen > Sociodemographics > Employment
20003#1140926606	Treatment/medication code: salbutamol 100micrograms spacehaler	32633	0.00371107	0.502665	0.835575		0.0160718	-0.0310504	0.0629393	0.502665	0.835575	0.670302	0.00371107		0.00909761	-0.0386086	0.0565599	0.707873	0.932298	0.374714	0.00207458		0.0156752	-0.0340321	0.0650241	0.535051	0.855785	0.620314	0.00343432		32485/148(32633)	CAT-MUL	LOGISTIC-BINARY	Medications	UK Biobank Assessment Centre > Verbal interview > Medications
100940	Bread consumed	4975	0.0171668	0.22631	0.638824		-0.0144474	-0.0378461	0.00897211	0.22631	0.638824	-1.20992	-0.0171668		-0.00129484	-0.025398	0.0228578	0.916212	0.984572	-0.105206	-0.00149292		-0.0078516	-0.032641	0.0169936	0.535107	0.855785	-0.620229	-0.008801		700/4275(4975)	CAT-SIN	LOGISTIC-BINARY	Diet by 24-hour recall	Online follow-up > Diet by 24-hour recall > Bread/pasta/rice yesterday
41200#W336	Operative procedures - main OPCS4: W33.6 Debridement of bone NEC	32633	0.00343144	0.535393	0.856049		0.0409009	-0.141201	0.218805	0.656276	0.907646	0.44506	0.00246404		0.0562833	-0.127467	0.23519	0.543787	0.881498	0.607097	0.00336114		0.0594982	-0.131725	0.243972	0.535393	0.856049	0.619795	0.00343144		32623/10(32633)	CAT-MUL	LOGISTIC-BINARY	Operations	Health-related outcomes > Hospital inpatient > Summary Operations
41210#Y218	Operative procedures - secondary OPCS4: Y21.8 Other specified cytology of organ NOC	32633	0.00386965	0.484585	0.856246		-0.00694685	-0.0528399	0.0387989	0.766323	0.940042	-0.297188	-0.00164537		-0.0163908	-0.0624724	0.029457	0.484585	0.862653	-0.698946	-0.00386965		-0.0151684	-0.0633207	0.0327083	0.535758	0.856246	-0.61924	-0.00342837		32478/155(32633)	CAT-MUL	LOGISTIC-BINARY	Operations	Health-related outcomes > Hospital inpatient > Summary Operations
41272#Y218	Operative procedures - OPCS4: Y21.8 Other specified cytology of organ NOC	32633	0.00386965	0.484585	0.856246		-0.00694685	-0.0528399	0.0387989	0.766323	0.940042	-0.297188	-0.00164537		-0.0163908	-0.0624724	0.029457	0.484585	0.862653	-0.698946	-0.00386965		-0.0151684	-0.0633207	0.0327083	0.535758	0.856246	-0.61924	-0.00342837		32478/155(32633)	CAT-MUL	LOGISTIC-BINARY	Operations	Health-related outcomes > Hospital inpatient > Summary Operations
41210#E259	Operative procedures - secondary OPCS4: E25.9 Unspecified diagnostic endoscopic examination of pharynx	32633	0.00631097	0.254321	0.730695		-0.00221647	-0.0628223	0.0581083	0.942719	0.990229	-0.0718529	-0.00039781		0.0352298	-0.0255656	0.0955775	0.254321	0.730695	1.13992	0.00631097		0.019944	-0.0434749	0.0828607	0.536011	0.856457	0.618857	0.00342625		32546/87(32633)	CAT-MUL	LOGISTIC-BINARY	Operations	Health-related outcomes > Hospital inpatient > Summary Operations
41272#L713	Operative procedures - OPCS4: L71.3 Percutaneous transluminal embolisation of artery	32633	0.0035546	0.520847	0.84585		-0.0279889	-0.114014	0.0568363	0.520847	0.84585	-0.64204	-0.0035546		-0.0155664	-0.103302	0.0713101	0.726873	0.938916	-0.349288	-0.00193381		-0.0287556	-0.120635	0.0616417	0.536493	0.85676	-0.618124	-0.00342219		32586/47(32633)	CAT-MUL	LOGISTIC-BINARY	Operations	Health-related outcomes > Hospital inpatient > Summary Operations
41251#6001	Sources of admission to hospital (recoded): Transfer within NHS provider: general ward, young physically disabled, A&E	32522	0.00572823	0.301653	0.711993		0.0425465	-0.03832	0.123171	0.301653	0.711993	1.0329	0.00572823		0.0129535	-0.0673031	0.0924878	0.750669	0.945281	0.317757	0.00176224		0.026427	-0.0576753	0.109983	0.536628	0.85676	0.617919	0.00342689		32473/49(32522)	CAT-MUL	LOGISTIC-BINARY	Hospital Inpatient - Administration	Health-related outcomes > Hospital inpatient > Summary Administration
41210#Y752	Operative procedures - secondary OPCS4: Y75.2 Laparoscopic approach to abdominal cavity NEC	32633	0.004075	0.461708	0.852237		0.00080918	-0.0131906	0.0147938	0.909748	0.982377	0.113356	0.00062759		0.0052798	-0.0087904	0.0193306	0.461708	0.852237	0.736037	0.004075		0.00462364	-0.0100574	0.0192803	0.536684	0.85676	0.617835	0.0034206		30890/1743(32633)	CAT-MUL	LOGISTIC-BINARY	Operations	Health-related outcomes > Hospital inpatient > Summary Operations
41272#Y752	Operative procedures - OPCS4: Y75.2 Laparoscopic approach to abdominal cavity NEC	32633	0.004075	0.461708	0.852237		0.00080918	-0.0131906	0.0147938	0.909748	0.982377	0.113356	0.00062759		0.0052798	-0.0087904	0.0193306	0.461708	0.852237	0.736037	0.004075		0.00462364	-0.0100574	0.0192803	0.536684	0.85676	0.617835	0.0034206		30890/1743(32633)	CAT-MUL	LOGISTIC-BINARY	Operations	Health-related outcomes > Hospital inpatient > Summary Operations
41200#T242	Operative procedures - main OPCS4: T24.2 Repair of umbilical hernia using insert of prosthetic material	32633	0.00392129	0.478775	0.82897		0.020527	-0.0364454	0.0771724	0.478775	0.82897	0.708273	0.00392129		0.0144744	-0.0429148	0.071525	0.62004	0.908004	0.495793	0.00274492		0.0188191	-0.0411875	0.0783957	0.537271	0.857409	0.616945	0.00341566		32536/97(32633)	CAT-MUL	LOGISTIC-BINARY	Operations	Health-related outcomes > Hospital inpatient > Summary Operations
6149#1	Mouth/teeth dental problems: Mouth ulcers	32472	0.00342361	0.537332	0.857409		0.00182433	-0.00848168	0.0121215	0.728513	0.929687	0.347104	0.00192648		0.00325076	-0.00717993	0.013672	0.541117	0.881072	0.611124	0.00339182		0.00341756	-0.00744813	0.0142702	0.537332	0.857409	0.616852	0.00342361		29040/3432(32472)	CAT-MUL	LOGISTIC-BINARY	Medical history and conditions	UK Biobank Assessment Centre > Touchscreen > Health and medical history > Mouth
20126-0	Bipolar and major depression status	8115	0.00933394	0.400683	0.783923		-999	-999	-999	0.400683	0.783923	-0.840402	-0.00933394		-999	-999	-999	0.481432	0.862426	-0.704001	-0.00781909		-999	-999	-999	0.537816	0.857619	-0.616118	-0.00684307		5899/8115	CAT-SIN	MULTINOMIAL-LOGISTIC	Mental health	UK Biobank Assessment Centre > Touchscreen > Psychosocial factors > Mental health
41210#Y581	Operative procedures - secondary OPCS4: Y58.1 Harvest of full thickness skin from post auricular region	32633	0.00635018	0.251382	0.666938		-0.0530204	-0.143822	0.0374302	0.251382	0.666938	-1.147	-0.00635018		-0.00738814	-0.0972894	0.0817967	0.871548	0.979002	-0.161693	-0.000895205		-0.0296186	-0.124246	0.0642642	0.537827	0.857619	-0.616103	-0.003411		32595/38(32633)	CAT-MUL	LOGISTIC-BINARY	Operations	Health-related outcomes > Hospital inpatient > Summary Operations
41272#Y581	Operative procedures - OPCS4: Y58.1 Harvest of full thickness skin from post auricular region	32633	0.00635018	0.251382	0.666938		-0.0530204	-0.143822	0.0374302	0.251382	0.666938	-1.147	-0.00635018		-0.00738814	-0.0972894	0.0817967	0.871548	0.979002	-0.161693	-0.000895205		-0.0296186	-0.124246	0.0642642	0.537827	0.857619	-0.616103	-0.003411		32595/38(32633)	CAT-MUL	LOGISTIC-BINARY	Operations	Health-related outcomes > Hospital inpatient > Summary Operations
41272#W838	Operative procedures - OPCS4: W83.8 Other specified therapeutic endoscopic operations on other articular cartilage	32633	0.00340962	0.537992	0.857689		-0.0296807	-0.125113	0.0645507	0.539608	0.858142	-0.613406	-0.00339607		-0.0241977	-0.121178	0.0718762	0.623317	0.909255	-0.491155	-0.00271925		-0.0316303	-0.133046	0.0682446	0.537992	0.857689	-0.615853	-0.00340962		32596/37(32633)	CAT-MUL	LOGISTIC-BINARY	Operations	Health-related outcomes > Hospital inpatient > Summary Operations
6141#7	How are people in household related to participant: Other related	32548	0.00420078	0.44859	0.811054		0.0159915	-0.025459	0.0572691	0.44859	0.811054	0.757767	0.00420078		0.00875417	-0.0333101	0.0506062	0.682597	0.921575	0.408922	0.00226693		0.0136798	-0.0300372	0.0571177	0.538362	0.857885	0.615292	0.00341096		32364/184(32548)	CAT-MUL	LOGISTIC-BINARY	Sociodemographics	UK Biobank Assessment Centre > Touchscreen > Sociodemographics > Household
41210#U202	Operative procedures - secondary OPCS4: U20.2 Transoesophageal echocardiography	32633	0.00400089	0.469894	0.824606		0.0191575	-0.0328373	0.0710995	0.469894	0.824606	0.722651	0.00400089		0.0151052	-0.036532	0.0664923	0.565454	0.887042	0.574759	0.00318211		0.0169561	-0.03719	0.0708823	0.53847	0.857885	0.615128	0.0034056		32520/113(32633)	CAT-MUL	LOGISTIC-BINARY	Operations	Health-related outcomes > Hospital inpatient > Summary Operations
41210#F181	Operative procedures - secondary OPCS4: F18.1 Enucleation of dental cyst of jaw	32633	0.00542417	0.327217	0.734101		-0.0615774	-0.185713	0.0606017	0.327217	0.734101	-0.979734	-0.00542417		-0.00863509	-0.134396	0.115084	0.892135	0.98201	-0.135603	-0.00075076		-0.0409114	-0.172645	0.0881084	0.53872	0.857885	-0.614749	-0.00340351		32611/22(32633)	CAT-MUL	LOGISTIC-BINARY	Operations	Health-related outcomes > Hospital inpatient > Summary Operations
20101#3	Thickness of butter/margarine spread on bread rolls: thick	4975	0.0141472	0.318741	0.729855		0.0649495	-0.0641261	0.191692	0.318741	0.729855	0.997048	0.0141472		0.0144042	-0.12205	0.148081	0.834382	0.964224	0.209085	0.002967		0.0429897	-0.0960374	0.17857	0.538983	0.857885	0.614352	0.00871761		4956/19(4975)	CAT-MUL	LOGISTIC-BINARY	Diet by 24-hour recall	Online follow-up > Diet by 24-hour recall > Bread/pasta/rice yesterday
41200#T521	Operative procedures - main OPCS4: T52.1 Palmar fasciectomy	32633	0.00517123	0.35028	0.803047		-0.000111166	-0.0364718	0.036228	0.995217	0.998089	-0.00599459	-3.31888e-05		0.0170806	-0.0188159	0.0528692	0.35028	0.803047	0.934046	0.00517123		0.0118092	-0.0259322	0.0494614	0.539183	0.857885	0.614049	0.00339963		32396/237(32633)	CAT-MUL	LOGISTIC-BINARY	Operations	Health-related outcomes > Hospital inpatient > Summary Operations
41272#V523	Operative procedures - OPCS4: V52.3 Discography of intervertebral disc	32633	0.00485668	0.380362	0.771831		-0.0648287	-0.210985	0.0786622	0.380362	0.771831	-0.877229	-0.00485668		-0.00570463	-0.152526	0.138767	0.938848	0.989931	-0.0767177	-0.000424744		-0.0479848	-0.20278	0.103436	0.539228	0.857885	-0.613981	-0.00339926		32617/16(32633)	CAT-MUL	LOGISTIC-BINARY	Operations	Health-related outcomes > Hospital inpatient > Summary Operations
22601#12322659	Job coding: garage manager/owner	18195	0.00679481	0.359489	0.806379		-0.00875587	-0.135991	0.118712	0.892709	0.977295	-0.134878	-0.00100016		-0.0581487	-0.183294	0.0657207	0.359489	0.806379	-0.916338	-0.00679481		-0.0409579	-0.172363	0.0896225	0.53937	0.857885	-0.613765	-0.00455124		18176/19(18195)	CAT-MUL	LOGISTIC-BINARY	Work environment	Online follow-up > Work environment > Employment history
20003#1140869324	Treatment/medication code: loestrin 20 tablet	32633	0.00698922	0.206794	0.683972		0.0305484	-0.136628	0.190986	0.715619	0.924322	0.36432	0.00201704		-0.111669	-0.284415	0.061557	0.206794	0.683972	-1.26243	-0.00698922		-0.0567802	-0.239344	0.121844	0.539472	0.857885	-0.613611	-0.00339721		32620/13(32633)	CAT-MUL	LOGISTIC-BINARY	Medications	UK Biobank Assessment Centre > Verbal interview > Medications
41272#P132	Operative procedures - OPCS4: P13.2 Female perineorrhaphy	32633	0.00348471	0.529077	0.857885		-0.0219259	-0.0954985	0.0511259	0.557793	0.868741	-0.586122	-0.00324502		-0.0238304	-0.0983404	0.0500435	0.529077	0.87313	-0.629416	-0.00348471		-0.0241289	-0.10179	0.0526649	0.540354	0.857885	-0.612278	-0.00338983		32570/63(32633)	CAT-MUL	LOGISTIC-BINARY	Operations	Health-related outcomes > Hospital inpatient > Summary Operations
41229#5MX	PCT responsible for patient data: HEART OF BIRMINGHAM TEACHING PCT	32633	0.00338941	0.540404	0.857885		-0.0187734	-0.106698	0.0681744	0.673889	0.912995	-0.420816	-0.00232982		-0.0271794	-0.116384	0.0613131	0.5489	0.88443	-0.599409	-0.00331858		-0.0289523	-0.122283	0.0630894	0.540404	0.857885	-0.612202	-0.00338941		32590/43(32633)	CAT-MUL	LOGISTIC-BINARY	Hospital Inpatient - Administration	Health-related outcomes > Hospital inpatient > Summary Administration
20003#1140867818	Treatment/medication code: nortriptyline	32633	0.00917937	0.0973055	0.426185		-0.12457	-0.273144	0.0213445	0.0973055	0.426185	-1.65806	-0.00917937		0.0313276	-0.115904	0.175571	0.67393	0.918972	0.42076	0.00232951		-0.0481635	-0.204083	0.104017	0.540415	0.857885	-0.612185	-0.00338931		32617/16(32633)	CAT-MUL	LOGISTIC-BINARY	Medications	UK Biobank Assessment Centre > Verbal interview > Medications
22617#8229	Job code - historical: Mobile machine drivers and operatives n.e.c.	18195	0.00485065	0.513018	0.857885		0.0394484	-0.0966569	0.173747	0.567214	0.87462	0.572159	0.00424272		0.0448534	-0.0904145	0.17844	0.513018	0.868261	0.654145	0.00485065		0.0439459	-0.0981389	0.184043	0.541261	0.857885	0.610907	0.00453004		18178/17(18195)	CAT-MUL	LOGISTIC-BINARY	Work environment	Online follow-up > Work environment > Employment history
22617#4123	Job code - historical: Counter clerks	18195	0.00709954	0.338348	0.791488		-0.00178475	-0.0250953	0.0214685	0.880561	0.974418	-0.150259	-0.00111422		-0.0114949	-0.0350568	0.0120093	0.338348	0.791488	-0.957435	-0.00709954		-0.00764521	-0.0322176	0.0168425	0.541263	0.857885	-0.610904	-0.00453002		17560/635(18195)	CAT-MUL	LOGISTIC-BINARY	Work environment	Online follow-up > Work environment > Employment history
41210#O162	Operative procedures - secondary OPCS4: O16.2 Spine NEC	32633	0.00378932	0.4937	0.832663		0.0632921	-0.118639	0.24387	0.4937	0.832663	0.684436	0.00378932		0.044048	-0.137574	0.221477	0.630984	0.910178	0.480342	0.00265938		0.0585042	-0.131163	0.244171	0.541368	0.857885	0.610746	0.00338135		32623/10(32633)	CAT-MUL	LOGISTIC-BINARY	Operations	Health-related outcomes > Hospital inpatient > Summary Operations
41272#O162	Operative procedures - OPCS4: O16.2 Spine NEC	32633	0.00378932	0.4937	0.832663		0.0632921	-0.118639	0.24387	0.4937	0.832663	0.684436	0.00378932		0.044048	-0.137574	0.221477	0.630984	0.910178	0.480342	0.00265938		0.0585042	-0.131163	0.244171	0.541368	0.857885	0.610746	0.00338135		32623/10(32633)	CAT-MUL	LOGISTIC-BINARY	Operations	Health-related outcomes > Hospital inpatient > Summary Operations
41272#U055	Operative procedures - OPCS4: U05.5 Magnetic resonance imaging of spine	32633	0.0041525	0.453233	0.846591		0.0190791	-0.0494479	0.0869822	0.583604	0.883687	0.548128	0.00303467		0.0264107	-0.0428757	0.0951317	0.453233	0.846591	0.750035	0.0041525		0.0224472	-0.0500218	0.0940789	0.541514	0.857885	0.610525	0.00338012		32561/72(32633)	CAT-MUL	LOGISTIC-BINARY	Operations	Health-related outcomes > Hospital inpatient > Summary Operations
41200#T594	Operative procedures - main OPCS4: T59.4 Excision of ganglion of foot	32633	0.00418503	0.449702	0.846028		-0.0165549	-0.104707	0.0710849	0.712019	0.923918	-0.369146	-0.00204375		-0.0340915	-0.122888	0.0538614	0.449702	0.846028	-0.755912	-0.00418503		-0.0287125	-0.121467	0.0630419	0.541904	0.857885	-0.609937	-0.00337686		32590/43(32633)	CAT-MUL	LOGISTIC-BINARY	Operations	Health-related outcomes > Hospital inpatient > Summary Operations
41210#J373	Operative procedures - secondary OPCS4: J37.3 Direct puncture operative cholangiography	32633	0.00549325	0.321094	0.782056		-0.00527612	-0.0810325	0.07017	0.891189	0.977119	-0.136799	-0.000757382		-0.0384377	-0.11466	0.0371708	0.321094	0.782056	-0.992213	-0.00549325		-0.024628	-0.104141	0.0541597	0.54193	0.857885	-0.609897	-0.00337664		32576/57(32633)	CAT-MUL	LOGISTIC-BINARY	Operations	Health-related outcomes > Hospital inpatient > Summary Operations
41272#J373	Operative procedures - OPCS4: J37.3 Direct puncture operative cholangiography	32633	0.00549325	0.321094	0.782056		-0.00527612	-0.0810325	0.07017	0.891189	0.977119	-0.136799	-0.000757382		-0.0384377	-0.11466	0.0371708	0.321094	0.782056	-0.992213	-0.00549325		-0.024628	-0.104141	0.0541597	0.54193	0.857885	-0.609897	-0.00337664		32576/57(32633)	CAT-MUL	LOGISTIC-BINARY	Operations	Health-related outcomes > Hospital inpatient > Summary Operations
22601#81212774	Job coding: machine operator, processor, foreman	18195	0.00476553	0.520441	0.857885		0.0223555	-0.0649095	0.108726	0.613697	0.895036	0.504803	0.00374326		0.0283826	-0.0585456	0.114595	0.520441	0.86965	0.642666	0.00476553		0.0282481	-0.0630281	0.118581	0.541931	0.857885	0.609896	0.00452255		18153/42(18195)	CAT-MUL	LOGISTIC-BINARY	Work environment	Online follow-up > Work environment > Employment history
22617#8121	Job code - historical: Paper and wood machine operatives	18195	0.00476553	0.520441	0.857885		0.0223555	-0.0649095	0.108726	0.613697	0.895036	0.504803	0.00374326		0.0283826	-0.0585456	0.114595	0.520441	0.86965	0.642666	0.00476553		0.0282481	-0.0630281	0.118581	0.541931	0.857885	0.609896	0.00452255		18153/42(18195)	CAT-MUL	LOGISTIC-BINARY	Work environment	Online follow-up > Work environment > Employment history
90042	Average acceleration 15:00 - 15:59	14715	0.00645301	0.433884	0.843492		-0.00126716	-0.00594905	0.00341473	0.595766	0.888987	-0.530499	-0.00437455		-0.00186694	-0.00654305	0.00280916	0.433884	0.843492	-0.782562	-0.00645301		-0.00152179	-0.00641504	0.00337146	0.542139	0.857885	-0.609582	-0.00502666		14715	CONTINUOUS	LINEAR	Physical activity	Additional exposures > Physical activity measurement > Acceleration averages
41210#Z092	Operative procedures - secondary OPCS4: Z09.2 Median nerve	32633	0.00841596	0.128472	0.581773		0.030031	-0.056947	0.11651	0.497315	0.833261	0.678721	0.00375768		-0.0681955	-0.156466	0.0193571	0.128472	0.581773	-1.52015	-0.00841596		-0.0284068	-0.120285	0.0624958	0.542365	0.857885	-0.609241	-0.00337301		32590/43(32633)	CAT-MUL	LOGISTIC-BINARY	Operations	Health-related outcomes > Hospital inpatient > Summary Operations
41272#Z092	Operative procedures - OPCS4: Z09.2 Median nerve	32633	0.00841596	0.128472	0.581773		0.030031	-0.056947	0.11651	0.497315	0.833261	0.678721	0.00375768		-0.0681955	-0.156466	0.0193571	0.128472	0.581773	-1.52015	-0.00841596		-0.0284068	-0.120285	0.0624958	0.542365	0.857885	-0.609241	-0.00337301		32590/43(32633)	CAT-MUL	LOGISTIC-BINARY	Operations	Health-related outcomes > Hospital inpatient > Summary Operations
41200#B341	Operative procedures - main OPCS4: B34.1 Subareolar excision of mammary duct	32633	0.00435706	0.43129	0.840755		0.0144209	-0.115925	0.142811	0.827151	0.962226	0.218357	0.00120892		0.0522065	-0.078934	0.180899	0.43129	0.840755	0.786985	0.00435706		0.0420037	-0.0946693	0.175513	0.542529	0.857885	0.608993	0.00337164		32613/20(32633)	CAT-MUL	LOGISTIC-BINARY	Operations	Health-related outcomes > Hospital inpatient > Summary Operations
41272#B341	Operative procedures - OPCS4: B34.1 Subareolar excision of mammary duct	32633	0.00435706	0.43129	0.840755		0.0144209	-0.115925	0.142811	0.827151	0.962226	0.218357	0.00120892		0.0522065	-0.078934	0.180899	0.43129	0.840755	0.786985	0.00435706		0.0420037	-0.0946693	0.175513	0.542529	0.857885	0.608993	0.00337164		32613/20(32633)	CAT-MUL	LOGISTIC-BINARY	Operations	Health-related outcomes > Hospital inpatient > Summary Operations
20003#1140884464	Treatment/medication code: dihydrocodeine	32633	0.00626723	0.257627	0.67265		-0.051352	-0.14061	0.037232	0.257627	0.67265	-1.13202	-0.00626723		-0.00411944	-0.0936407	0.0845401	0.927802	0.988057	-0.090611	-0.000501663		-0.0289671	-0.122755	0.0637525	0.542652	0.857885	-0.608808	-0.00337061		32591/42(32633)	CAT-MUL	LOGISTIC-BINARY	Medications	UK Biobank Assessment Centre > Verbal interview > Medications
20097#3	Size of rose wine glass drunk: large (250ml)	4975	0.0152042	0.283916	0.69395		-0.0829327	-0.23667	0.0671251	0.283916	0.69395	-1.07156	-0.0152042		-0.00238593	-0.158691	0.151832	0.975983	0.994947	-0.0301053	-0.000427208		-0.050161	-0.213803	0.109486	0.542907	0.857885	-0.608422	-0.00863347		4960/15(4975)	CAT-MUL	LOGISTIC-BINARY	Diet by 24-hour recall	Online follow-up > Diet by 24-hour recall > Alcoholic beverages yesterday
101430	Number of bread rolls with butter/margarine	4970	0.00944538	0.505853	0.857885		0.00652743	-0.018245	0.0312999	0.645427	0.904286	0.460125	0.00653254		0.00969088	-0.0163637	0.0357455	0.505853	0.866687	0.665309	0.00944538		0.00914761	-0.0178263	0.0361215	0.542969	0.857885	0.608329	0.0086365		4970	CAT-SIN	ORDERED-LOGISTIC	Diet by 24-hour recall	Online follow-up > Diet by 24-hour recall > Bread/pasta/rice yesterday
22601#82122605	Job coding: van driver, delivery driver, courier driver	18195	0.00986451	0.183404	0.574313		-0.0292694	-0.0725048	0.0137523	0.183404	0.574313	-1.33035	-0.00986451		0.00379379	-0.0390722	0.04649	0.862	0.974769	0.173829	0.001289		-0.0139581	-0.0590723	0.0309128	0.54309	0.857885	-0.608147	-0.00450957		18020/175(18195)	CAT-MUL	LOGISTIC-BINARY	Work environment	Online follow-up > Work environment > Employment history
22617#8212	Job code - historical: Van drivers	18195	0.00986451	0.183404	0.574313		-0.0292694	-0.0725048	0.0137523	0.183404	0.574313	-1.33035	-0.00986451		0.00379379	-0.0390722	0.04649	0.862	0.974769	0.173829	0.001289		-0.0139581	-0.0590723	0.0309128	0.54309	0.857885	-0.608147	-0.00450957		18020/175(18195)	CAT-MUL	LOGISTIC-BINARY	Work environment	Online follow-up > Work environment > Employment history
20003#1140861090	Treatment/medication code: adalat 5mg capsule	32633	0.0061687	0.265186	0.678324		0.0615388	-0.0468342	0.169727	0.265186	0.678324	1.11422	0.0061687		0.00419479	-0.103348	0.110642	0.938767	0.989931	0.0768194	0.000425307		0.0347845	-0.0778554	0.146485	0.543232	0.857885	0.607933	0.00336577		32606/27(32633)	CAT-MUL	LOGISTIC-BINARY	Medications	UK Biobank Assessment Centre > Verbal interview > Medications
41210#Y091	Operative procedures - secondary OPCS4: Y09.1 Injection of sclerosing substance into organ NOC	32633	0.00630474	0.25479	0.670898		-0.0985635	-0.26932	0.0700146	0.25479	0.670898	-1.13879	-0.00630474		0.00455167	-0.165681	0.171694	0.957864	0.992166	0.0528344	0.000292515		-0.0551537	-0.234786	0.120673	0.543237	0.857885	-0.607925	-0.00336573		32621/12(32633)	CAT-MUL	LOGISTIC-BINARY	Operations	Health-related outcomes > Hospital inpatient > Summary Operations
41272#Y091	Operative procedures - OPCS4: Y09.1 Injection of sclerosing substance into organ NOC	32633	0.00630474	0.25479	0.670898		-0.0985635	-0.26932	0.0700146	0.25479	0.670898	-1.13879	-0.00630474		0.00455167	-0.165681	0.171694	0.957864	0.992166	0.0528344	0.000292515		-0.0551537	-0.234786	0.120673	0.543237	0.857885	-0.607925	-0.00336573		32621/12(32633)	CAT-MUL	LOGISTIC-BINARY	Operations	Health-related outcomes > Hospital inpatient > Summary Operations
103270	Tofu intake	4970	0.0162088	0.253535	0.730054		-0.00197795	-0.101169	0.0962585	0.968659	0.995157	-0.0392901	-0.000557826		0.0591355	-0.0428109	0.160231	0.253535	0.730054	1.14181	0.0162088		0.0324177	-0.0728803	0.136314	0.543468	0.857885	0.607577	0.00862583		4935/35(4970)	CAT-SIN	LOGISTIC-BINARY	Diet by 24-hour recall	Online follow-up > Diet by 24-hour recall > Vegetarian alternatives yesterday
6151#4	Fractured bone site(s): Spine	32492	0.00461188	0.405855	0.787084		0.0356648	-0.0487581	0.119428	0.405855	0.787084	0.83121	0.00461188		0.011408	-0.0739079	0.0958843	0.792305	0.956813	0.263319	0.00146101		0.0273527	-0.0614567	0.115084	0.543672	0.857885	0.60727	0.00336939		32446/46(32492)	CAT-MUL	LOGISTIC-BINARY	Medical history and conditions	UK Biobank Assessment Centre > Touchscreen > Health and medical history > Medical conditions
22601#52132923	Job coding: sheet metal worker, panel beater, metal finisher, coppersmith	18195	0.00450305	0.543673	0.857885		-0.0301623	-0.130505	0.0692236	0.553739	0.866504	-0.592166	-0.00439107		-0.0293487	-0.128025	0.0685663	0.558382	0.88502	-0.585247	-0.00433977		-0.0321598	-0.136523	0.0711734	0.543673	0.857885	-0.607267	-0.00450305		18163/32(18195)	CAT-MUL	LOGISTIC-BINARY	Work environment	Online follow-up > Work environment > Employment history
22617#5213	Job code - historical: Sheet metal workers	18195	0.00450305	0.543673	0.857885		-0.0301623	-0.130505	0.0692236	0.553739	0.866504	-0.592166	-0.00439107		-0.0293487	-0.128025	0.0685663	0.558382	0.88502	-0.585247	-0.00433977		-0.0321598	-0.136523	0.0711734	0.543673	0.857885	-0.607267	-0.00450305		18163/32(18195)	CAT-MUL	LOGISTIC-BINARY	Work environment	Online follow-up > Work environment > Employment history
41200#B288	Operative procedures - main OPCS4: B28.8 Other specified other excision of breast	32633	0.00616959	0.265116	0.678324		-0.0659578	-0.182141	0.0497996	0.265116	0.678324	-1.11438	-0.00616959		0.00408416	-0.111995	0.118079	0.944545	0.991025	0.0695588	0.000385109		-0.0375436	-0.15966	0.0826808	0.543798	0.857885	-0.60708	-0.00336105		32608/25(32633)	CAT-MUL	LOGISTIC-BINARY	Operations	Health-related outcomes > Hospital inpatient > Summary Operations
41272#Q145	Operative procedures - OPCS4: Q14.5 Insertion of prostaglandin pessary	32633	0.00461633	0.404385	0.831088		-0.00889519	-0.0924123	0.0733727	0.833457	0.963652	-0.210269	-0.00116415		-0.0366623	-0.122967	0.0493407	0.404385	0.831088	-0.833815	-0.00461633		-0.0277637	-0.117918	0.061307	0.543964	0.857885	-0.606829	-0.00335966		32579/54(32633)	CAT-MUL	LOGISTIC-BINARY	Operations	Health-related outcomes > Hospital inpatient > Summary Operations
41210#Y221	Operative procedures - secondary OPCS4: Y22.1 Aspiration of haematoma of organ NOC	32633	0.00335948	0.543986	0.857885		-0.0179701	-0.101502	0.0652066	0.672578	0.912995	-0.422612	-0.00233977		-0.0233574	-0.106646	0.0592571	0.581072	0.893248	-0.55182	-0.00305511		-0.0269532	-0.114409	0.0597401	0.543986	0.857885	-0.606796	-0.00335948		32587/46(32633)	CAT-MUL	LOGISTIC-BINARY	Operations	Health-related outcomes > Hospital inpatient > Summary Operations
41272#Y221	Operative procedures - OPCS4: Y22.1 Aspiration of haematoma of organ NOC	32633	0.00335948	0.543986	0.857885		-0.0179701	-0.101502	0.0652066	0.672578	0.912995	-0.422612	-0.00233977		-0.0233574	-0.106646	0.0592571	0.581072	0.893248	-0.55182	-0.00305511		-0.0269532	-0.114409	0.0597401	0.543986	0.857885	-0.606796	-0.00335948		32587/46(32633)	CAT-MUL	LOGISTIC-BINARY	Operations	Health-related outcomes > Hospital inpatient > Summary Operations
41210#Y219	Operative procedures - secondary OPCS4: Y21.9 Unspecified cytology of organ NOC	32633	0.00589253	0.287178	0.695427		-0.0868495	-0.247987	0.0718601	0.287178	0.695427	-1.06433	-0.00589253		-0.0130947	-0.17515	0.145908	0.873119	0.979002	-0.159698	-0.000884161		-0.0520773	-0.222218	0.114052	0.543993	0.857885	-0.606786	-0.00335942		32620/13(32633)	CAT-MUL	LOGISTIC-BINARY	Operations	Health-related outcomes > Hospital inpatient > Summary Operations
41272#Y219	Operative procedures - OPCS4: Y21.9 Unspecified cytology of organ NOC	32633	0.00589253	0.287178	0.695427		-0.0868495	-0.247987	0.0718601	0.287178	0.695427	-1.06433	-0.00589253		-0.0130947	-0.17515	0.145908	0.873119	0.979002	-0.159698	-0.000884161		-0.0520773	-0.222218	0.114052	0.543993	0.857885	-0.606786	-0.00335942		32620/13(32633)	CAT-MUL	LOGISTIC-BINARY	Operations	Health-related outcomes > Hospital inpatient > Summary Operations
41272#G161	Operative procedures - OPCS4: G16.1 Diagnostic fibreoptic endoscopic examination of oesophagus and biopsy of lesion of oesophagus	32633	0.00355322	0.521009	0.84585		0.037224	-0.076673	0.150751	0.521009	0.84585	0.641791	0.00355322		0.0252835	-0.0871975	0.136525	0.657868	0.916637	0.442859	0.00245186		0.0364457	-0.0819406	0.153627	0.544123	0.857885	0.60659	0.00335834		32608/25(32633)	CAT-MUL	LOGISTIC-BINARY	Operations	Health-related outcomes > Hospital inpatient > Summary Operations
22601#71113328	Job coding: sales assistant, retail/shop assistant, counter assistant, sub post office assistant, takeaway food worker	18195	0.0100232	0.176457	0.568254		0.0136771	-0.00617001	0.033495	0.176457	0.568254	1.35174	0.0100232		-0.00216772	-0.0222107	0.0178388	0.831964	0.963393	-0.212184	-0.00157341		0.0064531	-0.0144349	0.0272903	0.544325	0.857885	0.606285	0.00449577		17286/909(18195)	CAT-MUL	LOGISTIC-BINARY	Work environment	Online follow-up > Work environment > Employment history
22617#7111	Job code - historical: Sales and retail assistants	18195	0.0100232	0.176457	0.568254		0.0136771	-0.00617001	0.033495	0.176457	0.568254	1.35174	0.0100232		-0.00216772	-0.0222107	0.0178388	0.831964	0.963393	-0.212184	-0.00157341		0.0064531	-0.0144349	0.0272903	0.544325	0.857885	0.606285	0.00449577		17286/909(18195)	CAT-MUL	LOGISTIC-BINARY	Work environment	Online follow-up > Work environment > Employment history
41200#W781	Operative procedures - main OPCS4: W78.1 Release of contracture of shoulder joint	32633	0.00694042	0.209981	0.688584		-0.00419195	-0.084424	0.0752208	0.918025	0.985126	-0.102922	-0.000569822		0.0514077	-0.0293903	0.131332	0.209981	0.688584	1.25362	0.00694042		0.025914	-0.0584565	0.109099	0.544385	0.857885	0.606195	0.00335615		32582/51(32633)	CAT-MUL	LOGISTIC-BINARY	Operations	Health-related outcomes > Hospital inpatient > Summary Operations
41272#A708	Operative procedures - OPCS4: A70.8 Other specified neurostimulation of peripheral nerve	32633	0.00396411	0.473987	0.857885		0.0243085	-0.119517	0.165258	0.738042	0.932162	0.334447	0.00185165		0.0525538	-0.0927332	0.194689	0.473987	0.859549	0.716007	0.00396411		0.0461939	-0.105176	0.193351	0.544403	0.857885	0.606169	0.003356		32617/16(32633)	CAT-MUL	LOGISTIC-BINARY	Operations	Health-related outcomes > Hospital inpatient > Summary Operations
41200#Q124	Operative procedures - main OPCS4: Q12.4 Removal of intrauterine contraceptive device NEC	32633	0.00338472	0.540965	0.857885		0.0188735	-0.0660638	0.102855	0.661485	0.910278	0.437864	0.00242421		0.0268149	-0.0596042	0.112276	0.540965	0.881072	0.611355	0.00338472		0.0275252	-0.0621546	0.115804	0.544437	0.857885	0.606118	0.00335572		32586/47(32633)	CAT-MUL	LOGISTIC-BINARY	Operations	Health-related outcomes > Hospital inpatient > Summary Operations
41200#M533	Operative procedures - main OPCS4: M53.3 Introduction of tension-free vaginal tape	32633	0.00441393	0.425301	0.838769		0.00930634	-0.0438874	0.0621411	0.73082	0.930285	0.344035	0.00190473		0.0219272	-0.0321636	0.0756369	0.425301	0.838769	0.797258	0.00441393		0.0172932	-0.038897	0.0729441	0.544486	0.857885	0.606044	0.00335531		32512/121(32633)	CAT-MUL	LOGISTIC-BINARY	Operations	Health-related outcomes > Hospital inpatient > Summary Operations
41251#8002	Sources of admission to hospital (recoded): Other hospital: Non-NHS	32523	0.00573756	0.300859	0.71146		0.0378741	-0.0342137	0.109283	0.300859	0.71146	1.03459	0.00573756		0.0062056	-0.0674745	0.0793171	0.8684	0.977329	0.165692	0.000918894		0.0235079	-0.052974	0.0990815	0.544514	0.857885	0.606001	0.00336075		32461/62(32523)	CAT-MUL	LOGISTIC-BINARY	Hospital Inpatient - Administration	Health-related outcomes > Hospital inpatient > Summary Administration
41272#C434	Operative procedures - OPCS4: C43.4 Subconjunctival injection	32633	0.00597601	0.280404	0.757588		0.00963958	-0.0752615	0.0944912	0.823815	0.962226	0.222641	0.00123264		-0.0461836	-0.130323	0.0373746	0.280404	0.757588	-1.07941	-0.00597601		-0.0272293	-0.115591	0.0605897	0.544529	0.857885	-0.605978	-0.00335495		32589/44(32633)	CAT-MUL	LOGISTIC-BINARY	Operations	Health-related outcomes > Hospital inpatient > Summary Operations
41200#Q188	Operative procedures - main OPCS4: Q18.8 Other specified diagnostic endoscopic examination of uterus	32633	0.00506761	0.360019	0.806379		0.00423431	-0.0272323	0.0355954	0.79163	0.946177	0.264194	0.0014627		0.0148775	-0.0170408	0.046674	0.360019	0.806379	0.915329	0.00506761		0.0101869	-0.022956	0.0431624	0.545868	0.859589	0.603963	0.00334379		32288/345(32633)	CAT-MUL	LOGISTIC-BINARY	Operations	Health-related outcomes > Hospital inpatient > Summary Operations
41200#S454	Operative procedures - main OPCS4: S45.4 Removal of organic material from skin NEC	32633	0.00643443	0.245147	0.659022		-0.0949727	-0.256648	0.0635621	0.245147	0.659022	-1.16222	-0.00643443		0.00204824	-0.159319	0.160094	0.979962	0.995427	0.0251167	0.000139057		-0.0519327	-0.222664	0.114301	0.545954	0.859589	-0.603833	-0.00334308		32620/13(32633)	CAT-MUL	LOGISTIC-BINARY	Operations	Health-related outcomes > Hospital inpatient > Summary Operations
20003#1141184748	Treatment/medication code: levocetirizine	32633	0.00399555	0.470487	0.858937		-0.0304867	-0.167162	0.103984	0.659454	0.90938	-0.440667	-0.00243972		-0.0508535	-0.189756	0.0862326	0.470487	0.858937	-0.721687	-0.00399555		-0.0443251	-0.189695	0.0979613	0.545975	0.859589	-0.603802	-0.0033429		32615/18(32633)	CAT-MUL	LOGISTIC-BINARY	Medications	UK Biobank Assessment Centre > Verbal interview > Medications
41210#C822	Operative procedures - secondary OPCS4: C82.2 Cryotherapy to lesion of retina	32633	0.00542791	0.326884	0.784876		-0.00653734	-0.0728537	0.0595184	0.846483	0.96606	-0.193608	-0.0010719		-0.033201	-0.0998006	0.0329351	0.326884	0.784876	-0.980409	-0.00542791		-0.0213146	-0.0908723	0.0477212	0.546574	0.860081	-0.602902	-0.00333792		32561/72(32633)	CAT-MUL	LOGISTIC-BINARY	Operations	Health-related outcomes > Hospital inpatient > Summary Operations
41272#S521	Operative procedures - OPCS4: S52.1 Insertion of steroid into subcutaneous tissue	32633	0.0042428	0.44347	0.846028		0.0163714	-0.0978369	0.129598	0.777856	0.945702	0.282114	0.00156191		0.0443775	-0.0698647	0.157041	0.44347	0.846028	0.766346	0.0042428		0.0364439	-0.0829524	0.153951	0.546603	0.860081	0.602859	0.00333768		32607/26(32633)	CAT-MUL	LOGISTIC-BINARY	Operations	Health-related outcomes > Hospital inpatient > Summary Operations
41224#0	Intended delivery places: NHS hospital: midwife ward	591	0.0297056	0.473402	0.826815		-0.0420523	-0.159355	0.0713158	0.473402	0.826815	-0.716955	-0.0297056		-0.0210615	-0.141212	0.09959	0.731155	0.939636	-0.34359	-0.0142408		-0.0389627	-0.167542	0.0865391	0.546694	0.860081	-0.602721	-0.0249758		559/32(591)	CAT-MUL	LOGISTIC-BINARY	Maternity and sex-specific factors	Health-related outcomes > Hospital inpatient > Summary Maternity
22615#2	Workplace had a lot of diesel exhaust	17889	0.00950922	0.203518	0.679647		0.00314373	-0.0190876	0.0253353	0.78145	0.945752	0.277431	0.00207477		-0.0144058	-0.0366384	0.00777404	0.203518	0.679647	-1.27159	-0.00950922		-0.00714021	-0.0304166	0.016075	0.547122	0.860081	-0.602078	-0.00450261		17207/682(17889)	CAT-MUL	LOGISTIC-BINARY	Work environment	Online follow-up > Work environment > Employment history
1309	Fresh fruit intake	31473	0.00476726	0.397759	0.780886		-0.00247029	-0.00775035	0.00280976	0.397759	0.780886	-0.845631	-0.00476726		-0.001099	-0.00650189	0.0043039	0.708841	0.932298	-0.373413	-0.00210514		-0.00184669	-0.00751485	0.00382146	0.547168	0.860081	-0.60201	-0.00339386		31473	INTEGER	ORDERED-LOGISTIC	Lifestyle and environment	UK Biobank Assessment Centre > Touchscreen > Lifestyle and environment > Diet
22601#32323410	Job coding: school/student counsellor, school attendance officer	18195	0.0061124	0.409765	0.832409		-0.00970343	-0.125882	0.104787	0.869067	0.971186	-0.164844	-0.00122237		-0.049454	-0.167555	0.0675831	0.409765	0.832409	-0.824307	-0.0061124		-0.037678	-0.161346	0.0838919	0.547173	0.860081	-0.602002	-0.00446401		18169/26(18195)	CAT-MUL	LOGISTIC-BINARY	Work environment	Online follow-up > Work environment > Employment history
41200#S067	Operative procedures - main OPCS4: S06.7 Re-excision of skin margins NEC	32633	0.00688385	0.213721	0.695559		-0.00487783	-0.0480281	0.038136	0.824376	0.962226	-0.221921	-0.00122865		0.0272284	-0.0157936	0.0700456	0.213721	0.695559	1.2434	0.00688385		0.0138078	-0.0312667	0.0586506	0.547191	0.860081	0.601974	0.00333278		32461/172(32633)	CAT-MUL	LOGISTIC-BINARY	Operations	Health-related outcomes > Hospital inpatient > Summary Operations
22617#4131	Job code - historical: Filing and other records assistants/clerks	18195	0.00714161	0.335493	0.739716		0.0160441	-0.0166624	0.0486423	0.335493	0.739716	0.963109	0.00714161		0.0011158	-0.0319459	0.0340685	0.947171	0.991025	0.0662594	0.000491337		0.0105399	-0.0238906	0.0448073	0.547541	0.860081	0.601448	0.0044599		17880/315(18195)	CAT-MUL	LOGISTIC-BINARY	Work environment	Online follow-up > Work environment > Employment history
20488	Physically abused by family as a child	22748	0.00919109	0.16574	0.63929		0.00266488	-0.00536307	0.0106928	0.588125	0.886188	0.541555	0.00359132		-0.0069094	-0.0155086	0.00168984	0.16574	0.63929	-1.38602	-0.00919109		-0.00311994	-0.0120898	0.00584992	0.54767	0.860081	-0.601255	-0.00398721		22748	CAT-SIN	ORDERED-LOGISTIC	Mental health	Online follow-up > Mental health > Traumatic events
41272#R302	Operative procedures - OPCS4: R30.2 Expression of placenta	32633	0.00500603	0.365886	0.811706		-0.00387565	-0.11636	0.104866	0.945274	0.991286	-0.0686427	-0.000380037		-0.0532219	-0.16906	0.061438	0.365886	0.811706	-0.904206	-0.00500603		-0.0371618	-0.160029	0.0819504	0.547674	0.860081	-0.601249	-0.00332877		32604/29(32633)	CAT-MUL	LOGISTIC-BINARY	Operations	Health-related outcomes > Hospital inpatient > Summary Operations
41200#Q168	Operative procedures - main OPCS4: Q16.8 Other specified other vaginal operations on uterus	32633	0.00486736	0.379315	0.819413		0.00786719	-0.0970085	0.110971	0.882185	0.974888	0.148199	0.000820498		0.0477794	-0.0594887	0.153469	0.379315	0.819413	0.879159	0.00486736		0.0337398	-0.0774383	0.142549	0.547913	0.860081	0.60089	0.00332678		32602/31(32633)	CAT-MUL	LOGISTIC-BINARY	Operations	Health-related outcomes > Hospital inpatient > Summary Operations
41210#S411	Operative procedures - secondary OPCS4: S41.1 Primary suture of skin of head or neck NEC	32633	0.00348939	0.528524	0.860081		0.0191861	-0.0711957	0.108917	0.676237	0.912995	0.417603	0.00231203		0.0287924	-0.0611542	0.117897	0.528524	0.872827	0.630261	0.00348939		0.0288102	-0.0656394	0.122358	0.547962	0.860081	0.600816	0.00332637		32595/38(32633)	CAT-MUL	LOGISTIC-BINARY	Operations	Health-related outcomes > Hospital inpatient > Summary Operations
20003#1140862574	Treatment/medication code: pulmicort ls 50micrograms inhaler	32633	0.00374178	0.499136	0.860081		0.0216369	-0.0629849	0.105413	0.614532	0.895165	0.503614	0.00278822		0.0294533	-0.0563769	0.114417	0.499136	0.863722	0.67585	0.00374178		0.0271894	-0.0621056	0.115264	0.547971	0.860081	0.600803	0.0033263		32587/46(32633)	CAT-MUL	LOGISTIC-BINARY	Medications	UK Biobank Assessment Centre > Verbal interview > Medications
20091#3	Type of sliced bread eaten: wholemeal	4975	0.00852504	0.547986	0.860081		0.00486314	-0.0137916	0.0235065	0.609208	0.894026	0.511204	0.00725403		0.00574843	-0.0133414	0.0248267	0.554858	0.88502	0.590496	0.00837912		0.00603853	-0.0136749	0.0257329	0.547986	0.860081	0.60078	0.00852504		3710/1265(4975)	CAT-MUL	LOGISTIC-BINARY	Diet by 24-hour recall	Online follow-up > Diet by 24-hour recall > Bread/pasta/rice yesterday
41210#W593	Operative procedures - secondary OPCS4: W59.3 Fusion of first metatarsophalangeal joint NEC	32633	0.00404778	0.464706	0.820382		-0.0672349	-0.248808	0.111591	0.464706	0.820382	-0.73112	-0.00404778		-0.0321568	-0.215627	0.147554	0.728769	0.938916	-0.346764	-0.00191984		-0.0581616	-0.250708	0.12935	0.548546	0.860758	-0.599941	-0.00332153		32623/10(32633)	CAT-MUL	LOGISTIC-BINARY	Operations	Health-related outcomes > Hospital inpatient > Summary Operations
20001#1035	Cancer code, self-reported: bladder cancer	32633	0.00658943	0.233962	0.715954		0.00471569	-0.0727872	0.0821748	0.905023	0.980601	0.119318	0.0006606		-0.0465044	-0.123309	0.0298447	0.233962	0.715954	-1.19022	-0.00658943		-0.0246216	-0.105325	0.055643	0.548661	0.860758	-0.599768	-0.00332057		32581/52(32633)	CAT-MUL	LOGISTIC-BINARY	Medical history and conditions	UK Biobank Assessment Centre > Verbal interview > Medical conditions
20085#5	Reason for not eating or drinking normally: Away	4975	0.00850771	0.5488	0.860787		-0.00500258	-0.0342658	0.0241666	0.737118	0.932162	-0.335672	-0.00476329		-0.0091991	-0.0393881	0.0208833	0.549571	0.88445	-0.598402	-0.0084913		-0.0094931	-0.0406042	0.0214747	0.5488	0.860787	-0.599559	-0.00850771		4556/419(4975)	CAT-MUL	LOGISTIC-BINARY	Diet by 24-hour recall	Online follow-up > Diet by 24-hour recall > Typical diet yesterday
22601#42133300	Job coding: school secretary	18195	0.00680686	0.358638	0.754929		0.0328139	-0.0374198	0.102714	0.358638	0.754929	0.917963	0.00680686		0.00960243	-0.0609489	0.0796286	0.788883	0.955522	0.267762	0.00198554		0.0223551	-0.0511959	0.0951969	0.549416	0.861562	0.598636	0.00443905		18125/70(18195)	CAT-MUL	LOGISTIC-BINARY	Work environment	Online follow-up > Work environment > Employment history
22612#1	Worked with materials containing asbestos	15553	0.0092192	0.250367	0.665642		0.0087046	-0.00614154	0.023546	0.250367	0.665642	1.14946	0.0092192		0.000150406	-0.014589	0.0148768	0.984035	0.996641	0.0200109	0.000160504		0.00470837	-0.0107289	0.0201338	0.549789	0.861956	0.598077	0.00479701		13837/1716(15553)	CAT-MUL	LOGISTIC-BINARY	Work environment	Online follow-up > Work environment > Employment history
41272#T013	Operative procedures - OPCS4: T01.3 Excision of lesion of chest wall	32633	0.00588574	0.287733	0.76143		0.00604467	-0.135008	0.146817	0.932949	0.988452	0.084135	0.000465809		-0.076432	-0.218193	0.0635145	0.287733	0.76143	-1.06311	-0.00588574		-0.0448217	-0.193082	0.101274	0.550312	0.862308	-0.597292	-0.00330686		32617/16(32633)	CAT-MUL	LOGISTIC-BINARY	Operations	Health-related outcomes > Hospital inpatient > Summary Operations
22601#35132648	Job coding: ship's engineer, ship's purser	18195	0.00567179	0.44434	0.809636		-0.0419069	-0.149588	0.0652939	0.44434	0.809636	-0.764884	-0.00567179		-0.0157844	-0.121294	0.0888953	0.768377	0.950235	-0.294498	-0.0021838		-0.0337733	-0.145121	0.0767309	0.550337	0.862308	-0.597255	-0.00442881		18168/27(18195)	CAT-MUL	LOGISTIC-BINARY	Work environment	Online follow-up > Work environment > Employment history
22601#23153402	Job coding: primary /junior school teacher or teaching professional, nursery school teacher (including head teacher)	18195	0.00780951	0.292255	0.703158		-0.00991897	-0.0283931	0.00852911	0.292255	0.703158	-1.05319	-0.00780951		-0.00202005	-0.0205672	0.0164952	0.8308	0.962679	-0.213676	-0.00158448		-0.0058828	-0.0252297	0.0134207	0.550707	0.862308	-0.596701	-0.0044247		17129/1066(18195)	CAT-MUL	LOGISTIC-BINARY	Work environment	Online follow-up > Work environment > Employment history
22617#2315	Job code - historical: Primary and nursery education teaching professionals	18195	0.00780951	0.292255	0.703158		-0.00991897	-0.0283931	0.00852911	0.292255	0.703158	-1.05319	-0.00780951		-0.00202005	-0.0205672	0.0164952	0.8308	0.962679	-0.213676	-0.00158448		-0.0058828	-0.0252297	0.0134207	0.550707	0.862308	-0.596701	-0.0044247		17129/1066(18195)	CAT-MUL	LOGISTIC-BINARY	Work environment	Online follow-up > Work environment > Employment history
22617#6114	Job code - historical: Houseparents and residential wardens	18195	0.00564943	0.446138	0.811054		-0.0185119	-0.0662601	0.0289921	0.446138	0.811054	-0.761869	-0.00564943		-0.0101397	-0.0584222	0.0378882	0.679816	0.921575	-0.412714	-0.0030604		-0.0152667	-0.0656149	0.0347045	0.550787	0.862308	-0.596581	-0.00442381		18049/146(18195)	CAT-MUL	LOGISTIC-BINARY	Work environment	Online follow-up > Work environment > Employment history
22601#24342599	Job coding: chartered surveyor, building surveyor, land surveyor	18195	0.00442366	0.550801	0.862308		-0.0179593	-0.0797024	0.0434512	0.567491	0.87462	-0.571751	-0.00423969		-0.0156868	-0.0772894	0.0455089	0.6165	0.906605	-0.500817	-0.0037137		-0.0196074	-0.0842935	0.0445775	0.550801	0.862308	-0.59656	-0.00442366		18111/84(18195)	CAT-MUL	LOGISTIC-BINARY	Work environment	Online follow-up > Work environment > Employment history
41200#X308	Operative procedures - main OPCS4: X30.8 Other specified injection of therapeutic substance	32633	0.00330228	0.550865	0.862308		0.0353098	-0.111557	0.1808	0.636032	0.900999	0.473253	0.00262014		0.0438302	-0.102232	0.187749	0.553761	0.88502	0.592134	0.0032783		0.0462701	-0.10704	0.196865	0.550865	0.862308	0.596464	0.00330228		32617/16(32633)	CAT-MUL	LOGISTIC-BINARY	Operations	Health-related outcomes > Hospital inpatient > Summary Operations
100012	Vitamin B6	4977	0.0122901	0.386312	0.774024		-0.00354704	-0.0115731	0.004479	0.386312	0.774024	-0.866325	-0.0122901		-0.00102957	-0.00926683	0.00720769	0.80644	0.959275	-0.245022	-0.00347625		-0.00258238	-0.0110823	0.00591757	0.551467	0.862933	-0.595563	-0.00844931		4977	CONTINUOUS	LINEAR	Diet by 24-hour recall	Online follow-up > Diet by 24-hour recall > Estimated nutrients yesterday
6145#3	Illness, injury, bereavement, stress in last 2 years: Death of a close relative	32454	0.00330603	0.551508	0.862933		0.00216082	-0.00562817	0.0099467	0.58654	0.885116	0.543858	0.00301932		0.00226447	-0.00560718	0.0101323	0.572764	0.890004	0.563985	0.00313106		0.0024902	-0.00570851	0.0106839	0.551508	0.862933	0.595503	0.00330603		25774/6680(32454)	CAT-MUL	LOGISTIC-BINARY	Mental health	UK Biobank Assessment Centre > Touchscreen > Psychosocial factors > Mental health
41272#W365	Operative procedures - OPCS4: W36.5 Diagnostic extraction of bone marrow NEC	32633	0.00361975	0.513235	0.863247		0.00743747	-0.0255524	0.0403812	0.658344	0.908733	0.4422	0.00244821		0.0108805	-0.0217884	0.043447	0.513235	0.868398	0.653808	0.00361975		0.0104065	-0.0239327	0.0446441	0.551923	0.863247	0.594881	0.00329351		32339/294(32633)	CAT-MUL	LOGISTIC-BINARY	Operations	Health-related outcomes > Hospital inpatient > Summary Operations
41272#T872	Operative procedures - OPCS4: T87.2 Excision or biopsy of cervical lymph node NEC	32633	0.00525927	0.342139	0.795023		0.00152299	-0.0703419	0.0728611	0.966747	0.994705	0.0416891	0.00023081		0.0348745	-0.0373927	0.106495	0.342139	0.795023	0.949948	0.00525927		0.0227607	-0.052646	0.0973377	0.551954	0.863247	0.594835	0.00329326		32570/63(32633)	CAT-MUL	LOGISTIC-BINARY	Operations	Health-related outcomes > Hospital inpatient > Summary Operations
41200#Q399	Operative procedures - main OPCS4: Q39.9 Unspecified diagnostic endoscopic examination of fallopian tube	32633	0.0065893	0.233971	0.644283		0.105249	-0.0710711	0.274337	0.233971	0.644283	1.19019	0.0065893		-0.0133785	-0.19978	0.170255	0.887804	0.98201	-0.141084	-0.000781102		0.0569686	-0.13348	0.240081	0.552074	0.863247	0.594656	0.00329226		32622/11(32633)	CAT-MUL	LOGISTIC-BINARY	Operations	Health-related outcomes > Hospital inpatient > Summary Operations
41229#5N6	PCT responsible for patient data: DERBYSHIRE COUNTY PCT	32633	0.00471439	0.394476	0.778228		-0.00779473	-0.0257544	0.0101297	0.394476	0.778228	-0.851527	-0.00471439		-0.00122625	-0.019366	0.0168843	0.894505	0.98201	-0.132606	-0.000734167		-0.00573365	-0.0246647	0.0131512	0.552266	0.863357	-0.594368	-0.00329067		31585/1048(32633)	CAT-MUL	LOGISTIC-BINARY	Hospital Inpatient - Administration	Health-related outcomes > Hospital inpatient > Summary Administration
20003#1140882946	Treatment/medication code: livial 2.5mg tablet	32633	0.00445037	0.42149	0.836001		-0.0114362	-0.0924644	0.0690413	0.781348	0.945752	-0.277563	-0.00153671		-0.0336005	-0.115882	0.0479406	0.42149	0.836001	-0.803838	-0.00445037		-0.0257539	-0.11128	0.0587649	0.552731	0.863894	-0.593672	-0.00328682		32582/51(32633)	CAT-MUL	LOGISTIC-BINARY	Medications	UK Biobank Assessment Centre > Verbal interview > Medications
41210#Y111	Operative procedures - secondary OPCS4: Y11.1 Cauterisation of organ NOC	32633	0.00339975	0.539168	0.864098		-0.0125463	-0.0825846	0.0571248	0.724809	0.928174	-0.35204	-0.00194905		-0.0220256	-0.0925886	0.047997	0.539168	0.879847	-0.614071	-0.00339975		-0.0221901	-0.0958735	0.0508269	0.553208	0.864098	-0.59296	-0.00328287		32567/66(32633)	CAT-MUL	LOGISTIC-BINARY	Operations	Health-related outcomes > Hospital inpatient > Summary Operations
41272#Y111	Operative procedures - OPCS4: Y11.1 Cauterisation of organ NOC	32633	0.00339975	0.539168	0.864098		-0.0125463	-0.0825846	0.0571248	0.724809	0.928174	-0.35204	-0.00194905		-0.0220256	-0.0925886	0.047997	0.539168	0.879847	-0.614071	-0.00339975		-0.0221901	-0.0958735	0.0508269	0.553208	0.864098	-0.59296	-0.00328287		32567/66(32633)	CAT-MUL	LOGISTIC-BINARY	Operations	Health-related outcomes > Hospital inpatient > Summary Operations
41200#Q023	Operative procedures - main OPCS4: Q02.3 Cauterisation of lesion of cervix uteri	32633	0.00699643	0.206326	0.683815		0.0111066	-0.0562975	0.0778447	0.745553	0.935471	0.324509	0.00179662		-0.0445999	-0.113979	0.0243325	0.206326	0.683815	-1.26373	-0.00699643		-0.0216804	-0.0938048	0.0496015	0.553536	0.864098	-0.592469	-0.00328016		32557/76(32633)	CAT-MUL	LOGISTIC-BINARY	Operations	Health-related outcomes > Hospital inpatient > Summary Operations
41210#O291	Operative procedures - secondary OPCS4: O29.1 Subacromial decompression	32633	0.00328015	0.553538	0.864098		0.013904	-0.0459644	0.0735568	0.648349	0.904982	0.456056	0.00252493		0.0171223	-0.0427657	0.0766446	0.574077	0.89136	0.562057	0.00311179		0.0188525	-0.0437288	0.081015	0.553538	0.864098	0.592467	0.00328015		32544/89(32633)	CAT-MUL	LOGISTIC-BINARY	Operations	Health-related outcomes > Hospital inpatient > Summary Operations
20003#1140909766	Treatment/medication code: multivitamins capsule	32633	0.00327819	0.553774	0.864098		0.0309128	-0.079742	0.140474	0.582149	0.883191	0.550249	0.00304641		0.0325556	-0.0792774	0.142586	0.5653	0.887042	0.574987	0.00318337		0.0348238	-0.0814245	0.149089	0.553774	0.864098	0.592114	0.00327819		32607/26(32633)	CAT-MUL	LOGISTIC-BINARY	Medications	UK Biobank Assessment Centre > Verbal interview > Medications
41210#Z347	Operative procedures - secondary OPCS4: Z34.7 Abdominal aorta NEC	32633	0.00616867	0.265188	0.744369		0.0139459	-0.159153	0.186716	0.874308	0.973314	0.158189	0.000875806		-0.0982766	-0.272294	0.0732187	0.265188	0.744369	-1.11421	-0.00616867		-0.0544843	-0.236601	0.124374	0.553811	0.864098	-0.592059	-0.00327789		32622/11(32633)	CAT-MUL	LOGISTIC-BINARY	Operations	Health-related outcomes > Hospital inpatient > Summary Operations
41272#Z347	Operative procedures - OPCS4: Z34.7 Abdominal aorta NEC	32633	0.00616867	0.265188	0.744369		0.0139459	-0.159153	0.186716	0.874308	0.973314	0.158189	0.000875806		-0.0982766	-0.272294	0.0732187	0.265188	0.744369	-1.11421	-0.00616867		-0.0544843	-0.236601	0.124374	0.553811	0.864098	-0.592059	-0.00327789		32622/11(32633)	CAT-MUL	LOGISTIC-BINARY	Operations	Health-related outcomes > Hospital inpatient > Summary Operations
103100	Other meat intake	4967	0.0094775	0.504536	0.835891		0.022704	-0.040081	0.085489	0.504536	0.835891	0.66737	0.0094775		0.0162701	-0.0490611	0.0816012	0.639751	0.912105	0.468046	0.006647		0.0211867	-0.0461919	0.0885653	0.553837	0.864098	0.592021	0.00840753		4967	CAT-SIN	ORDERED-LOGISTIC	Diet by 24-hour recall	Online follow-up > Diet by 24-hour recall > Meat/fish yesterday
41246#1670	Treatment speciality of consultant (recoded): Intensive therapy unit	31508	0.00777326	0.167699	0.553179		0.0964044	-0.0397623	0.234427	0.167699	0.553179	1.37964	0.00777326		0.00216212	-0.127821	0.131372	0.973913	0.994947	0.0327009	0.000184251		0.0416561	-0.0960223	0.180134	0.554128	0.864362	0.591585	0.00333324		31491/17(31508)	CAT-MUL	LOGISTIC-BINARY	Hospital Inpatient - Administration	Health-related outcomes > Hospital inpatient > Summary Administration
41272#K601	Operative procedures - OPCS4: K60.1 Implantation of intravenous cardiac pacemaker system NEC	32633	0.00509402	0.35752	0.754929		0.0640355	-0.0726304	0.200483	0.35752	0.754929	0.9201	0.00509402		0.021988	-0.11498	0.157345	0.751632	0.945281	0.316488	0.00175222		0.042829	-0.10007	0.184401	0.554675	0.864497	0.590769	0.00327075		32617/16(32633)	CAT-MUL	LOGISTIC-BINARY	Operations	Health-related outcomes > Hospital inpatient > Summary Operations
90039	Average acceleration 12:00 - 12:59	14715	0.00523101	0.525843	0.864497		-0.00111786	-0.00579836	0.00356265	0.639691	0.902134	-0.468131	-0.00386027		-0.00151295	-0.0061877	0.0031618	0.525843	0.870949	-0.634365	-0.00523101		-0.00147379	-0.00636559	0.00341801	0.554836	0.864497	-0.590529	-0.00486955		14715	CONTINUOUS	LINEAR	Physical activity	Additional exposures > Physical activity measurement > Acceleration averages
22601#61143103	Job coding: houseparent, child careworker, residential warden, sheltered accommodation warden, foster parent	18195	0.005618	0.448673	0.811054		-0.0184728	-0.0663862	0.0291965	0.448673	0.811054	-0.75763	-0.005618		-0.00994261	-0.0583837	0.0382422	0.686676	0.923499	-0.40337	-0.00299112		-0.0151607	-0.0656763	0.0349766	0.554872	0.864497	-0.590476	-0.00437854		18050/145(18195)	CAT-MUL	LOGISTIC-BINARY	Work environment	Online follow-up > Work environment > Employment history
41272#K582	Operative procedures - OPCS4: K58.2 Percutaneous transluminal electrophysiological studies on conducting system of heart	32633	0.00769789	0.164394	0.547962		-0.041972	-0.101249	0.0170877	0.164394	0.547962	-1.39044	-0.00769789		0.00954047	-0.0492622	0.0679625	0.749716	0.945045	0.319014	0.0017662		-0.018565	-0.0804009	0.0428875	0.55499	0.864497	-0.590299	-0.00326814		32541/92(32633)	CAT-MUL	LOGISTIC-BINARY	Operations	Health-related outcomes > Hospital inpatient > Summary Operations
41210#U216	Operative procedures - secondary OPCS4: U21.6 Ultrasound scan NEC	32633	0.00598444	0.279726	0.757588		0.00244356	-0.11039	0.113633	0.9659	0.994705	0.0427514	0.000236691		-0.0635103	-0.179185	0.0510193	0.279726	0.757588	-1.08094	-0.00598444		-0.035982	-0.156581	0.0824425	0.555168	0.864497	-0.590034	-0.00326668		32607/26(32633)	CAT-MUL	LOGISTIC-BINARY	Operations	Health-related outcomes > Hospital inpatient > Summary Operations
41210#T521	Operative procedures - secondary OPCS4: T52.1 Palmar fasciectomy	32633	0.00326541	0.555321	0.864497		0.0320405	-0.104819	0.169018	0.646195	0.904871	0.459054	0.00254152		0.0328087	-0.101164	0.165596	0.62983	0.910178	0.481966	0.00266837		0.0424593	-0.0989625	0.183477	0.555321	0.864497	0.589806	0.00326541		32617/16(32633)	CAT-MUL	LOGISTIC-BINARY	Operations	Health-related outcomes > Hospital inpatient > Summary Operations
4674	Private healthcare	10928	0.00687801	0.472309	0.859304		0.0016571	-0.00894409	0.0122583	0.777095	0.945231	0.283107	0.0027093		0.0042784	-0.00671689	0.0152737	0.472309	0.859304	0.718728	0.00687801		0.00364916	-0.00780294	0.0151013	0.555378	0.864497	0.58972	0.00564349		10928	CAT-SIN	ORDERED-LOGISTIC	Sociodemographics	UK Biobank Assessment Centre > Touchscreen > Sociodemographics > Other sociodemographic factors
6159#6	Pain type(s) experienced in last month: Hip pain	32618	0.00512785	0.354447	0.8042		0.000234647	-0.0115882	0.012047	0.968956	0.995157	0.038918	0.000215517		-0.00562098	-0.0175264	0.00626914	0.354447	0.8042	-0.925998	-0.00512785		-0.0037299	-0.0161455	0.00866739	0.555681	0.864497	-0.589269	-0.00326319		30079/2539(32618)	CAT-MUL	LOGISTIC-BINARY	Medical history and conditions	UK Biobank Assessment Centre > Touchscreen > Health and medical history > Pain
41210#T851	Operative procedures - secondary OPCS4: T85.1 Block dissection of cervical lymph nodes	32633	0.00326206	0.555726	0.864497		-0.0313524	-0.139953	0.0762344	0.569558	0.875901	-0.568703	-0.00314858		-0.0265306	-0.136769	0.0822478	0.634959	0.911744	-0.474759	-0.00262847		-0.0342443	-0.149123	0.0787893	0.555726	0.864497	-0.589201	-0.00326206		32607/26(32633)	CAT-MUL	LOGISTIC-BINARY	Operations	Health-related outcomes > Hospital inpatient > Summary Operations
41200#X298	Operative procedures - main OPCS4: X29.8 Other specified continuous Infusion of therapeutic substance	32633	0.00487792	0.378282	0.771569		0.0197268	-0.0242385	0.0635314	0.378282	0.771569	0.881066	0.00487792		0.00546775	-0.0387287	0.04945	0.807956	0.959275	0.243064	0.00134571		0.0138331	-0.0323146	0.0597246	0.555747	0.864497	0.589171	0.0032619		32466/167(32633)	CAT-MUL	LOGISTIC-BINARY	Operations	Health-related outcomes > Hospital inpatient > Summary Operations
41210#R291	Operative procedures - secondary OPCS4: R29.1 Manual removal of placenta from delivered uterus	32633	0.00427378	0.440149	0.808267		0.0408454	-0.0646774	0.142671	0.440149	0.808267	0.771942	0.00427378		0.0233331	-0.0865	0.1319	0.675563	0.91943	0.418525	0.00231714		0.0338626	-0.080862	0.144496	0.556099	0.864497	0.588646	0.00325899		32601/32(32633)	CAT-MUL	LOGISTIC-BINARY	Operations	Health-related outcomes > Hospital inpatient > Summary Operations
22601#41503307	Job coding: general office assistant/clerk, clerical officer, clerk-typist, office supervisor, press/newspaper corrector/reader	18195	0.00547232	0.460524	0.851314		-0.00224392	-0.0233054	0.0187782	0.834426	0.963994	-0.209028	-0.00155001		-0.00797525	-0.0291802	0.0131848	0.460524	0.851314	-0.737984	-0.00547232		-0.0066395	-0.0287805	0.0154379	0.556109	0.864497	-0.588631	-0.00436486		17394/801(18195)	CAT-MUL	LOGISTIC-BINARY	Work environment	Online follow-up > Work environment > Employment history
