## Supplementary Materials B (Tables) for "Genome-wide analysis of brain age identifies 25 associated loci and unveils relationships with mental and physical health" (part 3 of 3)

### Sheet: B2. Cross-trait associations (continued)
Table B2. Results of the PHESANT cross-trait association analysis
22617#4150	Job code - historical: General office assistants/clerks	18195	0.00547232	0.460524	0.851314		-0.00224392	-0.0233054	0.0187782	0.834426	0.963994	-0.209028	-0.00155001		-0.00797525	-0.0291802	0.0131848	0.460524	0.851314	-0.737984	-0.00547232		-0.0066395	-0.0287805	0.0154379	0.556109	0.864497	-0.588631	-0.00436486		17394/801(18195)	CAT-MUL	LOGISTIC-BINARY	Work environment	Online follow-up > Work environment > Employment history
20004#1219	Operation code: other urological surgery	32633	0.00391972	0.478951	0.862426		0.0163744	-0.0581087	0.0905711	0.665921	0.910861	0.431752	0.00239037		0.0266026	-0.0473383	0.0999379	0.478951	0.862426	0.70799	0.00391972		0.0232269	-0.0544238	0.100279	0.556141	0.864497	0.588583	0.00325864		32576/57(32633)	CAT-MUL	LOGISTIC-BINARY	Operations	UK Biobank Assessment Centre > Verbal interview > Operations
6333	Duration spent answering each puzzle	21244	0.0086667	0.206597	0.613556		-0.00246632	-0.0062938	0.00136116	0.206597	0.613556	-1.26298	-0.0086667		0.00032337	-0.00353688	0.00418362	0.86958	0.977726	0.164192	0.00112674		-0.00120679	-0.00522631	0.00281273	0.556219	0.864497	-0.588467	-0.00403824		21244	INTEGER	LINEAR	Cognitive function	UK Biobank Assessment Centre > Cognitive function > Matrix pattern completion
41210#Y403	Operative procedures - secondary OPCS4: Y40.3 Balloon dilation of organ NOC	32633	0.00377572	0.495252	0.863254		0.010583	-0.0862831	0.106506	0.82961	0.962576	0.215201	0.00119145		0.0337506	-0.0637688	0.130189	0.495252	0.863254	0.68198	0.00377572		0.0303172	-0.0713835	0.130607	0.556288	0.864497	0.588364	0.00325743		32599/34(32633)	CAT-MUL	LOGISTIC-BINARY	Operations	Health-related outcomes > Hospital inpatient > Summary Operations
41272#Y403	Operative procedures - OPCS4: Y40.3 Balloon dilation of organ NOC	32633	0.00377572	0.495252	0.863254		0.010583	-0.0862831	0.106506	0.82961	0.962576	0.215201	0.00119145		0.0337506	-0.0637688	0.130189	0.495252	0.863254	0.68198	0.00377572		0.0303172	-0.0713835	0.130607	0.556288	0.864497	0.588364	0.00325743		32599/34(32633)	CAT-MUL	LOGISTIC-BINARY	Operations	Health-related outcomes > Hospital inpatient > Summary Operations
41272#A606	Operative procedures - OPCS4: A60.6 Selective denervation of peripheral nerve	32633	0.00717883	0.19474	0.593926		0.0955242	-0.0493394	0.239526	0.19474	0.593926	1.29668	0.00717883		-0.0161965	-0.162427	0.127776	0.826923	0.962119	-0.21865	-0.00121054		0.0451451	-0.106507	0.194482	0.556524	0.864653	0.588012	0.00325548		32618/15(32633)	CAT-MUL	LOGISTIC-BINARY	Operations	Health-related outcomes > Hospital inpatient > Summary Operations
41200#G162	Operative procedures - main OPCS4: G16.2 Diagnostic fibreoptic endoscopic ultrasound examination of oesophagus	32633	0.0044679	0.419664	0.795088		0.0743245	-0.108032	0.252702	0.419664	0.795088	0.807004	0.0044679		0.0269519	-0.158659	0.209236	0.774182	0.952343	0.286909	0.00158846		0.0570464	-0.135822	0.244543	0.556895	0.864653	0.587459	0.00325242		32623/10(32633)	CAT-MUL	LOGISTIC-BINARY	Operations	Health-related outcomes > Hospital inpatient > Summary Operations
41272#G162	Operative procedures - OPCS4: G16.2 Diagnostic fibreoptic endoscopic ultrasound examination of oesophagus	32633	0.0044679	0.419664	0.795088		0.0743245	-0.108032	0.252702	0.419664	0.795088	0.807004	0.0044679		0.0269519	-0.158659	0.209236	0.774182	0.952343	0.286909	0.00158846		0.0570464	-0.135822	0.244543	0.556895	0.864653	0.587459	0.00325242		32623/10(32633)	CAT-MUL	LOGISTIC-BINARY	Operations	Health-related outcomes > Hospital inpatient > Summary Operations
41210#T676	Operative procedures - secondary OPCS4: T67.6 Primary simple repair of tendon	32633	0.00452717	0.413522	0.83342		0.00758174	-0.0899112	0.104221	0.878317	0.974418	0.153103	0.000847648		0.0405267	-0.0571442	0.137082	0.413522	0.83342	0.817712	0.00452717		0.0303917	-0.0717048	0.131102	0.556942	0.864653	0.587389	0.00325203		32599/34(32633)	CAT-MUL	LOGISTIC-BINARY	Operations	Health-related outcomes > Hospital inpatient > Summary Operations
22601#42133407	Job coding: school secretary, clerical assistant, school registry assistant	18195	0.00633397	0.393001	0.825115		-0.00865975	-0.113386	0.0949117	0.870557	0.97177	-0.162951	-0.00120833		-0.046225	-0.152847	0.0592255	0.393001	0.825115	-0.854188	-0.00633397		-0.0330416	-0.144213	0.0762708	0.556998	0.864653	-0.587306	-0.00435503		18164/31(18195)	CAT-MUL	LOGISTIC-BINARY	Work environment	Online follow-up > Work environment > Employment history
41200#T819	Operative procedures - main OPCS4: T81.9 Unspecified biopsy of muscle	32633	0.00567598	0.30526	0.718115		0.0682944	-0.0632471	0.197898	0.30526	0.718115	1.02522	0.00567598		0.0123821	-0.122166	0.144886	0.855824	0.971749	0.181693	0.00100593		0.0413479	-0.0980878	0.17807	0.55721	0.864792	0.58699	0.00324983		32615/18(32633)	CAT-MUL	LOGISTIC-BINARY	Operations	Health-related outcomes > Hospital inpatient > Summary Operations
22601#91392845	Job coding: other work in this industry: factory hand, mate, assistant, handler, loader	18195	0.00561773	0.448695	0.846028		0.0227919	-0.129151	0.171496	0.766258	0.940042	0.297274	0.00220438		0.0579832	-0.0931378	0.206893	0.448695	0.846028	0.757593	0.00561773		0.0468865	-0.111465	0.201951	0.557474	0.864853	0.586598	0.00434979		18181/14(18195)	CAT-MUL	LOGISTIC-BINARY	Work environment	Online follow-up > Work environment > Employment history
22601#11612671	Job coding: rail transport/traffic manager, haulage contractor/manager, shipping manager, railway station manager	18195	0.00667709	0.367874	0.813063		-0.00332073	-0.12576	0.11787	0.957368	0.993161	-0.0534564	-0.000396397		-0.0561098	-0.17913	0.0652252	0.367874	0.813063	-0.900462	-0.00667709		-0.0382074	-0.166955	0.0885846	0.557493	0.864853	-0.586569	-0.00434957		18174/21(18195)	CAT-MUL	LOGISTIC-BINARY	Work environment	Online follow-up > Work environment > Employment history
20004#1109	Operation code: carotid artery angioplasty +/- stent	32633	0.00443509	0.423086	0.797475		-0.0555183	-0.192042	0.0798683	0.423086	0.797475	-0.801079	-0.00443509		-0.0191633	-0.155078	0.115195	0.781109	0.954569	-0.277874	-0.00153843		-0.0424506	-0.185452	0.098612	0.557705	0.864992	-0.586254	-0.00324575		32616/17(32633)	CAT-MUL	LOGISTIC-BINARY	Operations	UK Biobank Assessment Centre > Verbal interview > Operations
40011#8742	Histology of cancer tumour: Lentigo maligna melanoma	32633	0.00380608	0.491791	0.863254		0.0232129	-0.057414	0.104284	0.57352	0.879072	0.562875	0.00311631		0.0271177	-0.0503961	0.104216	0.491791	0.863254	0.687463	0.00380608		0.0246005	-0.0578157	0.107002	0.558428	0.865822	0.585178	0.00323979		32583/50(32633)	CAT-MUL	LOGISTIC-BINARY	Cancer register	Health-related outcomes > Cancer register
22617#2311	Job code - historical: Higher education teaching professionals	18195	0.00433819	0.558524	0.865822		0.00600018	-0.016522	0.0284961	0.601322	0.891073	0.5225	0.00387449		0.00517929	-0.0172095	0.0275228	0.649902	0.915466	0.453898	0.00336579		0.00699555	-0.0164672	0.0304091	0.558524	0.865822	0.585035	0.00433819		17547/648(18195)	CAT-MUL	LOGISTIC-BINARY	Work environment	Online follow-up > Work environment > Employment history
22601#71253330	Job coding: merchandiser, window dresser	18195	0.00722852	0.329644	0.786442		-0.00344185	-0.105467	0.0979641	0.947118	0.991728	-0.0663258	-0.000491828		0.0500598	-0.0511288	0.150165	0.329644	0.786442	0.974831	0.00722852		0.0314638	-0.0747048	0.136282	0.558807	0.865822	0.584615	0.00433508		18162/33(18195)	CAT-MUL	LOGISTIC-BINARY	Work environment	Online follow-up > Work environment > Employment history
22617#7125	Job code - historical: Merchandisers and window dressers	18195	0.00722852	0.329644	0.786442		-0.00344185	-0.105467	0.0979641	0.947118	0.991728	-0.0663258	-0.000491828		0.0500598	-0.0511288	0.150165	0.329644	0.786442	0.974831	0.00722852		0.0314638	-0.0747048	0.136282	0.558807	0.865822	0.584615	0.00433508		18162/33(18195)	CAT-MUL	LOGISTIC-BINARY	Work environment	Online follow-up > Work environment > Employment history
41210#G199	Operative procedures - secondary OPCS4: G19.9 Unspecified diagnostic endoscopic examination of oesophagus using rigid oesophagoscope	32633	0.00354999	0.521387	0.846017		-0.0224186	-0.0911335	0.0459238	0.521387	0.846017	-0.641208	-0.00354999		-0.0187596	-0.0879569	0.0499234	0.593844	0.899299	-0.533274	-0.00295243		-0.0214584	-0.0937273	0.0501688	0.558851	0.865822	-0.584549	-0.00323631		32563/70(32633)	CAT-MUL	LOGISTIC-BINARY	Operations	Health-related outcomes > Hospital inpatient > Summary Operations
102410	Salted peanuts intake	4975	0.00828464	0.55933	0.866374		0.00957782	-0.0295581	0.0487137	0.663596	0.910861	0.434954	0.00617208		0.0130767	-0.0281705	0.0543238	0.564353	0.887042	0.576388	0.00817894		0.0136305	-0.0289076	0.0561685	0.55933	0.866374	0.583837	0.00828464		4975	CAT-SIN	ORDERED-LOGISTIC	Diet by 24-hour recall	Online follow-up > Diet by 24-hour recall > Soup/snacks/pastries yesterday
41210#Z298	Operative procedures - secondary OPCS4: Z29.8 Specified part of bowel NEC	32633	0.00740851	0.180841	0.571035		0.0764427	-0.0358116	0.188124	0.180841	0.571035	1.33817	0.00740851		-0.00695351	-0.119658	0.10438	0.903182	0.984171	-0.121643	-0.000673471		0.0347434	-0.0826532	0.150788	0.559692	0.866556	0.583299	0.00322939		32607/26(32633)	CAT-MUL	LOGISTIC-BINARY	Operations	Health-related outcomes > Hospital inpatient > Summary Operations
41272#Z298	Operative procedures - OPCS4: Z29.8 Specified part of bowel NEC	32633	0.00740851	0.180841	0.571035		0.0764427	-0.0358116	0.188124	0.180841	0.571035	1.33817	0.00740851		-0.00695351	-0.119658	0.10438	0.903182	0.984171	-0.121643	-0.000673471		0.0347434	-0.0826532	0.150788	0.559692	0.866556	0.583299	0.00322939		32607/26(32633)	CAT-MUL	LOGISTIC-BINARY	Operations	Health-related outcomes > Hospital inpatient > Summary Operations
41210#W836	Operative procedures - secondary OPCS4: W83.6 Endoscopic excision of articular cartilage NEC	32633	0.00652016	0.238915	0.651318		-0.0640496	-0.171387	0.0417968	0.238915	0.651318	-1.1777	-0.00652016		0.00451291	-0.103634	0.111275	0.934418	0.988666	0.0822873	0.000455579		-0.0334416	-0.146897	0.0779995	0.560027	0.866748	-0.582801	-0.00322663		32604/29(32633)	CAT-MUL	LOGISTIC-BINARY	Operations	Health-related outcomes > Hospital inpatient > Summary Operations
41272#J182	Operative procedures - OPCS4: J18.2 Total cholecystectomy and exploration of common bile duct	32633	0.0045506	0.411109	0.832659		-0.0141632	-0.18417	0.15249	0.869019	0.971186	-0.164905	-0.000912989		-0.0730913	-0.249065	0.0992489	0.411109	0.832659	-0.821944	-0.0045506		-0.0535648	-0.236458	0.123944	0.56006	0.866748	-0.582752	-0.00322636		32622/11(32633)	CAT-MUL	LOGISTIC-BINARY	Operations	Health-related outcomes > Hospital inpatient > Summary Operations
41272#M779	Operative procedures - OPCS4: M77.9 Unspecified diagnostic endoscopic examination of urethra	32633	0.0032249	0.560238	0.866833		0.0272927	-0.074446	0.128565	0.598038	0.890357	0.527223	0.00291893		0.0217434	-0.0800425	0.122386	0.673746	0.918972	0.421012	0.00233091		0.0313957	-0.0747727	0.136588	0.560238	0.866833	0.582489	0.0032249		32604/29(32633)	CAT-MUL	LOGISTIC-BINARY	Operations	Health-related outcomes > Hospital inpatient > Summary Operations
20003#1140861998	Treatment/medication code: ventolin 100micrograms inhaler	32633	0.00382065	0.490134	0.863254		-0.00349797	-0.0245508	0.017504	0.744368	0.935269	-0.326074	-0.00180529		-0.00750811	-0.0288602	0.0137912	0.490134	0.863254	-0.690095	-0.00382065		-0.00659548	-0.0288484	0.0155833	0.560617	0.867212	-0.581926	-0.00322179		31873/760(32633)	CAT-MUL	LOGISTIC-BINARY	Medications	UK Biobank Assessment Centre > Verbal interview > Medications
41210#W901	Operative procedures - secondary OPCS4: W90.1 Aspiration of joint	32633	0.00450315	0.416004	0.83342		0.0140287	-0.112545	0.139817	0.827468	0.96228	0.21795	0.00120667		0.0519118	-0.0742038	0.175873	0.416004	0.83342	0.813373	0.00450315		0.0388175	-0.0930635	0.168641	0.560938	0.867212	0.581449	0.00321915		32613/20(32633)	CAT-MUL	LOGISTIC-BINARY	Operations	Health-related outcomes > Hospital inpatient > Summary Operations
41246#1400	Treatment speciality of consultant (recoded): Diagnostic Imaging	31516	0.00371011	0.51018	0.867212		0.0088385	-0.056422	0.0738259	0.790218	0.945793	0.266027	0.00149873		0.0217571	-0.0432439	0.0862507	0.51018	0.867836	0.658558	0.00371011		0.0201188	-0.0479806	0.0876874	0.561013	0.867212	0.581337	0.00327508		31441/75(31516)	CAT-MUL	LOGISTIC-BINARY	Hospital Inpatient - Administration	Health-related outcomes > Hospital inpatient > Summary Administration
22601#35373270	Job coding: financial controller, accounting/audit technician, trust officer	18195	0.00430988	0.561094	0.867212		0.00876464	-0.0236035	0.0410288	0.595001	0.888803	0.531603	0.00394199		0.00921943	-0.0233249	0.0416593	0.578105	0.893115	0.556154	0.00412404		0.0100544	-0.023928	0.0438863	0.561094	0.867212	0.581217	0.00430988		17878/317(18195)	CAT-MUL	LOGISTIC-BINARY	Work environment	Online follow-up > Work environment > Employment history
22617#3537	Job code - historical: Financial and accounting technicians	18195	0.00430988	0.561094	0.867212		0.00876464	-0.0236035	0.0410288	0.595001	0.888803	0.531603	0.00394199		0.00921943	-0.0233249	0.0416593	0.578105	0.893115	0.556154	0.00412404		0.0100544	-0.023928	0.0438863	0.561094	0.867212	0.581217	0.00430988		17878/317(18195)	CAT-MUL	LOGISTIC-BINARY	Work environment	Online follow-up > Work environment > Employment history
22617#9119	Job code - historical: Fishing and agriculture related occupations n.e.c.	18195	0.00916063	0.216677	0.627999		0.060288	-0.0359404	0.155362	0.216677	0.627999	1.23541	0.00916063		-0.00182333	-0.0998956	0.0952684	0.970786	0.99433	-0.0366231	-0.000271573		0.0300071	-0.0720105	0.130523	0.561311	0.86727	0.580895	0.0043075		18160/35(18195)	CAT-MUL	LOGISTIC-BINARY	Work environment	Online follow-up > Work environment > Employment history
20003#1140880086	Treatment/medication code: calcipotriol	32633	0.00705317	0.202669	0.678564		-0.022772	-0.178272	0.131499	0.773034	0.94219	-0.288408	-0.00159676		0.0988074	-0.0545932	0.249351	0.202669	0.678564	1.27398	0.00705317		0.0474431	-0.114012	0.206574	0.561565	0.86727	0.580519	0.003214		32620/13(32633)	CAT-MUL	LOGISTIC-BINARY	Medications	UK Biobank Assessment Centre > Verbal interview > Medications
41210#H541	Operative procedures - secondary OPCS4: H54.1 Anorectal stretch	32633	0.0038681	0.484761	0.862653		-0.0233349	-0.170567	0.121518	0.754149	0.938248	-0.313173	-0.00173387		-0.0530502	-0.202961	0.0944615	0.484761	0.862653	-0.698666	-0.0038681		-0.0458631	-0.202405	0.107335	0.561655	0.86727	-0.580385	-0.00321326		32618/15(32633)	CAT-MUL	LOGISTIC-BINARY	Operations	Health-related outcomes > Hospital inpatient > Summary Operations
22617#8133	Job code - historical: Routine inspectors and testers	18195	0.00503416	0.497206	0.863722		-0.0147955	-0.0740819	0.0442052	0.623861	0.898929	-0.490386	-0.00363635		-0.0203144	-0.0791108	0.0381956	0.497206	0.863722	-0.678893	-0.00503416		-0.0182526	-0.0801187	0.0432245	0.561781	0.86727	-0.580198	-0.00430233		18102/93(18195)	CAT-MUL	LOGISTIC-BINARY	Work environment	Online follow-up > Work environment > Employment history
41200#W241	Operative procedures - main OPCS4: W24.1 Closed reduction of intracapsular fracture of neck of femur and fixation using nail or screw	32633	0.00358618	0.51715	0.844794		-0.0523693	-0.211858	0.105134	0.51715	0.844794	-0.647745	-0.00358618		-0.0305242	-0.189719	0.126558	0.705427	0.932063	-0.378005	-0.0020928		-0.0492105	-0.217073	0.115567	0.561895	0.86727	-0.580029	-0.00321128		32620/13(32633)	CAT-MUL	LOGISTIC-BINARY	Operations	Health-related outcomes > Hospital inpatient > Summary Operations
41272#W241	Operative procedures - OPCS4: W24.1 Closed reduction of intracapsular fracture of neck of femur and fixation using nail or screw	32633	0.00358618	0.51715	0.844794		-0.0523693	-0.211858	0.105134	0.51715	0.844794	-0.647745	-0.00358618		-0.0305242	-0.189719	0.126558	0.705427	0.932063	-0.378005	-0.0020928		-0.0492105	-0.217073	0.115567	0.561895	0.86727	-0.580029	-0.00321128		32620/13(32633)	CAT-MUL	LOGISTIC-BINARY	Operations	Health-related outcomes > Hospital inpatient > Summary Operations
41229#5QC	PCT responsible for patient data: HAMPSHIRE PCT	32633	0.00705857	0.202324	0.606196		-0.0310762	-0.0789708	0.0165967	0.202324	0.606196	-1.27496	-0.00705857		0.00021426	-0.0479063	0.0479082	0.993005	0.997302	0.00876677	4.85368e-05		-0.0147718	-0.0649884	0.0349481	0.562243	0.86727	-0.579513	-0.00320843		32488/145(32633)	CAT-MUL	LOGISTIC-BINARY	Hospital Inpatient - Administration	Health-related outcomes > Hospital inpatient > Summary Administration
41210#T774	Operative procedures - secondary OPCS4: T77.4 Debridement of muscle NEC	32633	0.00320696	0.562421	0.86727		0.0312125	-0.105011	0.166829	0.65248	0.907025	0.45032	0.00249317		0.030017	-0.106361	0.164082	0.663637	0.917032	0.434898	0.00240778		0.0416159	-0.100361	0.181304	0.562421	0.86727	0.579249	0.00320696		32616/17(32633)	CAT-MUL	LOGISTIC-BINARY	Operations	Health-related outcomes > Hospital inpatient > Summary Operations
41210#K403	Operative procedures - secondary OPCS4: K40.3 Saphenous vein graft replacement of three coronary arteries	32633	0.00579765	0.295009	0.70595		0.040273	-0.0350296	0.115784	0.295009	0.70595	1.0472	0.00579765		0.00914189	-0.0645407	0.0825224	0.807482	0.959275	0.243676	0.0013491		0.0229607	-0.0548105	0.10065	0.562479	0.86727	0.579163	0.00320649		32579/54(32633)	CAT-MUL	LOGISTIC-BINARY	Operations	Health-related outcomes > Hospital inpatient > Summary Operations
22601#51122486	Job coding: nurseryman, market gardener, horticulturist	18195	0.00457903	0.536896	0.856936		-0.0273474	-0.114612	0.0590147	0.536896	0.856936	-0.617513	-0.00457903		-0.0236043	-0.111195	0.0631996	0.595712	0.899307	-0.530577	-0.00393438		-0.0269428	-0.118759	0.0636898	0.562595	0.86727	-0.578991	-0.00429338		18152/43(18195)	CAT-MUL	LOGISTIC-BINARY	Work environment	Online follow-up > Work environment > Employment history
22617#5112	Job code - historical: Horticultural trades	18195	0.00457903	0.536896	0.856936		-0.0273474	-0.114612	0.0590147	0.536896	0.856936	-0.617513	-0.00457903		-0.0236043	-0.111195	0.0631996	0.595712	0.899307	-0.530577	-0.00393438		-0.0269428	-0.118759	0.0636898	0.562595	0.86727	-0.578991	-0.00429338		18152/43(18195)	CAT-MUL	LOGISTIC-BINARY	Work environment	Online follow-up > Work environment > Employment history
20003#1140862526	Treatment/medication code: sodium cromoglycate	32633	0.00392988	0.477812	0.862426		-0.0415163	-0.222727	0.135845	0.649952	0.905567	-0.45383	-0.0025126		-0.0662126	-0.250501	0.11455	0.477812	0.862426	-0.709825	-0.00392988		-0.0562747	-0.249598	0.131367	0.562688	0.86727	-0.578854	-0.00320478		32623/10(32633)	CAT-MUL	LOGISTIC-BINARY	Medications	UK Biobank Assessment Centre > Verbal interview > Medications
22617#9241	Job code - historical: Security guards and related occupations	18195	0.00428913	0.562982	0.86727		-0.0226263	-0.100668	0.054658	0.567923	0.874715	-0.571113	-0.00423496		-0.0136565	-0.0914652	0.0635204	0.72976	0.938916	-0.345445	-0.00256159		-0.0240543	-0.106028	0.0570252	0.562982	0.86727	-0.578417	-0.00428913		18141/54(18195)	CAT-MUL	LOGISTIC-BINARY	Work environment	Online follow-up > Work environment > Employment history
20003#1140923852	Treatment/medication code: elleste-solo 1mg tablet	32633	0.00363009	0.512033	0.86727		-0.0134932	-0.0895891	0.0619467	0.727099	0.928925	-0.348987	-0.00193215		-0.0259651	-0.103943	0.0512617	0.512033	0.867836	-0.655675	-0.00363009		-0.0237219	-0.104602	0.0561355	0.562989	0.86727	-0.578408	-0.00320231		32574/59(32633)	CAT-MUL	LOGISTIC-BINARY	Medications	UK Biobank Assessment Centre > Verbal interview > Medications
22617#5323	Job code - historical: Painters and decorators	18195	0.00428803	0.563082	0.86727		0.0170461	-0.0479103	0.0815514	0.605712	0.894026	0.516203	0.0038278		0.0141811	-0.0502857	0.078283	0.665435	0.917032	0.432422	0.00320654		0.0199663	-0.0479635	0.0874085	0.563082	0.86727	0.57827	0.00428803		18117/78(18195)	CAT-MUL	LOGISTIC-BINARY	Work environment	Online follow-up > Work environment > Employment history
40013#2360	Type of cancer: ICD9: 2360 Neoplasm of uncertain behaviour of uterus	32633	0.00663252	0.230917	0.714733		0.0249485	-0.135317	0.183553	0.759346	0.939246	0.30634	0.00169603		-0.0996677	-0.263752	0.062014	0.230917	0.714733	-1.198	-0.00663252		-0.0499075	-0.220065	0.117621	0.563089	0.86727	-0.578259	-0.00320149		32619/14(32633)	CAT-MUL	LOGISTIC-BINARY	Cancer register	Health-related outcomes > Cancer register
41272#X708	Operative procedures - OPCS4: X70.8 Other specified procurement of drugs for chemotherapy for neoplasm in Bands 1-5	32633	0.00784902	0.156266	0.541082		0.0526768	-0.0202795	0.125367	0.156266	0.541082	1.41774	0.00784902		-0.00104402	-0.0738187	0.0711385	0.97748	0.99506	-0.028229	-0.000156288		0.0223576	-0.0537854	0.0978971	0.563417	0.867586	0.577774	0.0031988		32572/61(32633)	CAT-MUL	LOGISTIC-BINARY	Operations	Health-related outcomes > Hospital inpatient > Summary Operations
20003#1141195232	Treatment/medication code: budesonide+formoterol	32633	0.00523457	0.34441	0.748513		0.0727297	-0.0783331	0.223388	0.34441	0.748513	0.945487	0.00523457		0.0148022	-0.136317	0.16336	0.84656	0.966406	0.19351	0.00107136		0.046012	-0.111401	0.201202	0.563823	0.868023	0.577172	0.00319547		32619/14(32633)	CAT-MUL	LOGISTIC-BINARY	Medications	UK Biobank Assessment Centre > Verbal interview > Medications
41210#Y037	Operative procedures - secondary OPCS4: Y03.7 Removal of prosthesis from organ NOC	32633	0.00493446	0.37278	0.816764		-0.00146866	-0.0594752	0.0561702	0.960295	0.993749	-0.0497833	-0.000275623		-0.0267347	-0.0857002	0.0318714	0.37278	0.816764	-0.891278	-0.00493446		-0.017995	-0.0794304	0.0429024	0.564191	0.868213	-0.576627	-0.00319245		32537/96(32633)	CAT-MUL	LOGISTIC-BINARY	Operations	Health-related outcomes > Hospital inpatient > Summary Operations
41272#Y037	Operative procedures - OPCS4: Y03.7 Removal of prosthesis from organ NOC	32633	0.00493446	0.37278	0.816764		-0.00146866	-0.0594752	0.0561702	0.960295	0.993749	-0.0497833	-0.000275623		-0.0267347	-0.0857002	0.0318714	0.37278	0.816764	-0.891278	-0.00493446		-0.017995	-0.0794304	0.0429024	0.564191	0.868213	-0.576627	-0.00319245		32537/96(32633)	CAT-MUL	LOGISTIC-BINARY	Operations	Health-related outcomes > Hospital inpatient > Summary Operations
41229#5F7	PCT responsible for patient data: STOCKPORT PCT	32633	0.00319073	0.564401	0.868348		0.0122415	-0.0328241	0.05708	0.593503	0.888803	0.533767	0.00295516		0.0132021	-0.0320702	0.0583172	0.56695	0.887678	0.572549	0.00316987		0.0139399	-0.0336067	0.0612138	0.564401	0.868348	0.576316	0.00319073		32469/164(32633)	CAT-MUL	LOGISTIC-BINARY	Hospital Inpatient - Administration	Health-related outcomes > Hospital inpatient > Summary Administration
20004#1363	Operation code: intrauterine contraceptive device insertion/removal	32633	0.00318816	0.564715	0.868642		0.0148377	-0.0620141	0.090799	0.703545	0.92125	0.38054	0.00210683		0.01997	-0.0587727	0.0978909	0.617427	0.906635	0.4995	0.00276545		0.0237528	-0.0576894	0.103956	0.564715	0.868642	0.575852	0.00318816		32576/57(32633)	CAT-MUL	LOGISTIC-BINARY	Operations	UK Biobank Assessment Centre > Verbal interview > Operations
41272#W861	Operative procedures - OPCS4: W86.1 Endoscopic removal of loose body from joint NEC	32633	0.00329391	0.551875	0.868687		-0.0322225	-0.156643	0.090885	0.609753	0.894026	-0.510426	-0.00282593		-0.0378241	-0.163125	0.0859882	0.551875	0.88502	-0.594953	-0.00329391		-0.0382312	-0.169426	0.0909597	0.564867	0.868687	-0.575627	-0.00318691		32612/21(32633)	CAT-MUL	LOGISTIC-BINARY	Operations	Health-related outcomes > Hospital inpatient > Summary Operations
41210#W283	Operative procedures - secondary OPCS4: W28.3 Removal of internal fixation from bone NEC	32633	0.00745842	0.17792	0.569199		0.0546355	-0.0251582	0.133814	0.17792	0.569199	1.34719	0.00745842		-0.00487677	-0.0863859	0.0757981	0.90619	0.984171	-0.117846	-0.000652449		0.0245853	-0.0597073	0.107817	0.56515	0.86886	0.575208	0.0031846		32582/51(32633)	CAT-MUL	LOGISTIC-BINARY	Operations	Health-related outcomes > Hospital inpatient > Summary Operations
20003#1140870862	Treatment/medication code: calcichew forte 2.5g chewable tablet	32633	0.00584193	0.291336	0.70214		-0.0656223	-0.187775	0.0560137	0.291336	0.70214	-1.05519	-0.00584193		-0.00613102	-0.127945	0.113908	0.920873	0.986421	-0.0993344	-0.00054996		-0.0372514	-0.165201	0.0889055	0.565471	0.86886	-0.574734	-0.00318197		32611/22(32633)	CAT-MUL	LOGISTIC-BINARY	Medications	UK Biobank Assessment Centre > Verbal interview > Medications
21030	Less frequent bowel movements when abdominal discomfort/pain started	13384	0.0134233	0.120532	0.473051		0.00782837	-0.00115548	0.0168122	0.120532	0.473051	1.55254	0.0134233		-0.00184549	-0.0112026	0.00751164	0.719224	0.936871	-0.359496	-0.00310846		0.00306303	-0.00670163	0.0128277	0.565799	0.86886	0.57425	0.00496534		13384	CAT-SIN	ORDERED-LOGISTIC	Digestive health	Online follow-up > Digestive health
41200#W889	Operative procedures - main OPCS4: W88.9 Unspecified diagnostic endoscopic examination of other joint	32633	0.00328836	0.552545	0.86886		-0.0258814	-0.13409	0.080281	0.636096	0.900999	-0.473165	-0.00261965		-0.0333617	-0.144065	0.0759865	0.552545	0.88502	-0.593951	-0.00328836		-0.0336647	-0.149769	0.0800079	0.565907	0.86886	-0.574089	-0.0031784		32604/29(32633)	CAT-MUL	LOGISTIC-BINARY	Operations	Health-related outcomes > Hospital inpatient > Summary Operations
20107#8	Illnesses of father: High blood pressure	29575	0.00467351	0.421624	0.797475		0.00319264	-0.00459536	0.0109786	0.421624	0.797475	0.803608	0.00467351		0.0021367	-0.00575411	0.0100242	0.595519	0.899307	0.530855	0.00308729		0.00240409	-0.00580973	0.0106137	0.566086	0.86886	0.573826	0.00333719		22450/7125(29575)	CAT-MUL	LOGISTIC-BINARY	Family history and early life factors	UK Biobank Assessment Centre > Touchscreen > Family history
41200#T525	Operative procedures - main OPCS4: T52.5 Digital fasciectomy	32633	0.00501451	0.365075	0.759525		0.0207675	-0.0241932	0.0656998	0.365075	0.759525	0.905738	0.00501451		0.00447258	-0.0402303	0.0489962	0.84422	0.965757	0.196499	0.0010879		0.0136798	-0.0331365	0.0603391	0.56614	0.86886	0.573745	0.0031765		32480/153(32633)	CAT-MUL	LOGISTIC-BINARY	Operations	Health-related outcomes > Hospital inpatient > Summary Operations
41272#B288	Operative procedures - OPCS4: B28.8 Other specified other excision of breast	32633	0.00624423	0.259378	0.67265		-0.0653933	-0.179243	0.047961	0.259378	0.67265	-1.12786	-0.00624423		0.00762504	-0.106159	0.119397	0.894615	0.98201	0.132467	0.000733399		-0.0347525	-0.154434	0.0830636	0.566369	0.86886	-0.573408	-0.00317463		32607/26(32633)	CAT-MUL	LOGISTIC-BINARY	Operations	Health-related outcomes > Hospital inpatient > Summary Operations
40013#1737	Type of cancer: ICD9: 1737 Other malignant neoplasm of skin of lower limb, including hip	32633	0.00720508	0.193114	0.589995		-0.12434	-0.312367	0.0629854	0.193114	0.589995	-1.30142	-0.00720508		0.021189	-0.161605	0.201315	0.819131	0.959833	0.228662	0.00126598		-0.0566775	-0.251798	0.136163	0.566431	0.86886	-0.573315	-0.00317411		32623/10(32633)	CAT-MUL	LOGISTIC-BINARY	Cancer register	Health-related outcomes > Cancer register
41272#W902	Operative procedures - OPCS4: W90.2 Arthrography	32633	0.0081903	0.139036	0.507721		-0.11059	-0.25786	0.0352441	0.139036	0.507721	-1.47939	-0.0081903		0.0201342	-0.12487	0.16276	0.783908	0.954898	0.274229	0.00151826		-0.0446548	-0.198421	0.106781	0.566488	0.86886	-0.573231	-0.00317365		32617/16(32633)	CAT-MUL	LOGISTIC-BINARY	Operations	Health-related outcomes > Hospital inpatient > Summary Operations
20004#1095	Operation code: coronary artery bypass grafts (cabg)	32633	0.00368608	0.505546	0.835891		0.0165639	-0.0321592	0.0653851	0.505546	0.835891	0.665788	0.00368608		0.0124195	-0.0348622	0.0596122	0.606307	0.900944	0.515352	0.00285321		0.0146621	-0.0355162	0.0648444	0.566773	0.86886	0.57281	0.00317132		32501/132(32633)	CAT-MUL	LOGISTIC-BINARY	Operations	UK Biobank Assessment Centre > Verbal interview > Operations
41200#C443	Operative procedures - main OPCS4: C44.3 Endothelial graft to cornea	32633	0.00478257	0.387674	0.822836		0.0010868	-0.175464	0.176444	0.990338	0.998089	0.0121104	6.70485e-05		0.076591	-0.0992777	0.248291	0.387674	0.822836	0.863843	0.00478257		0.0531792	-0.130804	0.233524	0.566819	0.86886	0.572742	0.00317094		32623/10(32633)	CAT-MUL	LOGISTIC-BINARY	Operations	Health-related outcomes > Hospital inpatient > Summary Operations
41210#T439	Operative procedures - secondary OPCS4: T43.9 Unspecified diagnostic endoscopic examination of peritoneum	32633	0.00690108	0.212577	0.693393		0.00801363	-0.0416332	0.0572927	0.750845	0.937471	0.317525	0.00175796		-0.0324781	-0.0836511	0.0184751	0.212577	0.693393	-1.24651	-0.00690108		-0.0154828	-0.068711	0.0372934	0.567008	0.86886	-0.572463	-0.0031694		32489/144(32633)	CAT-MUL	LOGISTIC-BINARY	Operations	Health-related outcomes > Hospital inpatient > Summary Operations
20004#1553	Operation code: cardiac ablation	32633	0.00491344	0.374819	0.818327		-0.00395178	-0.131732	0.123255	0.951527	0.991728	-0.060789	-0.000336555		-0.0581927	-0.187596	0.0693646	0.374819	0.818327	-0.887482	-0.00491344		-0.0390229	-0.173764	0.0936073	0.567042	0.86886	-0.572414	-0.00316912		32614/19(32633)	CAT-MUL	LOGISTIC-BINARY	Operations	UK Biobank Assessment Centre > Verbal interview > Operations
6143#4	Transport type for commuting to job workplace: Cycle	20751	0.0102187	0.141081	0.513336		-0.0109451	-0.0255369	0.00361631	0.141081	0.513336	-1.47178	-0.0102187		0.00259857	-0.0122887	0.0174647	0.732067	0.939676	0.342377	0.00237727		-0.00452451	-0.0200393	0.0109545	0.567136	0.86886	-0.572274	-0.00397352		19033/1718(20751)	CAT-MUL	LOGISTIC-BINARY	Sociodemographics	UK Biobank Assessment Centre > Touchscreen > Sociodemographics > Employment
41215#0	Detention categories: Informal, not formally detained	32633	0.00482213	0.38376	0.821328		-0.000216507	-0.0131242	0.0126754	0.973757	0.995996	-0.0328966	-0.00018213		-0.00579737	-0.0188523	0.00723981	0.38376	0.821328	-0.870989	-0.00482213		-0.003971	-0.0175851	0.00961892	0.567177	0.86886	-0.572214	-0.00316802		30523/2110(32633)	CAT-MUL	LOGISTIC-BINARY	Mental health	Health-related outcomes > Hospital inpatient > Summary Psychiatric
41210#C646	Operative procedures - secondary OPCS4: C64.6 Stretching of iris	32633	0.00741891	0.180229	0.65472		-0.0283574	-0.172062	0.11544	0.698736	0.918857	-0.387027	-0.00214275		0.0950228	-0.044671	0.233152	0.180229	0.65472	1.34005	0.00741891		0.0432189	-0.105104	0.191244	0.56721	0.86886	0.572165	0.00316775		32618/15(32633)	CAT-MUL	LOGISTIC-BINARY	Operations	Health-related outcomes > Hospital inpatient > Summary Operations
41272#C646	Operative procedures - OPCS4: C64.6 Stretching of iris	32633	0.00741891	0.180229	0.65472		-0.0283574	-0.172062	0.11544	0.698736	0.918857	-0.387027	-0.00214275		0.0950228	-0.044671	0.233152	0.180229	0.65472	1.34005	0.00741891		0.0432189	-0.105104	0.191244	0.56721	0.86886	0.572165	0.00316775		32618/15(32633)	CAT-MUL	LOGISTIC-BINARY	Operations	Health-related outcomes > Hospital inpatient > Summary Operations
20087#170	Types of spread used on bread/crackers: Polyunsaturated margarine on bread/crackers	4975	0.0150158	0.289926	0.76143		-0.000202179	-0.0203297	0.0198989	0.984279	0.996845	-0.0197046	-0.000279618		0.011103	-0.00946994	0.0316648	0.289926	0.76143	1.05828	0.0150158		0.00620217	-0.0150718	0.0274472	0.56738	0.86886	0.571915	0.00811547		3920/1055(4975)	CAT-MUL	LOGISTIC-BINARY	Diet by 24-hour recall	Online follow-up > Diet by 24-hour recall > Bread/pasta/rice yesterday
20003#1140923336	Treatment/medication code: co-tenidone	32633	0.00434438	0.432633	0.842078		-0.00670984	-0.121785	0.108567	0.909048	0.982215	-0.11424	-0.000632483		-0.0451651	-0.158388	0.0671814	0.432633	0.842078	-0.784694	-0.00434438		-0.0347232	-0.154215	0.0839533	0.567468	0.86886	-0.571784	-0.00316564		32608/25(32633)	CAT-MUL	LOGISTIC-BINARY	Medications	UK Biobank Assessment Centre > Verbal interview > Medications
41272#W771	Operative procedures - OPCS4: W77.1 Repair of capsule of joint for stabilisation of joint NEC	32633	0.0031627	0.567827	0.86886		0.0301943	-0.0898423	0.148612	0.61962	0.897032	0.496389	0.00274822		0.0310128	-0.0902258	0.150439	0.613589	0.904935	0.504957	0.00279566		0.0365418	-0.0899589	0.16078	0.567827	0.86886	0.571254	0.0031627		32611/22(32633)	CAT-MUL	LOGISTIC-BINARY	Operations	Health-related outcomes > Hospital inpatient > Summary Operations
41272#T856	Operative procedures - OPCS4: T85.6 Block dissection of pelvic lymph nodes	32633	0.00340623	0.538396	0.857677		-0.0208341	-0.0872792	0.0454914	0.538396	0.857677	-0.615241	-0.00340623		-0.0185696	-0.0844831	0.0469536	0.579711	0.893217	-0.553807	-0.00306611		-0.0200749	-0.0891862	0.0486988	0.568124	0.86886	-0.570817	-0.00316028		32563/70(32633)	CAT-MUL	LOGISTIC-BINARY	Operations	Health-related outcomes > Hospital inpatient > Summary Operations
22617#1219	Job code - historical: Managers in animal husbandry, forestry and fishing n.e.c.	18195	0.00423008	0.568369	0.86886		0.0273622	-0.0970598	0.150768	0.665031	0.910861	0.432978	0.00321066		0.0307813	-0.0944188	0.154026	0.627116	0.910156	0.485789	0.00360227		0.0375788	-0.0925914	0.165819	0.568369	0.86886	0.570454	0.00423008		18175/20(18195)	CAT-MUL	LOGISTIC-BINARY	Work environment	Online follow-up > Work environment > Employment history
41210#X653	Operative procedures - secondary OPCS4: X65.3 Delivery of a fraction of interstitial radiotherapy	32633	0.00315593	0.568657	0.86886		0.016952	-0.0631403	0.0970512	0.678145	0.912995	0.414996	0.0022976		0.0195	-0.0597216	0.0981769	0.628301	0.910156	0.48412	0.0026803		0.0241649	-0.059153	0.107087	0.568657	0.86886	0.570031	0.00315593		32586/47(32633)	CAT-MUL	LOGISTIC-BINARY	Operations	Health-related outcomes > Hospital inpatient > Summary Operations
20003#1140863144	Treatment/medication code: zopiclone	32633	0.00351653	0.525322	0.849907		0.0245628	-0.0513907	0.100212	0.525322	0.849907	0.635164	0.00351653		0.0173767	-0.0583424	0.0924763	0.651561	0.915466	0.451595	0.00250022		0.0229447	-0.0563019	0.101527	0.568748	0.86886	0.569896	0.00315518		32576/57(32633)	CAT-MUL	LOGISTIC-BINARY	Medications	UK Biobank Assessment Centre > Verbal interview > Medications
6150#1	Vascular/heart problems diagnosed by doctor: Heart attack	32602	0.0135761	0.0142385	0.133495		0.0365458	0.00733086	0.0657809	0.0142385	0.133495	2.45119	0.0135761		-0.0143455	-0.0431122	0.0143571	0.327797	0.785647	-0.978562	-0.00542025		0.00878659	-0.0214586	0.0389935	0.568805	0.86886	0.569812	0.00315622		32228/374(32602)	CAT-MUL	LOGISTIC-BINARY	Medical history and conditions	UK Biobank Assessment Centre > Touchscreen > Health and medical history > Medical conditions
41210#Z949	Operative procedures - secondary OPCS4: Z94.9 Laterality NEC	32633	0.00626736	0.257618	0.67265		-0.0629015	-0.172142	0.0457269	0.257618	0.67265	-1.13204	-0.00626736		-0.00112252	-0.109442	0.105995	0.983709	0.996641	-0.0204188	-0.000113048		-0.0329665	-0.147069	0.0798588	0.568958	0.86886	-0.569586	-0.00315347		32606/27(32633)	CAT-MUL	LOGISTIC-BINARY	Operations	Health-related outcomes > Hospital inpatient > Summary Operations
41272#Z949	Operative procedures - OPCS4: Z94.9 Laterality NEC	32633	0.00626736	0.257618	0.67265		-0.0629015	-0.172142	0.0457269	0.257618	0.67265	-1.13204	-0.00626736		-0.00112252	-0.109442	0.105995	0.983709	0.996641	-0.0204188	-0.000113048		-0.0329665	-0.147069	0.0798588	0.568958	0.86886	-0.569586	-0.00315347		32606/27(32633)	CAT-MUL	LOGISTIC-BINARY	Operations	Health-related outcomes > Hospital inpatient > Summary Operations
41210#Z814	Operative procedures - secondary OPCS4: Z81.4 Shoulder joint	32633	0.00349868	0.527426	0.851466		0.0101251	-0.0213286	0.0414825	0.527426	0.851466	0.631939	0.00349868		0.00729112	-0.0245014	0.0389737	0.652502	0.915466	0.450289	0.00249299		0.0095967	-0.0235102	0.0425547	0.569046	0.86886	0.569457	0.00315275		32305/328(32633)	CAT-MUL	LOGISTIC-BINARY	Operations	Health-related outcomes > Hospital inpatient > Summary Operations
41272#Z814	Operative procedures - OPCS4: Z81.4 Shoulder joint	32633	0.00349868	0.527426	0.851466		0.0101251	-0.0213286	0.0414825	0.527426	0.851466	0.631939	0.00349868		0.00729112	-0.0245014	0.0389737	0.652502	0.915466	0.450289	0.00249299		0.0095967	-0.0235102	0.0425547	0.569046	0.86886	0.569457	0.00315275		32305/328(32633)	CAT-MUL	LOGISTIC-BINARY	Operations	Health-related outcomes > Hospital inpatient > Summary Operations
41272#C822	Operative procedures - OPCS4: C82.2 Cryotherapy to lesion of retina	32633	0.00732262	0.18595	0.660324		0.00810051	-0.0491986	0.0652081	0.781343	0.945752	0.277569	0.00153675		-0.0388273	-0.096537	0.0185284	0.18595	0.660324	-1.32266	-0.00732262		-0.0174215	-0.0775887	0.0423435	0.569051	0.86886	-0.56945	-0.00315272		32537/96(32633)	CAT-MUL	LOGISTIC-BINARY	Operations	Health-related outcomes > Hospital inpatient > Summary Operations
20003#1141193346	Treatment/medication code: olmetec 10mg tablet	32633	0.00551007	0.319615	0.782056		0.00786458	-0.168034	0.182037	0.929782	0.987488	0.0881187	0.000487865		0.0870949	-0.0862922	0.25659	0.319615	0.782056	0.99525	0.00551007		0.0527708	-0.130696	0.232761	0.569064	0.86886	0.56943	0.0031526		32623/10(32633)	CAT-MUL	LOGISTIC-BINARY	Medications	UK Biobank Assessment Centre > Verbal interview > Medications
24008	Particulate matter air pollution 2.5-10um; 2010	30454	0.00531264	0.353932	0.752903		0.00153177	-0.00170698	0.00477051	0.353932	0.752903	0.926989	0.00531264		0.000403717	-0.00285794	0.00366537	0.808311	0.959275	0.242605	0.00139041		0.000988549	-0.00241426	0.00439136	0.569081	0.86886	0.569405	0.00326333		30454	CONTINUOUS	LINEAR	Local environment	Additional exposures > Local environment > Residential air pollution
22601#62312996	Job coding: housekeeper, butler, valet, cook-housekeeper, companion-housekeeper	18195	0.00497085	0.502632	0.835575		0.0247562	-0.047994	0.0967533	0.502632	0.835575	0.670355	0.00497085		0.0106513	-0.0635589	0.0843654	0.777765	0.953506	0.282233	0.00209285		0.0222185	-0.0548276	0.0982699	0.569495	0.86886	0.568796	0.00421778		18130/65(18195)	CAT-MUL	LOGISTIC-BINARY	Work environment	Online follow-up > Work environment > Employment history
22617#6231	Job code - historical: Housekeepers and related occupations	18195	0.00497085	0.502632	0.835575		0.0247562	-0.047994	0.0967533	0.502632	0.835575	0.670355	0.00497085		0.0106513	-0.0635589	0.0843654	0.777765	0.953506	0.282233	0.00209285		0.0222185	-0.0548276	0.0982699	0.569495	0.86886	0.568796	0.00421778		18130/65(18195)	CAT-MUL	LOGISTIC-BINARY	Work environment	Online follow-up > Work environment > Employment history
41272#E108	Operative procedures - OPCS4: E10.8 Other specified other operations on nose	32633	0.00584315	0.291236	0.76143		0.00653295	-0.162128	0.17222	0.939012	0.989663	0.0765118	0.000423604		-0.0930536	-0.267151	0.0779855	0.291236	0.76143	-1.05541	-0.00584315		-0.0518259	-0.232163	0.124428	0.569506	0.86886	-0.56878	-0.003149		32621/12(32633)	CAT-MUL	LOGISTIC-BINARY	Operations	Health-related outcomes > Hospital inpatient > Summary Operations
22601#91192487	Job coding: nursery worker/hand, horticultural worker, fruit picker, mushroom picker and other pickers	18195	0.00626834	0.397923	0.828091		-0.00208949	-0.118581	0.112849	0.971768	0.995996	-0.0353906	-0.000262434		-0.0505627	-0.168393	0.0660364	0.397923	0.828091	-0.845336	-0.00626834		-0.0356047	-0.159344	0.0860396	0.569533	0.86886	-0.568739	-0.00421736		18170/25(18195)	CAT-MUL	LOGISTIC-BINARY	Work environment	Online follow-up > Work environment > Employment history
22601#11733439	Job coding: senior officer in fire service including captain, commander, controller, firemaster, inspector, salvage officer, station officer, superintendent	18195	0.00594008	0.423093	0.797475		-0.0407559	-0.141144	0.058363	0.423093	0.797475	-0.801066	-0.00594008		-0.020875	-0.120623	0.0778362	0.68005	0.921575	-0.412394	-0.00305803		-0.0301861	-0.135003	0.0731991	0.569627	0.86886	-0.5686	-0.00421633		18163/32(18195)	CAT-MUL	LOGISTIC-BINARY	Work environment	Online follow-up > Work environment > Employment history
90086	Non wear episodes over 1 hour duration	14715	0.00600301	0.466621	0.857294		0.00186821	-0.00632576	0.0100622	0.676899	0.912995	0.416698	0.00343615		0.00325199	-0.00508677	0.0115908	0.466621	0.857294	0.727988	0.00600301		0.0026617	-0.00607917	0.0114026	0.569637	0.86886	0.568585	0.00468861		14715	INTEGER	ORDERED-LOGISTIC	Physical activity	Additional exposures > Physical activity measurement > Accelerometer wear time duration
6158#100	Why reduced smoking	554	0.0243231	0.570037	0.868941		-0.00959886	-0.0632065	0.0438612	0.724796	0.928174	-0.352056	-0.0150787		-0.0140963	-0.0687138	0.0400822	0.61086	0.903165	-0.508847	-0.0217914		-0.0167214	-0.0747281	0.0408684	0.570037	0.868941	-0.567997	-0.0243231		384/170(554)	CAT-MUL	LOGISTIC-BINARY	Lifestyle and environment	UK Biobank Assessment Centre > Touchscreen > Lifestyle and environment > Smoking
22617#5319	Job code - historical: Construction trades n.e.c.	18195	0.00538351	0.467835	0.857294		-0.0081788	-0.0869996	0.0700654	0.838221	0.965189	-0.20417	-0.00151399		-0.028837	-0.10698	0.0487415	0.467835	0.857294	-0.726007	-0.00538351		-0.0237714	-0.106205	0.0579542	0.570149	0.868941	-0.567833	-0.00421064		18143/52(18195)	CAT-MUL	LOGISTIC-BINARY	Work environment	Online follow-up > Work environment > Employment history
4234	Time to press first digit (left)	10783	0.00721489	0.453911	0.814129		0.00203554	-0.00329205	0.00736312	0.453911	0.814129	0.74891	0.00721489		0.000324906	-0.0050838	0.00573362	0.906268	0.984171	0.117747	0.00113439		0.0016298	-0.00399706	0.00725665	0.57021	0.868941	0.567742	0.00546961		10783	INTEGER	LINEAR	Physical measures	UK Biobank Assessment Centre > Physical measures > Hearing test
20087#171	Types of spread used on bread/crackers: Very low fat polyunsaturated margarine on bread/crackers	4975	0.00996381	0.482565	0.862426		-0.0131583	-0.087655	0.0607775	0.728123	0.929687	-0.347623	-0.00493287		-0.0271719	-0.103386	0.0483263	0.482565	0.862426	-0.702183	-0.00996381		-0.0227213	-0.101638	0.0553375	0.570365	0.868941	-0.567514	-0.00805303		4914/61(4975)	CAT-MUL	LOGISTIC-BINARY	Diet by 24-hour recall	Online follow-up > Diet by 24-hour recall > Bread/pasta/rice yesterday
41272#U082	Operative procedures - OPCS4: U08.2 Ultrasound of abdomen	32633	0.00780293	0.158712	0.543193		0.0899955	-0.0358574	0.214336	0.158712	0.543193	1.40942	0.00780293		-0.019507	-0.148599	0.107585	0.765488	0.949061	-0.298281	-0.00165142		0.0381618	-0.0949174	0.168606	0.570564	0.868941	0.567222	0.00314038		32612/21(32633)	CAT-MUL	LOGISTIC-BINARY	Operations	Health-related outcomes > Hospital inpatient > Summary Operations
41210#S265	Operative procedures - secondary OPCS4: S26.5 Local subcutaneous pedicle flap of skin to head or neck NEC	32633	0.0083437	0.131785	0.583442		0.035566	-0.0821794	0.154265	0.555176	0.866566	0.590022	0.00326661		-0.0883528	-0.203649	0.02616	0.131785	0.583442	-1.5071	-0.0083437		-0.0349323	-0.156067	0.0858493	0.571244	0.868941	-0.566221	-0.00313484		32609/24(32633)	CAT-MUL	LOGISTIC-BINARY	Operations	Health-related outcomes > Hospital inpatient > Summary Operations
41272#S265	Operative procedures - OPCS4: S26.5 Local subcutaneous pedicle flap of skin to head or neck NEC	32633	0.0083437	0.131785	0.583442		0.035566	-0.0821794	0.154265	0.555176	0.866566	0.590022	0.00326661		-0.0883528	-0.203649	0.02616	0.131785	0.583442	-1.5071	-0.0083437		-0.0349323	-0.156067	0.0858493	0.571244	0.868941	-0.566221	-0.00313484		32609/24(32633)	CAT-MUL	LOGISTIC-BINARY	Operations	Health-related outcomes > Hospital inpatient > Summary Operations
41200#Q033	Operative procedures - main OPCS4: Q03.3 Cone biopsy of cervix uteri NEC	32633	0.00362637	0.512465	0.84185		0.0365719	-0.0734648	0.145323	0.512465	0.84185	0.655004	0.00362637		0.0239229	-0.087494	0.133842	0.671975	0.918147	0.42344	0.00234435		0.0331238	-0.0825491	0.146725	0.571341	0.868941	0.566078	0.00313405		32605/28(32633)	CAT-MUL	LOGISTIC-BINARY	Operations	Health-related outcomes > Hospital inpatient > Summary Operations
41210#W903	Operative procedures - secondary OPCS4: W90.3 Injection of therapeutic substance into joint	32633	0.00513233	0.353917	0.752903		0.0195757	-0.0218876	0.0608918	0.353917	0.752903	0.927019	0.00513233		0.00395829	-0.0379401	0.0456629	0.852766	0.969961	0.185591	0.00102751		0.0125465	-0.0310314	0.0558733	0.571437	0.868941	0.565937	0.00313327		32444/189(32633)	CAT-MUL	LOGISTIC-BINARY	Operations	Health-related outcomes > Hospital inpatient > Summary Operations
41210#Z954	Operative procedures - secondary OPCS4: Z95.4 Radial artery	32633	0.00313318	0.571448	0.868941		0.0169064	-0.0589091	0.0925134	0.661552	0.910278	0.437771	0.00242369		0.0203357	-0.0547733	0.0950025	0.594598	0.899307	0.532185	0.0029464		0.0227309	-0.0562243	0.101267	0.571448	0.868941	0.565921	0.00313318		32579/54(32633)	CAT-MUL	LOGISTIC-BINARY	Operations	Health-related outcomes > Hospital inpatient > Summary Operations
41272#Z954	Operative procedures - OPCS4: Z95.4 Radial artery	32633	0.00313318	0.571448	0.868941		0.0169064	-0.0589091	0.0925134	0.661552	0.910278	0.437771	0.00242369		0.0203357	-0.0547733	0.0950025	0.594598	0.899307	0.532185	0.0029464		0.0227309	-0.0562243	0.101267	0.571448	0.868941	0.565921	0.00313318		32579/54(32633)	CAT-MUL	LOGISTIC-BINARY	Operations	Health-related outcomes > Hospital inpatient > Summary Operations
41210#W798	Operative procedures - secondary OPCS4: W79.8 Other specified soft tissue operations on joint of toe	32633	0.00599997	0.27848	0.68994		0.0920661	-0.074696	0.258527	0.27848	0.68994	1.08374	0.00599997		0.000325243	-0.166686	0.164358	0.99693	0.998479	0.00384799	2.13042e-05		0.0497052	-0.12396	0.220408	0.571507	0.868941	0.565834	0.0031327		32621/12(32633)	CAT-MUL	LOGISTIC-BINARY	Operations	Health-related outcomes > Hospital inpatient > Summary Operations
41210#Z839	Operative procedures - secondary OPCS4: Z83.9 Joint of finger NEC	32633	0.00358673	0.517086	0.868941		0.0187766	-0.165619	0.200793	0.840827	0.965481	0.200836	0.00111192		0.0600999	-0.123558	0.23957	0.517086	0.86965	0.647844	0.00358673		0.0547981	-0.137361	0.241994	0.57163	0.868941	0.565652	0.00313169		32623/10(32633)	CAT-MUL	LOGISTIC-BINARY	Operations	Health-related outcomes > Hospital inpatient > Summary Operations
41272#Z839	Operative procedures - OPCS4: Z83.9 Joint of finger NEC	32633	0.00358673	0.517086	0.868941		0.0187766	-0.165619	0.200793	0.840827	0.965481	0.200836	0.00111192		0.0600999	-0.123558	0.23957	0.517086	0.86965	0.647844	0.00358673		0.0547981	-0.137361	0.241994	0.57163	0.868941	0.565652	0.00313169		32623/10(32633)	CAT-MUL	LOGISTIC-BINARY	Operations	Health-related outcomes > Hospital inpatient > Summary Operations
104440	Mixed fruit intake	4969	0.0107527	0.448852	0.811054		0.0159075	-0.0218317	0.0536467	0.448852	0.811054	0.75733	0.0107527		0.00339366	-0.0358121	0.0425994	0.877959	0.979959	0.153558	0.00218037		0.0125309	-0.0281899	0.0532516	0.571699	0.868941	0.565551	0.00803003		4969	CAT-SIN	ORDERED-LOGISTIC	Diet by 24-hour recall	Online follow-up > Diet by 24-hour recall > Fruit/vegetables yesterday
4119	Ankle spacing width (right)	10537	0.0146105	0.1338	0.587266		0.00196188	-0.00285098	0.00677475	0.424286	0.797548	0.799007	0.0077869		-0.00372829	-0.00860235	0.00114577	0.1338	0.587266	-1.49928	-0.0146105		-0.00146391	-0.00653922	0.00361139	0.571818	0.868941	-0.565376	-0.00551008		10537	CONTINUOUS	LINEAR	Physical measures	UK Biobank Assessment Centre > Physical measures > Bone-densitometry of heel
5077	Number of letters correct in round (left)	7482	0.00851432	0.461694	0.818195		-0.00247573	-0.00906879	0.00411732	0.461694	0.818195	-0.73606	-0.00851432		-0.00120613	-0.00791435	0.00550209	0.724506	0.938126	-0.352443	-0.00407697		-0.00201002	-0.00897894	0.00495891	0.571821	0.868941	-0.565371	-0.00653999		7482	INTEGER	LINEAR	Physical measures	UK Biobank Assessment Centre > Physical measures > Eye measures > Visual acuity
40011#8090	Histology of cancer tumour: Basal cell carcinoma, NOS	32633	0.00540088	0.329298	0.735516		-0.00760365	-0.0228866	0.00766914	0.329298	0.735516	-0.975528	-0.00540088		-0.00110379	-0.0162471	0.0140186	0.886315	0.9819	-0.142969	-0.000791541		-0.00458024	-0.0204764	0.0112942	0.571963	0.868941	-0.565162	-0.00312898		31198/1435(32633)	CAT-MUL	LOGISTIC-BINARY	Cancer register	Health-related outcomes > Cancer register
41272#C818	Operative procedures - OPCS4: C81.8 Other specified photocoagulation of retina for detachment	32633	0.00312676	0.572236	0.868941		0.0267271	-0.100612	0.152911	0.679342	0.912995	0.413361	0.00228855		0.0306017	-0.0971769	0.156295	0.636159	0.911744	0.473076	0.00261915		0.0381402	-0.0951883	0.169532	0.572236	0.868941	0.564761	0.00312676		32613/20(32633)	CAT-MUL	LOGISTIC-BINARY	Operations	Health-related outcomes > Hospital inpatient > Summary Operations
20003#1140879806	Treatment/medication code: diltiazem	32633	0.00671815	0.224952	0.637475		0.0560329	-0.0344661	0.146594	0.224952	0.637475	1.21347	0.00671815		0.00535344	-0.0837616	0.0938083	0.905936	0.984171	0.118167	0.000654224		0.0269378	-0.0667989	0.120228	0.572249	0.868941	0.564742	0.00312665		32595/38(32633)	CAT-MUL	LOGISTIC-BINARY	Medications	UK Biobank Assessment Centre > Verbal interview > Medications
20004#1614	Operation code: biopsy	32633	0.00312652	0.572265	0.868941		-0.0198482	-0.144265	0.102907	0.752989	0.93814	-0.314701	-0.00174232		-0.0340123	-0.160384	0.0907771	0.595846	0.899307	-0.530384	-0.00293643		-0.0377216	-0.169798	0.0918835	0.572265	0.868941	-0.564719	-0.00312652		32611/22(32633)	CAT-MUL	LOGISTIC-BINARY	Operations	UK Biobank Assessment Centre > Verbal interview > Operations
41200#C712	Operative procedures - main OPCS4: C71.2 Phacoemulsification of lens	32633	0.00964328	0.0815328	0.392332		0.0748673	-0.00932198	0.159237	0.0815328	0.392332	1.74186	0.00964328		-0.0234222	-0.107133	0.0597104	0.582156	0.893248	-0.550239	-0.00304635		0.0250613	-0.062314	0.11198	0.572882	0.86948	0.563812	0.0031215		32588/45(32633)	CAT-MUL	LOGISTIC-BINARY	Operations	Health-related outcomes > Hospital inpatient > Summary Operations
22601#35343267	Job coding: financial adviser/agent/consultant, investment analyst, mortgage consultant, financier, pension advisor	18195	0.00417559	0.573363	0.86948		-0.00893524	-0.054287	0.0362143	0.698715	0.918857	-0.387055	-0.00287014		-0.0123789	-0.0578776	0.0328844	0.592874	0.899078	-0.534676	-0.00396478		-0.013655	-0.0613388	0.0337284	0.573363	0.86948	-0.563106	-0.00417559		18037/158(18195)	CAT-MUL	LOGISTIC-BINARY	Work environment	Online follow-up > Work environment > Employment history
22617#3534	Job code - historical: Finance and investment analysts/advisers	18195	0.00417559	0.573363	0.86948		-0.00893524	-0.054287	0.0362143	0.698715	0.918857	-0.387055	-0.00287014		-0.0123789	-0.0578776	0.0328844	0.592874	0.899078	-0.534676	-0.00396478		-0.013655	-0.0613388	0.0337284	0.573363	0.86948	-0.563106	-0.00417559		18037/158(18195)	CAT-MUL	LOGISTIC-BINARY	Work environment	Online follow-up > Work environment > Employment history
41210#Z443	Operative procedures - secondary OPCS4: Z44.3 Vulva	32633	0.00376243	0.496771	0.832808		0.0610479	-0.115821	0.236179	0.496771	0.832808	0.67958	0.00376243		0.0261012	-0.1519	0.199938	0.771543	0.951645	0.290357	0.00160755		0.0524369	-0.132325	0.2324	0.573415	0.86948	0.563029	0.00311717		32622/11(32633)	CAT-MUL	LOGISTIC-BINARY	Operations	Health-related outcomes > Hospital inpatient > Summary Operations
41272#Z443	Operative procedures - OPCS4: Z44.3 Vulva	32633	0.00376243	0.496771	0.832808		0.0610479	-0.115821	0.236179	0.496771	0.832808	0.67958	0.00376243		0.0261012	-0.1519	0.199938	0.771543	0.951645	0.290357	0.00160755		0.0524369	-0.132325	0.2324	0.573415	0.86948	0.563029	0.00311717		32622/11(32633)	CAT-MUL	LOGISTIC-BINARY	Operations	Health-related outcomes > Hospital inpatient > Summary Operations
41200#H021	Operative procedures - main OPCS4: H02.1 Interval appendicectomy	32633	0.00311665	0.573479	0.86948		-0.0350598	-0.199182	0.126561	0.672992	0.912995	-0.422045	-0.00233663		-0.0435962	-0.210373	0.120368	0.60567	0.900724	-0.516265	-0.00285826		-0.0494763	-0.223897	0.120741	0.573479	0.86948	-0.562936	-0.00311665		32621/12(32633)	CAT-MUL	LOGISTIC-BINARY	Operations	Health-related outcomes > Hospital inpatient > Summary Operations
41272#H021	Operative procedures - OPCS4: H02.1 Interval appendicectomy	32633	0.00311665	0.573479	0.86948		-0.0350598	-0.199182	0.126561	0.672992	0.912995	-0.422045	-0.00233663		-0.0435962	-0.210373	0.120368	0.60567	0.900724	-0.516265	-0.00285826		-0.0494763	-0.223897	0.120741	0.573479	0.86948	-0.562936	-0.00311665		32621/12(32633)	CAT-MUL	LOGISTIC-BINARY	Operations	Health-related outcomes > Hospital inpatient > Summary Operations
41200#C124	Operative procedures - main OPCS4: C12.4 Curettage of lesion of eyelid	32633	0.00372015	0.50162	0.835575		0.0150607	-0.0289735	0.0588914	0.50162	0.835575	0.671943	0.00372015		0.00980875	-0.0348498	0.0542524	0.66609	0.917032	0.431521	0.00238909		0.0132836	-0.0331656	0.0594397	0.573901	0.869739	0.562315	0.00311321		32470/163(32633)	CAT-MUL	LOGISTIC-BINARY	Operations	Health-related outcomes > Hospital inpatient > Summary Operations
41210#E143	Operative procedures - secondary OPCS4: E14.3 External ethmoidectomy	32633	0.00387386	0.484111	0.83044		0.0591915	-0.108182	0.223652	0.484111	0.83044	0.699706	0.00387386		0.0251395	-0.145305	0.192857	0.770801	0.951645	0.291327	0.00161292		0.0502139	-0.126949	0.223434	0.574045	0.869739	0.562104	0.00311205		32622/11(32633)	CAT-MUL	LOGISTIC-BINARY	Operations	Health-related outcomes > Hospital inpatient > Summary Operations
22601#12263368	Job coding: travel agency manager/owner, tourist manager	18195	0.00416613	0.574231	0.869739		-0.0240922	-0.124942	0.0759128	0.638159	0.901769	-0.470274	-0.00348723		-0.0221869	-0.124238	0.0786081	0.668108	0.917146	-0.428747	-0.00317929		-0.0303072	-0.136873	0.0746249	0.574231	0.869739	-0.561831	-0.00416613		18163/32(18195)	CAT-MUL	LOGISTIC-BINARY	Work environment	Online follow-up > Work environment > Employment history
22617#1226	Job code - historical: Travel agency managers	18195	0.00416613	0.574231	0.869739		-0.0240922	-0.124942	0.0759128	0.638159	0.901769	-0.470274	-0.00348723		-0.0221869	-0.124238	0.0786081	0.668108	0.917146	-0.428747	-0.00317929		-0.0303072	-0.136873	0.0746249	0.574231	0.869739	-0.561831	-0.00416613		18163/32(18195)	CAT-MUL	LOGISTIC-BINARY	Work environment	Online follow-up > Work environment > Employment history
20003#1140870856	Treatment/medication code: calcichew 1.25g chewable tablet	32633	0.00492859	0.373349	0.817034		0.00199565	-0.0742325	0.0779891	0.959012	0.993638	0.0513933	0.000284536		0.0342329	-0.0415135	0.10921	0.373349	0.817034	0.890218	0.00492859		0.0226179	-0.0566626	0.101163	0.574263	0.869739	0.561784	0.00311027		32576/57(32633)	CAT-MUL	LOGISTIC-BINARY	Medications	UK Biobank Assessment Centre > Verbal interview > Medications
22601#82222618	Job coding: fork-lift truck driver or operator	18195	0.00880343	0.235134	0.717139		-0.0210855	-0.197761	0.155196	0.814661	0.958074	-0.234418	-0.00173829		0.102967	-0.0676526	0.272575	0.235134	0.717139	1.18724	0.00880343		0.0518269	-0.129501	0.233008	0.574562	0.869797	0.561346	0.00416254		18185/10(18195)	CAT-MUL	LOGISTIC-BINARY	Work environment	Online follow-up > Work environment > Employment history
22617#8222	Job code - historical: Fork-lift truck drivers	18195	0.00880343	0.235134	0.717139		-0.0210855	-0.197761	0.155196	0.814661	0.958074	-0.234418	-0.00173829		0.102967	-0.0676526	0.272575	0.235134	0.717139	1.18724	0.00880343		0.0518269	-0.129501	0.233008	0.574562	0.869797	0.561346	0.00416254		18185/10(18195)	CAT-MUL	LOGISTIC-BINARY	Work environment	Online follow-up > Work environment > Employment history
41272#Q161	Operative procedures - OPCS4: Q16.1 Vaginal excision of lesion of uterus	32633	0.00575078	0.298931	0.766318		-0.00102986	-0.0931262	0.0902122	0.982437	0.99616	-0.0220139	-0.000121879		0.0486678	-0.0437548	0.139854	0.298931	0.766318	1.03873	0.00575078		0.0274399	-0.0691171	0.122496	0.57467	0.869797	0.561187	0.00310697		32593/40(32633)	CAT-MUL	LOGISTIC-BINARY	Operations	Health-related outcomes > Hospital inpatient > Summary Operations
41229#5J9	PCT responsible for patient data: DARLINGTON PCT	32633	0.00512547	0.35456	0.8042		-0.000273551	-0.0461676	0.045457	0.990662	0.998089	-0.0117041	-6.47991e-05		-0.0217792	-0.0680312	0.0241924	0.35456	0.8042	-0.92578	-0.00512547		-0.0137826	-0.062074	0.0342401	0.574817	0.869834	-0.560972	-0.00310578		32472/161(32633)	CAT-MUL	LOGISTIC-BINARY	Hospital Inpatient - Administration	Health-related outcomes > Hospital inpatient > Summary Administration
104290	Sweet pepper intake	4974	0.0185197	0.191834	0.587566		-0.0142701	-0.0333808	0.00484064	0.191834	0.587566	-1.30517	-0.0185197		0.00311043	-0.0162192	0.0224401	0.779629	0.953905	0.279802	0.00397089		-0.00645979	-0.0269892	0.0140696	0.575035	0.869978	-0.560652	-0.00795646		4974	CAT-SIN	ORDERED-LOGISTIC	Diet by 24-hour recall	Online follow-up > Diet by 24-hour recall > Fruit/vegetables yesterday
22617#6112	Job code - historical: Ambulance staff (excluding paramedics)	18195	0.00700116	0.345084	0.797254		-0.000607054	-0.124962	0.121525	0.992298	0.998089	-0.00965361	-7.15849e-05		-0.0602687	-0.186024	0.0641551	0.345084	0.797254	-0.944168	-0.00700116		-0.0374187	-0.169528	0.0921988	0.575204	0.870049	-0.560403	-0.00415555		18173/22(18195)	CAT-MUL	LOGISTIC-BINARY	Work environment	Online follow-up > Work environment > Employment history
41272#K561	Operative procedures - OPCS4: K56.1 Transluminal insertion of pulsation balloon into aorta	32633	0.00454376	0.411813	0.833193		-0.00935819	-0.182578	0.164695	0.915716	0.984844	-0.105831	-0.000585929		-0.0706554	-0.239758	0.0976652	0.411813	0.833193	-0.820708	-0.00454376		-0.0509103	-0.22968	0.127356	0.575385	0.870128	-0.560138	-0.00310116		32623/10(32633)	CAT-MUL	LOGISTIC-BINARY	Operations	Health-related outcomes > Hospital inpatient > Summary Operations
22146	Age hayfever or allergic rhinitis diagnosed by doctor	4225	0.00862373	0.575503	0.870128		-0.00161085	-0.0100419	0.00682016	0.70799	0.923062	-0.374557	-0.00576847		-0.0022964	-0.0108721	0.00627925	0.599616	0.899657	-0.524953	-0.00808455		-0.00254332	-0.0114472	0.00636054	0.575503	0.870128	-0.559966	-0.00862373		4225	INTEGER	LINEAR	Work environment	Online follow-up > Work environment > Medical information
41200#K574	Operative procedures - main OPCS4: K57.4 Percutaneous transluminal ablation of accessory pathway	32633	0.00356237	0.519936	0.86965		0.0290607	-0.0957605	0.151384	0.644973	0.903829	0.460757	0.00255095		0.0415972	-0.0860971	0.167246	0.519936	0.86965	0.643444	0.00356237		0.0373723	-0.0952336	0.166838	0.576309	0.870329	0.558784	0.00309366		32612/21(32633)	CAT-MUL	LOGISTIC-BINARY	Operations	Health-related outcomes > Hospital inpatient > Summary Operations
41272#T645	Operative procedures - OPCS4: T64.5 Tenodesis	32633	0.00615516	0.266236	0.745149		0.00804482	-0.119236	0.133404	0.900658	0.97942	0.12483	0.000691117		-0.0735171	-0.203771	0.0552549	0.266236	0.745149	-1.11177	-0.00615516		-0.0383859	-0.174417	0.0949894	0.576489	0.870329	-0.55852	-0.0030922		32613/20(32633)	CAT-MUL	LOGISTIC-BINARY	Operations	Health-related outcomes > Hospital inpatient > Summary Operations
41200#X851	Operative procedures - main OPCS4: X85.1 Torsion dystonias and other involuntary movements drugs Band 1	32633	0.00723019	0.191566	0.587039		-0.111545	-0.280746	0.0540197	0.191566	0.587039	-1.30596	-0.00723019		0.0174868	-0.150397	0.182381	0.836871	0.964792	0.205897	0.00113994		-0.0499962	-0.227898	0.123023	0.576567	0.870329	-0.558406	-0.00309157		32621/12(32633)	CAT-MUL	LOGISTIC-BINARY	Operations	Health-related outcomes > Hospital inpatient > Summary Operations
41210#Z846	Operative procedures - secondary OPCS4: Z84.6 Knee joint	32633	0.00342051	0.536694	0.870329		0.00280679	-0.0191318	0.0246999	0.801783	0.952092	0.25104	0.00138987		0.00696884	-0.0151677	0.0290518	0.536694	0.878812	0.617821	0.00342051		0.00656044	-0.0165088	0.0295592	0.576652	0.870329	0.558281	0.00309088		31953/680(32633)	CAT-MUL	LOGISTIC-BINARY	Operations	Health-related outcomes > Hospital inpatient > Summary Operations
41272#Z846	Operative procedures - OPCS4: Z84.6 Knee joint	32633	0.00342051	0.536694	0.870329		0.00280679	-0.0191318	0.0246999	0.801783	0.952092	0.25104	0.00138987		0.00696884	-0.0151677	0.0290518	0.536694	0.878812	0.617821	0.00342051		0.00656044	-0.0165088	0.0295592	0.576652	0.870329	0.558281	0.00309088		31953/680(32633)	CAT-MUL	LOGISTIC-BINARY	Operations	Health-related outcomes > Hospital inpatient > Summary Operations
22601#24513314	Job coding: librarian, assistant librarian	18195	0.00413639	0.576968	0.870329		0.0129947	-0.0365577	0.062339	0.606486	0.894026	0.515096	0.00381959		0.0122919	-0.037812	0.0621111	0.629646	0.910178	0.482225	0.00357584		0.0147692	-0.0373195	0.0664751	0.576968	0.870329	0.557819	0.00413639		18060/135(18195)	CAT-MUL	LOGISTIC-BINARY	Work environment	Online follow-up > Work environment > Employment history
22617#2452	Job code - historical: Archivists and curators	18195	0.00504816	0.49601	0.832808		-0.0285611	-0.111047	0.0534017	0.49601	0.832808	-0.68078	-0.00504816		-0.0150036	-0.0986839	0.0678299	0.723983	0.937791	-0.353141	-0.00261865		-0.0246548	-0.111823	0.0614703	0.57712	0.870329	-0.557596	-0.00413473		18146/49(18195)	CAT-MUL	LOGISTIC-BINARY	Work environment	Online follow-up > Work environment > Employment history
41210#Z221	Operative procedures - secondary OPCS4: Z22.1 External nose	32633	0.00489651	0.376467	0.771378		-0.0353733	-0.113785	0.0430199	0.376467	0.771378	-0.884424	-0.00489651		-0.00150108	-0.0787111	0.0750413	0.969474	0.994317	-0.0382675	-0.000211866		-0.0230807	-0.104499	0.0578142	0.577184	0.870329	-0.557502	-0.00308657		32581/52(32633)	CAT-MUL	LOGISTIC-BINARY	Operations	Health-related outcomes > Hospital inpatient > Summary Operations
41272#Z221	Operative procedures - OPCS4: Z22.1 External nose	32633	0.00489651	0.376467	0.771378		-0.0353733	-0.113785	0.0430199	0.376467	0.771378	-0.884424	-0.00489651		-0.00150108	-0.0787111	0.0750413	0.969474	0.994317	-0.0382675	-0.000211866		-0.0230807	-0.104499	0.0578142	0.577184	0.870329	-0.557502	-0.00308657		32581/52(32633)	CAT-MUL	LOGISTIC-BINARY	Operations	Health-related outcomes > Hospital inpatient > Summary Operations
40013#1869	Type of cancer: ICD9: 1869 Malignant neoplasm of testis, other and unspecified	32633	0.00308652	0.57719	0.870329		-0.0304504	-0.154898	0.0926483	0.629284	0.899086	-0.482735	-0.00267263		-0.0332288	-0.15974	0.0914532	0.604047	0.900724	-0.51859	-0.00287114		-0.0371082	-0.168919	0.0922773	0.57719	0.870329	-0.557493	-0.00308652		32614/19(32633)	CAT-MUL	LOGISTIC-BINARY	Cancer register	Health-related outcomes > Cancer register
41210#Z278	Operative procedures - secondary OPCS4: Z27.8 Specified upper digestive tract NEC	32633	0.00498457	0.367945	0.761961		-0.0340571	-0.108384	0.0399079	0.367945	0.761961	-0.900329	-0.00498457		-0.00323115	-0.0772943	0.0701923	0.931569	0.988057	-0.0858708	-0.000475419		-0.0220179	-0.0997687	0.0550966	0.577306	0.870329	-0.557323	-0.00308558		32574/59(32633)	CAT-MUL	LOGISTIC-BINARY	Operations	Health-related outcomes > Hospital inpatient > Summary Operations
41272#Z278	Operative procedures - OPCS4: Z27.8 Specified upper digestive tract NEC	32633	0.00498457	0.367945	0.761961		-0.0340571	-0.108384	0.0399079	0.367945	0.761961	-0.900329	-0.00498457		-0.00323115	-0.0772943	0.0701923	0.931569	0.988057	-0.0858708	-0.000475419		-0.0220179	-0.0997687	0.0550966	0.577306	0.870329	-0.557323	-0.00308558		32574/59(32633)	CAT-MUL	LOGISTIC-BINARY	Operations	Health-related outcomes > Hospital inpatient > Summary Operations
20004#1480	Operation code: wisdom teeth surgery	32633	0.00748217	0.176543	0.650045		0.00260787	-0.0116918	0.0168848	0.720538	0.926146	0.35774	0.0019806		-0.0100429	-0.0246207	0.00450944	0.176543	0.650045	-1.35148	-0.00748217		-0.00430313	-0.0194597	0.010819	0.577454	0.870329	-0.557107	-0.00308438		30948/1685(32633)	CAT-MUL	LOGISTIC-BINARY	Operations	UK Biobank Assessment Centre > Verbal interview > Operations
41272#T851	Operative procedures - OPCS4: T85.1 Block dissection of cervical lymph nodes	32633	0.00308436	0.577457	0.870329		-0.0233925	-0.121469	0.0737948	0.638546	0.90187	-0.469733	-0.00260065		-0.0229902	-0.122192	0.0750988	0.647879	0.915466	-0.456711	-0.00252855		-0.0292419	-0.132875	0.0729351	0.577457	0.870329	-0.557103	-0.00308436		32601/32(32633)	CAT-MUL	LOGISTIC-BINARY	Operations	Health-related outcomes > Hospital inpatient > Summary Operations
41210#T962	Operative procedures - secondary OPCS4: T96.2 Excision of lesion of soft tissue NEC	32633	0.00382955	0.489124	0.863254		-0.0219635	-0.174802	0.12873	0.776649	0.944883	-0.283689	-0.00157063		-0.0540563	-0.208094	0.0979303	0.489124	0.863254	-0.691703	-0.00382955		-0.045533	-0.207509	0.113018	0.577565	0.870329	-0.556944	-0.00308348		32619/14(32633)	CAT-MUL	LOGISTIC-BINARY	Operations	Health-related outcomes > Hospital inpatient > Summary Operations
20003#1141188442	Treatment/medication code: glucosamine product	32633	0.00587315	0.288766	0.697366		-0.00623032	-0.0177459	0.00527685	0.288766	0.697366	-1.06083	-0.00587315		-0.000903003	-0.0124072	0.0105891	0.877665	0.979821	-0.153931	-0.000852228		-0.00341383	-0.0154393	0.00859744	0.577699	0.870329	-0.556749	-0.0030824		29950/2683(32633)	CAT-MUL	LOGISTIC-BINARY	Medications	UK Biobank Assessment Centre > Verbal interview > Medications
41200#X387	Operative procedures - main OPCS4: X38.7 Subcutaneous injection of haematological growth factor	32633	0.00477348	0.388576	0.822836		0.00941428	-0.172145	0.187612	0.918274	0.985126	0.102608	0.000568086		0.0793834	-0.103013	0.257559	0.388576	0.822836	0.862202	0.00477348		0.0532442	-0.136908	0.237972	0.577897	0.870329	0.55646	0.0030808		32623/10(32633)	CAT-MUL	LOGISTIC-BINARY	Operations	Health-related outcomes > Hospital inpatient > Summary Operations
41229#5NJ	PCT responsible for patient data: SEFTON PCT	32633	0.00674838	0.222871	0.635955		0.0183064	-0.0111745	0.0476996	0.222871	0.635955	1.21893	0.00674838		-0.00271395	-0.0326025	0.0270916	0.858549	0.973099	-0.178222	-0.000986714		0.00881625	-0.0223115	0.0398204	0.57804	0.870329	0.55625	0.00307964		32259/374(32633)	CAT-MUL	LOGISTIC-BINARY	Hospital Inpatient - Administration	Health-related outcomes > Hospital inpatient > Summary Administration
22617#5234	Job code - historical: Vehicle spray painters	18195	0.009758	0.18818	0.662201		-0.0564782	-0.242852	0.123497	0.545332	0.861448	-0.604769	-0.00448453		0.120195	-0.060663	0.297856	0.18818	0.662201	1.31598	0.009758		0.0534005	-0.138014	0.238751	0.578058	0.870329	0.556224	0.00412456		18185/10(18195)	CAT-MUL	LOGISTIC-BINARY	Work environment	Online follow-up > Work environment > Employment history
41200#R214	Operative procedures - main OPCS4: R21.4 Mid forceps cephalic delivery NEC	32633	0.00413076	0.455601	0.847619		-0.0157218	-0.15391	0.117949	0.820774	0.960483	-0.22655	-0.00125428		-0.0534688	-0.194113	0.0864926	0.455601	0.847619	-0.74611	-0.00413076		-0.0420743	-0.192167	0.10388	0.578214	0.870329	-0.555996	-0.00307823		32613/20(32633)	CAT-MUL	LOGISTIC-BINARY	Operations	Health-related outcomes > Hospital inpatient > Summary Operations
41272#R214	Operative procedures - OPCS4: R21.4 Mid forceps cephalic delivery NEC	32633	0.00413076	0.455601	0.847619		-0.0157218	-0.15391	0.117949	0.820774	0.960483	-0.22655	-0.00125428		-0.0534688	-0.194113	0.0864926	0.455601	0.847619	-0.74611	-0.00413076		-0.0420743	-0.192167	0.10388	0.578214	0.870329	-0.555996	-0.00307823		32613/20(32633)	CAT-MUL	LOGISTIC-BINARY	Operations	Health-related outcomes > Hospital inpatient > Summary Operations
104550	Peach/nectarine intake	4967	0.0131471	0.354545	0.753048		-0.0156781	-0.0456228	0.0142666	0.354545	0.753048	-0.925809	-0.0131471		-0.00180389	-0.0332281	0.0296203	0.916516	0.98465	-0.104823	-0.00148868		-0.00991295	-0.0423884	0.0225625	0.578487	0.870476	-0.555596	-0.00789028		4967	CAT-SIN	ORDERED-LOGISTIC	Diet by 24-hour recall	Online follow-up > Diet by 24-hour recall > Fruit/vegetables yesterday
41210#X312	Operative procedures - secondary OPCS4: X31.2 Intravenous pyelography	32633	0.00307545	0.578557	0.870476		0.0261096	-0.0667724	0.118356	0.580336	0.881716	0.552894	0.00306106		0.0151311	-0.0779333	0.107179	0.748691	0.945033	0.320365	0.00177368		0.0273842	-0.0697725	0.123492	0.578557	0.870476	0.555494	0.00307545		32597/36(32633)	CAT-MUL	LOGISTIC-BINARY	Operations	Health-related outcomes > Hospital inpatient > Summary Operations
100016	Potassium	4977	0.0100077	0.480549	0.862426		0.000844349	-0.00719378	0.00888248	0.836853	0.965118	0.20592	0.0029215		0.00296833	-0.00528038	0.0112171	0.480549	0.862426	0.70542	0.0100077		0.002408	-0.00610418	0.0109202	0.579202	0.87078	0.554551	0.00786751		4977	CONTINUOUS	LINEAR	Diet by 24-hour recall	Online follow-up > Diet by 24-hour recall > Estimated nutrients yesterday
41200#E032	Operative procedures - main OPCS4: E03.2 Excision of lesion of septum of nose	32633	0.00434953	0.432088	0.802675		-0.0747156	-0.263039	0.109743	0.432088	0.802675	-0.785624	-0.00434953		-0.00440819	-0.192871	0.181187	0.963224	0.99323	-0.0461085	-0.000255277		-0.0555807	-0.254334	0.138151	0.579291	0.87078	-0.554421	-0.00306951		32623/10(32633)	CAT-MUL	LOGISTIC-BINARY	Operations	Health-related outcomes > Hospital inpatient > Summary Operations
20003#1140875392	Treatment/medication code: plaquenil 200mg tablet	32633	0.00432465	0.434726	0.803897		-0.0703889	-0.2483	0.104773	0.434726	0.803897	-0.78113	-0.00432465		-0.0287556	-0.207439	0.146542	0.750491	0.945281	-0.317992	-0.00176054		-0.0525729	-0.240464	0.130839	0.57932	0.87078	-0.554379	-0.00306928		32622/11(32633)	CAT-MUL	LOGISTIC-BINARY	Medications	UK Biobank Assessment Centre > Verbal interview > Medications
41272#W303	Operative procedures - OPCS4: W30.3 Removal of external fixation from bone NEC	32633	0.00376663	0.49629	0.863467		0.0204947	-0.118878	0.157865	0.771607	0.941771	0.290274	0.00160709		0.0482853	-0.0919236	0.186089	0.49629	0.863467	0.680338	0.00376663		0.0409227	-0.105339	0.183983	0.579439	0.87078	0.554205	0.00306831		32616/17(32633)	CAT-MUL	LOGISTIC-BINARY	Operations	Health-related outcomes > Hospital inpatient > Summary Operations
90024	Saturday average acceleration	14715	0.0128497	0.119141	0.471346		-0.00365903	-0.00826105	0.000942985	0.119141	0.471346	-1.55839	-0.0128497		0.000559999	-0.00403676	0.00515676	0.81127	0.95934	0.238787	0.00196908		-0.00135987	-0.00617001	0.00345026	0.579487	0.87078	-0.554135	-0.00456945		14715	CONTINUOUS	LINEAR	Physical activity	Additional exposures > Physical activity measurement > Acceleration averages
20003#1141172436	Treatment/medication code: indivina 1mg/2.5mg tablet	32633	0.00438094	0.42877	0.801469		0.0604253	-0.089756	0.209678	0.42877	0.801469	0.791297	0.00438094		0.0208094	-0.129931	0.168576	0.784886	0.954898	0.272957	0.00151121		0.0437603	-0.112694	0.196815	0.579496	0.87078	0.554121	0.00306785		32618/15(32633)	CAT-MUL	LOGISTIC-BINARY	Medications	UK Biobank Assessment Centre > Verbal interview > Medications
20003#1141181700	Treatment/medication code: estradiol product	32633	0.00313164	0.571636	0.87106		0.0212737	-0.0526785	0.0947384	0.571636	0.877763	0.565644	0.00313164		0.0181205	-0.0566092	0.0921063	0.632965	0.91067	0.477558	0.00264397		0.0217932	-0.0558404	0.0985302	0.580023	0.87106	0.553351	0.00306358		32572/61(32633)	CAT-MUL	LOGISTIC-BINARY	Medications	UK Biobank Assessment Centre > Verbal interview > Medications
20001#1022	Cancer code, self-reported: colon cancer/sigmoid cancer	32633	0.00361459	0.513836	0.8684		0.0466236	-0.132127	0.223518	0.607125	0.894026	0.514181	0.00284673		0.0588723	-0.11942	0.233832	0.513836	0.8684	0.652876	0.00361459		0.0522231	-0.134709	0.23545	0.580136	0.87106	0.553186	0.00306267		32623/10(32633)	CAT-MUL	LOGISTIC-BINARY	Medical history and conditions	UK Biobank Assessment Centre > Verbal interview > Medical conditions
20546#1	Substances taken for depression: Unprescribed medication (more than once)	22687	0.0036944	0.577971	0.87106		0.00577111	-0.0145869	0.0260777	0.577971	0.881002	0.556351	0.0036944		0.00581548	-0.0149077	0.0264897	0.581838	0.893248	0.550702	0.00365689		0.00606617	-0.0154663	0.0275245	0.580159	0.87106	0.553152	0.00367315		21856/831(22687)	CAT-MUL	LOGISTIC-BINARY	Mental health	Online follow-up > Mental health > Depression
20107#13	Illnesses of father: Prostate cancer	29421	0.00403022	0.489449	0.832185		-0.00432074	-0.0165795	0.00792561	0.489449	0.832185	-0.691186	-0.00403022		-0.00169327	-0.0140343	0.0106323	0.787854	0.955522	-0.269099	-0.00156909		-0.00363009	-0.0165034	0.0092233	0.580174	0.87106	-0.553131	-0.00322525		27109/2312(29421)	CAT-MUL	LOGISTIC-BINARY	Family history and early life factors	UK Biobank Assessment Centre > Touchscreen > Family history
41200#E142	Operative procedures - main OPCS4: E14.2 Intranasal ethmoidectomy	32633	0.0040331	0.466326	0.857188		0.00684037	-0.0610554	0.0743256	0.842991	0.965625	0.198069	0.0010966		0.0252523	-0.0429414	0.0929293	0.466326	0.857188	0.72847	0.0040331		0.0199978	-0.0512277	0.0905765	0.580405	0.871099	0.552794	0.0030605		32562/71(32633)	CAT-MUL	LOGISTIC-BINARY	Operations	Health-related outcomes > Hospital inpatient > Summary Operations
22618#1	Breathing problems improved/stopped away from workplace or on holiday: Yes	18195	0.00634206	0.392397	0.776859		0.0115877	-0.015001	0.0381121	0.392397	0.776859	0.855279	0.00634206		0.00345089	-0.023295	0.0301258	0.800084	0.956813	0.253239	0.00187785		0.00786066	-0.0200649	0.035691	0.580476	0.871099	0.552689	0.00409835		17725/470(18195)	CAT-MUL	LOGISTIC-BINARY	Work environment	Online follow-up > Work environment > Employment history
22601#91492799	Job coding: storesman, warehouseman, porter	18195	0.0139239	0.0603945	0.430034		0.109799	-0.0696097	0.286239	0.226254	0.638824	1.21007	0.00897269		-0.173303	-0.355382	0.00661531	0.0603945	0.430034	-1.8779	-0.0139239		-0.0535512	-0.245679	0.134749	0.580638	0.871099	-0.552453	-0.0040966		18185/10(18195)	CAT-MUL	LOGISTIC-BINARY	Work environment	Online follow-up > Work environment > Employment history
41272#M662	Operative procedures - OPCS4: M66.2 Endoscopic incision of outlet of male bladder NEC	32633	0.00838628	0.129825	0.492547		-0.0499221	-0.114599	0.0146245	0.129825	0.492547	-1.51479	-0.00838628		0.0136449	-0.0498436	0.0768481	0.672886	0.918432	0.422191	0.00233743		-0.0188509	-0.0858925	0.0479557	0.580797	0.871099	-0.552221	-0.00305733		32560/73(32633)	CAT-MUL	LOGISTIC-BINARY	Operations	Health-related outcomes > Hospital inpatient > Summary Operations
41200#W082	Operative procedures - main OPCS4: W08.2 Excision of overgrowth of bone	32633	0.00327268	0.554441	0.871099		0.015797	-0.0635022	0.0945022	0.695113	0.917327	0.391926	0.00216987		0.0240353	-0.0560166	0.103348	0.554441	0.88502	0.591118	0.00327268		0.0233436	-0.0599897	0.105723	0.580815	0.871099	0.552195	0.00305719		32582/51(32633)	CAT-MUL	LOGISTIC-BINARY	Operations	Health-related outcomes > Hospital inpatient > Summary Operations
41272#H232	Operative procedures - OPCS4: H23.2 Endoscopic cauterisation of lesion of lower bowel using fibreoptic sigmoidoscope	32633	0.00458149	0.40794	0.788084		-0.037582	-0.126843	0.0511996	0.40794	0.788084	-0.827523	-0.00458149		-0.00194019	-0.0911827	0.0863692	0.965841	0.993741	-0.0428253	-0.0002371		-0.0261854	-0.119767	0.0663786	0.581345	0.87171	-0.551422	-0.0030529		32592/41(32633)	CAT-MUL	LOGISTIC-BINARY	Operations	Health-related outcomes > Hospital inpatient > Summary Operations
41210#Y273	Operative procedures - secondary OPCS4: Y27.3 Xenograft to organ NOC	32633	0.00521549	0.346172	0.748513		-0.0543759	-0.16811	0.0580941	0.346172	0.748513	-0.94204	-0.00521549		-0.00160374	-0.116027	0.111162	0.977933	0.99506	-0.0276607	-0.000153142		-0.0334627	-0.153532	0.0845202	0.581721	0.871723	-0.550872	-0.00304986		32607/26(32633)	CAT-MUL	LOGISTIC-BINARY	Operations	Health-related outcomes > Hospital inpatient > Summary Operations
41272#Y273	Operative procedures - OPCS4: Y27.3 Xenograft to organ NOC	32633	0.00521549	0.346172	0.748513		-0.0543759	-0.16811	0.0580941	0.346172	0.748513	-0.94204	-0.00521549		-0.00160374	-0.116027	0.111162	0.977933	0.99506	-0.0276607	-0.000153142		-0.0334627	-0.153532	0.0845202	0.581721	0.871723	-0.550872	-0.00304986		32607/26(32633)	CAT-MUL	LOGISTIC-BINARY	Operations	Health-related outcomes > Hospital inpatient > Summary Operations
3546	Age last used hormone-replacement therapy (HRT)	4199	0.0190872	0.216554	0.627999		-0.00443767	-0.0114771	0.00260173	0.216554	0.627999	-1.23574	-0.0190872		0.000452449	-0.00649855	0.00740345	0.898461	0.983039	0.127606	0.00197134		-0.00204624	-0.0093282	0.00523571	0.581723	0.871723	-0.55087	-0.00850994		4199	INTEGER	LINEAR	Maternity and sex-specific factors	UK Biobank Assessment Centre > Touchscreen > Sex-specific factors > Female-specific factors
20004#1483	Operation code: haemorroidectomy / piles surgery/ banding of piles	32633	0.00304881	0.581852	0.871732		0.00702251	-0.0184994	0.0325149	0.589435	0.886517	0.539656	0.00298776		0.00705109	-0.0183991	0.032439	0.586637	0.89556	0.543715	0.00301024		0.00747354	-0.0191604	0.0340432	0.581852	0.871732	0.550682	0.00304881		32149/484(32633)	CAT-MUL	LOGISTIC-BINARY	Operations	UK Biobank Assessment Centre > Verbal interview > Operations
20544#18	Mental health problems ever diagnosed by a professional: Attention deficit or attention deficit and hyperactivity disorder (ADD/ADHD)	22675	0.0036544	0.582195	0.872042		0.0438613	-0.140831	0.22183	0.635944	0.900999	0.473377	0.00314425		0.0478364	-0.140377	0.231168	0.614415	0.905588	0.503782	0.0033462		0.0537634	-0.141689	0.240496	0.582195	0.872042	0.550182	0.0036544		22665/10(22675)	CAT-MUL	LOGISTIC-BINARY	Mental health	Online follow-up > Mental health > Mental distress
41210#X375	Operative procedures - secondary OPCS4: X37.5 Intramuscular injection for local action	32633	0.0052965	0.338732	0.791603		0.00190096	-0.133833	0.13497	0.977891	0.995996	0.0277129	0.000153431		-0.0677324	-0.207205	0.07003	0.338732	0.791603	-0.956673	-0.0052965		-0.0404358	-0.186191	0.101855	0.582305	0.872042	-0.550021	-0.00304515		32615/18(32633)	CAT-MUL	LOGISTIC-BINARY	Operations	Health-related outcomes > Hospital inpatient > Summary Operations
41210#S523	Operative procedures - secondary OPCS4: S52.3 Insertion of therapeutic substance into subcutaneous tissue NEC	32633	0.00661515	0.232141	0.643105		-0.104395	-0.276298	0.0659332	0.232141	0.643105	-1.19486	-0.00661515		-0.00441331	-0.178342	0.16521	0.959863	0.992488	-0.0503261	-0.000278628		-0.0504575	-0.232745	0.127059	0.582486	0.872095	-0.549757	-0.00304369		32622/11(32633)	CAT-MUL	LOGISTIC-BINARY	Operations	Health-related outcomes > Hospital inpatient > Summary Operations
41210#H221	Operative procedures - secondary OPCS4: H22.1 Diagnostic fibreoptic endoscopic examination of colon and biopsy of lesion of colon	32633	0.00385894	0.485795	0.830917		0.014925	-0.0271194	0.0568211	0.485795	0.830917	0.697012	0.00385894		0.00653615	-0.0358987	0.0487632	0.762176	0.94744	0.302625	0.00167547		0.0123509	-0.0318208	0.0562708	0.582586	0.872095	0.549611	0.00304288		32453/180(32633)	CAT-MUL	LOGISTIC-BINARY	Operations	Health-related outcomes > Hospital inpatient > Summary Operations
41272#A411	Operative procedures - OPCS4: A41.1 Evacuation of subdural haematoma	32633	0.00353904	0.522674	0.866677		-0.0437776	-0.189597	0.101987	0.555857	0.866677	-0.589007	-0.00326099		-0.0458177	-0.186778	0.0942089	0.522674	0.86965	-0.63923	-0.00353904		-0.0417469	-0.191335	0.107226	0.582993	0.872422	-0.549019	-0.0030396		32619/14(32633)	CAT-MUL	LOGISTIC-BINARY	Operations	Health-related outcomes > Hospital inpatient > Summary Operations
41272#E097	Operative procedures - OPCS4	32633	0.00303842	0.583139	0.872422		0.0183315	-0.0749353	0.111355	0.699595	0.919474	0.385868	0.00213633		0.0193236	-0.073211	0.111106	0.681137	0.921575	0.410912	0.00227499		0.0270701	-0.0699656	0.123447	0.583139	0.872422	0.548806	0.00303842		32597/36(32633)	CAT-MUL	LOGISTIC-BINARY	Operations	Health-related outcomes > Hospital inpatient > Summary Operations
41200#A642	Operative procedures - main OPCS4: A64.2 Primary repair of peripheral nerve NEC	32633	0.00303754	0.583248	0.872422		-0.0235625	-0.130153	0.0824662	0.663891	0.910861	-0.434547	-0.00240584		-0.0223937	-0.129094	0.0831538	0.679251	0.921575	-0.413485	-0.00228923		-0.0311178	-0.14298	0.0794116	0.583248	0.872422	-0.548647	-0.00303754		32605/28(32633)	CAT-MUL	LOGISTIC-BINARY	Operations	Health-related outcomes > Hospital inpatient > Summary Operations
41272#U199	Operative procedures - OPCS4: U19.9 Unspecified diagnostic electrocardiography	32633	0.00407576	0.461624	0.852237		-0.00418692	-0.154872	0.146751	0.95659	0.993016	-0.0544331	-0.000301366		-0.0555193	-0.204251	0.0912846	0.461624	0.852237	-0.736175	-0.00407576		-0.0435012	-0.199591	0.111362	0.583297	0.872422	-0.548576	-0.00303715		32619/14(32633)	CAT-MUL	LOGISTIC-BINARY	Operations	Health-related outcomes > Hospital inpatient > Summary Operations
40006#D051	Type of cancer: ICD10: D05.1 Intraductal carcinoma in situ	32633	0.00331205	0.549687	0.863949		-0.0159194	-0.0682023	0.0361114	0.549687	0.863949	-0.598229	-0.00331205		-0.0123196	-0.0653423	0.0403313	0.647683	0.915466	-0.456984	-0.00253006		-0.0153629	-0.0705001	0.0393218	0.583437	0.872447	-0.548372	-0.00303602		32512/121(32633)	CAT-MUL	LOGISTIC-BINARY	Cancer register	Health-related outcomes > Cancer register
20087#173	Types of spread used on bread/crackers: Normal fat polyunsaturated margarine on bread/crackers	4975	0.00907853	0.52231	0.86965		0.0056332	-0.0355442	0.0466252	0.788076	0.945793	0.26881	0.00381451		0.01387	-0.0287023	0.0562944	0.52231	0.86965	0.639789	0.00907853		0.0122378	-0.0316912	0.0559062	0.583856	0.87247	0.547762	0.00777276		4765/210(4975)	CAT-MUL	LOGISTIC-BINARY	Diet by 24-hour recall	Online follow-up > Diet by 24-hour recall > Bread/pasta/rice yesterday
20004#1598	Operation code: nail surgery / nail removal	32633	0.00343444	0.535036	0.856058		-0.036997	-0.154756	0.079098	0.535036	0.856058	-0.620337	-0.00343444		-0.031525	-0.150586	0.0862149	0.601928	0.900557	-0.52163	-0.00288796		-0.0345327	-0.159232	0.087964	0.58387	0.87247	-0.547741	-0.00303253		32610/23(32633)	CAT-MUL	LOGISTIC-BINARY	Operations	UK Biobank Assessment Centre > Verbal interview > Operations
22601#24523188	Job coding: archivist, curator, conservator, inspector of ancient monuments, museum officer	18195	0.00470405	0.525836	0.870949		-0.0182786	-0.129995	0.0922415	0.747252	0.936078	-0.322265	-0.0023897		-0.0369091	-0.15154	0.0763735	0.525836	0.870949	-0.634374	-0.00470405		-0.0330295	-0.152057	0.0841145	0.583893	0.87247	-0.547707	-0.0040614		18168/27(18195)	CAT-MUL	LOGISTIC-BINARY	Work environment	Online follow-up > Work environment > Employment history
41210#J539	Operative procedures - secondary OPCS4: J53.9 Unspecified endoscopic ultrasound examination of bile duct	32633	0.00424981	0.442717	0.808302		0.055211	-0.086846	0.195041	0.442717	0.808302	0.767613	0.00424981		0.0108943	-0.133942	0.153419	0.881944	0.980584	0.148505	0.000822191		0.0414564	-0.108561	0.188096	0.583944	0.87247	0.547632	0.00303193		32617/16(32633)	CAT-MUL	LOGISTIC-BINARY	Operations	Health-related outcomes > Hospital inpatient > Summary Operations
5108	3mm asymmetry angle (right)	7074	0.0130644	0.272117	0.68396		-0.00380066	-0.0105843	0.00298303	0.272117	0.68396	-1.0982	-0.0130644		7.07877e-05	-0.00683702	0.0069786	0.983974	0.996641	0.0200874	0.000238984		-0.00200136	-0.00917502	0.0051723	0.584465	0.87264	-0.546875	-0.00650613		7074	INTEGER	LINEAR	Physical measures	UK Biobank Assessment Centre > Physical measures > Eye measures > Autorefraction
41200#K255	Operative procedures - main OPCS4: K25.5 Mitral valve repair NEC	32633	0.00769758	0.164412	0.547962		-0.128909	-0.312259	0.0515041	0.164412	0.547962	-1.39039	-0.00769758		0.0401493	-0.138203	0.21583	0.656875	0.916637	0.444232	0.00245946		-0.0526177	-0.24312	0.134321	0.584509	0.87264	-0.546811	-0.00302738		32623/10(32633)	CAT-MUL	LOGISTIC-BINARY	Operations	Health-related outcomes > Hospital inpatient > Summary Operations
5191-1	Auto-refraction method (left)	7468	0.00881149	0.446634	0.811054		-999	-999	-999	0.446634	0.811054	-0.761038	-0.00881149		-999	-999	-999	0.594832	0.899307	-0.531847	-0.00615797		-999	-999	-999	0.584528	0.87264	-0.546782	-0.0063309		7331/7468	CAT-SIN	MULTINOMIAL-LOGISTIC	Physical measures	UK Biobank Assessment Centre > Physical measures > Eye measures > Autorefraction
41272#C812	Operative procedures - OPCS4: C81.2 Laser photocoagulation of retina for detachment	32633	0.00446713	0.419743	0.836001		0.0033525	-0.0496211	0.0561166	0.901081	0.979439	0.124295	0.000688154		0.0218298	-0.0313533	0.0746981	0.419743	0.836001	0.806867	0.00446713		0.0154233	-0.0400646	0.0705453	0.584635	0.87264	0.546627	0.00302636		32521/112(32633)	CAT-MUL	LOGISTIC-BINARY	Operations	Health-related outcomes > Hospital inpatient > Summary Operations
41200#X338	Operative procedures - main OPCS4: X33.8 Other specified other blood transfusion	32633	0.00324406	0.55791	0.87264		0.0294738	-0.113772	0.169193	0.683208	0.913694	0.408089	0.00225936		0.0434676	-0.103235	0.187319	0.55791	0.88502	0.585949	0.00324406		0.041881	-0.110473	0.189679	0.584674	0.87264	0.54657	0.00302605		32617/16(32633)	CAT-MUL	LOGISTIC-BINARY	Operations	Health-related outcomes > Hospital inpatient > Summary Operations
5076	Number of letters correct in round (right)	7495	0.0100639	0.38387	0.821328		-0.000614458	-0.00719895	0.00597003	0.854857	0.968042	-0.182925	-0.00211421		-0.00297594	-0.00967487	0.00372298	0.38387	0.821328	-0.870788	-0.0100639		-0.00193724	-0.00889639	0.0050219	0.585294	0.873382	-0.545668	-0.00630659		7495	INTEGER	LINEAR	Physical measures	UK Biobank Assessment Centre > Physical measures > Eye measures > Visual acuity
41200#H209	Operative procedures - main OPCS4: H20.9 Unspecified endoscopic extirpation of lesion of colon	32633	0.00690152	0.212548	0.621662		0.0513076	-0.029629	0.131732	0.212548	0.621662	1.24659	0.00690152		-0.0032387	-0.0855252	0.0782867	0.938234	0.989908	-0.0774902	-0.000429021		0.0236263	-0.0617458	0.108067	0.585448	0.873427	0.545445	0.00301981		32586/47(32633)	CAT-MUL	LOGISTIC-BINARY	Operations	Health-related outcomes > Hospital inpatient > Summary Operations
41210#Z161	Operative procedures - secondary OPCS4: Z16.1 Orbit	32633	0.00622653	0.260731	0.741171		-0.0163212	-0.179783	0.145071	0.843816	0.965625	-0.197015	-0.00109076		0.0916654	-0.0694952	0.249895	0.260731	0.741171	1.12466	0.00622653		0.0468074	-0.123235	0.213712	0.58596	0.873427	0.5447	0.00301569		32621/12(32633)	CAT-MUL	LOGISTIC-BINARY	Operations	Health-related outcomes > Hospital inpatient > Summary Operations
41272#Z161	Operative procedures - OPCS4: Z16.1 Orbit	32633	0.00622653	0.260731	0.741171		-0.0163212	-0.179783	0.145071	0.843816	0.965625	-0.197015	-0.00109076		0.0916654	-0.0694952	0.249895	0.260731	0.741171	1.12466	0.00622653		0.0468074	-0.123235	0.213712	0.58596	0.873427	0.5447	0.00301569		32621/12(32633)	CAT-MUL	LOGISTIC-BINARY	Operations	Health-related outcomes > Hospital inpatient > Summary Operations
41210#Z411	Operative procedures - secondary OPCS4: Z41.1 Kidney	32633	0.00397702	0.472548	0.826475		0.0149857	-0.0259918	0.0557864	0.472548	0.826475	0.718339	0.00397702		0.00608101	-0.0353271	0.0472824	0.772931	0.951645	0.288543	0.0015975		0.011948	-0.0312323	0.0548535	0.5864	0.873427	0.544061	0.00301215		32441/192(32633)	CAT-MUL	LOGISTIC-BINARY	Operations	Health-related outcomes > Hospital inpatient > Summary Operations
41272#Z411	Operative procedures - OPCS4: Z41.1 Kidney	32633	0.00397702	0.472548	0.826475		0.0149857	-0.0259918	0.0557864	0.472548	0.826475	0.718339	0.00397702		0.00608101	-0.0353271	0.0472824	0.772931	0.951645	0.288543	0.0015975		0.011948	-0.0312323	0.0548535	0.5864	0.873427	0.544061	0.00301215		32441/192(32633)	CAT-MUL	LOGISTIC-BINARY	Operations	Health-related outcomes > Hospital inpatient > Summary Operations
22601#35623260	Job coding: personnel or industrial relations officer, recruitment consultant	18195	0.00583916	0.431015	0.802477		-0.0571339	-0.200689	0.0839122	0.431015	0.802477	-0.787457	-0.00583916		-0.0170779	-0.163187	0.126491	0.817271	0.959833	-0.231056	-0.00171336		-0.0419332	-0.19494	0.107342	0.586528	0.873427	-0.543874	-0.00403298		18179/16(18195)	CAT-MUL	LOGISTIC-BINARY	Work environment	Online follow-up > Work environment > Employment history
41272#X729	Operative procedures - OPCS4: X72.9 Unspecified delivery of chemotherapy for neoplasm	32633	0.00617388	0.264784	0.744039		0.0179562	-0.050209	0.0858475	0.604919	0.893843	0.51734	0.00286421		-0.0388281	-0.10733	0.0291453	0.264784	0.744039	-1.11515	-0.00617388		-0.0197691	-0.0913302	0.0512344	0.586744	0.873427	-0.54356	-0.00300938		32563/70(32633)	CAT-MUL	LOGISTIC-BINARY	Operations	Health-related outcomes > Hospital inpatient > Summary Operations
41272#F021	Operative procedures - OPCS4: F02.1 Excision of lesion of lip	32633	0.00717254	0.195132	0.669064		-0.00761516	-0.0492597	0.0339192	0.719677	0.925784	-0.358891	-0.00198698		0.027267	-0.0140747	0.0684267	0.195132	0.669064	1.29555	0.00717254		0.0120099	-0.0314046	0.0552269	0.586822	0.873427	0.543447	0.00300875		32445/188(32633)	CAT-MUL	LOGISTIC-BINARY	Operations	Health-related outcomes > Hospital inpatient > Summary Operations
22601#71293343	Job coding: advertising or sales representative, demonstrator, estate agent negotiator, land/property salesman	18195	0.00439377	0.553496	0.866504		-0.0133336	-0.0575262	0.0306928	0.553496	0.866504	-0.59253	-0.00439377		-0.00983202	-0.0539749	0.0341033	0.66167	0.916637	-0.437609	-0.003245		-0.0127822	-0.0590282	0.0332084	0.586924	0.873427	-0.543299	-0.00402872		18031/164(18195)	CAT-MUL	LOGISTIC-BINARY	Work environment	Online follow-up > Work environment > Employment history
20003#1140882728	Treatment/medication code: otomize ear spray	32633	0.00328374	0.553104	0.873427		-0.0244793	-0.177805	0.125873	0.751977	0.937723	-0.316033	-0.0017497		-0.0468248	-0.202439	0.106738	0.553104	0.88502	-0.593115	-0.00328374		-0.0447257	-0.208008	0.11486	0.587124	0.873427	-0.543009	-0.00300633		32619/14(32633)	CAT-MUL	LOGISTIC-BINARY	Medications	UK Biobank Assessment Centre > Verbal interview > Medications
22601#92263197	Job coding: theme park or arcade attendant; fairground/funfair worker, snooker hall attendant, or other leisure attendants	18195	0.00590709	0.425673	0.838993		-0.01069	-0.121209	0.0985392	0.848756	0.966423	-0.190705	-0.00141414		-0.0448217	-0.155676	0.0648761	0.425673	0.838993	-0.796618	-0.00590709		-0.0319805	-0.148322	0.0825587	0.587136	0.873427	-0.542991	-0.00402643		18167/28(18195)	CAT-MUL	LOGISTIC-BINARY	Work environment	Online follow-up > Work environment > Employment history
40011#8091	Histology of cancer tumour: Multifocal superficial basal cell carcinoma	32633	0.00351383	0.52564	0.870949		0.0112676	-0.108901	0.130474	0.853603	0.96789	0.184523	0.0010216		0.0385304	-0.081268	0.156636	0.52564	0.870949	0.634676	0.00351383		0.0344963	-0.0909069	0.158194	0.587177	0.873427	0.542932	0.0030059		32611/22(32633)	CAT-MUL	LOGISTIC-BINARY	Cancer register	Health-related outcomes > Cancer register
41210#Z587	Operative procedures - secondary OPCS4: Z58.7 Infrapatellar tendon	32633	0.00475838	0.390079	0.822836		0.00786142	-0.154581	0.168215	0.923903	0.985496	0.0955187	0.000528834		-0.0721986	-0.237965	0.0910038	0.390079	0.822836	-0.859474	-0.00475838		-0.0473486	-0.220292	0.121852	0.587354	0.873427	-0.542674	-0.00300447		32621/12(32633)	CAT-MUL	LOGISTIC-BINARY	Operations	Health-related outcomes > Hospital inpatient > Summary Operations
41272#Z587	Operative procedures - OPCS4: Z58.7 Infrapatellar tendon	32633	0.00475838	0.390079	0.822836		0.00786142	-0.154581	0.168215	0.923903	0.985496	0.0955187	0.000528834		-0.0721986	-0.237965	0.0910038	0.390079	0.822836	-0.859474	-0.00475838		-0.0473486	-0.220292	0.121852	0.587354	0.873427	-0.542674	-0.00300447		32621/12(32633)	CAT-MUL	LOGISTIC-BINARY	Operations	Health-related outcomes > Hospital inpatient > Summary Operations
6156#100	Manic/hyper symptoms	1977	0.0284191	0.207222	0.68443		-0.00686065	-0.0336869	0.0199364	0.615837	0.89553	-0.50176	-0.0113098		0.0175306	-0.00971067	0.0448013	0.207222	0.68443	1.26124	0.0284191		0.00782442	-0.0204535	0.0361049	0.587433	0.873427	0.542559	0.0122293		1175/802(1977)	CAT-MUL	LOGISTIC-BINARY	Mental health	UK Biobank Assessment Centre > Touchscreen > Psychosocial factors > Mental health
22617#2112	Job code - historical: Biological scientists and biochemists	18195	0.00569192	0.442725	0.846028		0.004088	-0.0342754	0.0423416	0.834318	0.963994	0.209167	0.00155104		0.0149848	-0.0233568	0.0531713	0.442725	0.846028	0.767599	0.00569192		0.0110701	-0.0290368	0.0509863	0.587603	0.873427	0.542313	0.00402141		17973/222(18195)	CAT-MUL	LOGISTIC-BINARY	Work environment	Online follow-up > Work environment > Employment history
22601#32133075	Job coding: paramedic, ambulance paramedic	18195	0.0062881	0.396437	0.826698		-0.00226218	-0.118003	0.111859	0.969222	0.995158	-0.0385841	-0.000286115		0.0493451	-0.065343	0.162794	0.396437	0.826698	0.848001	0.0062881		0.0331718	-0.087693	0.152157	0.587632	0.873427	0.542271	0.00402109		18170/25(18195)	CAT-MUL	LOGISTIC-BINARY	Work environment	Online follow-up > Work environment > Employment history
41229#5NN	PCT responsible for patient data: WESTERN CHESHIRE PCT	32633	0.00767625	0.165584	0.549208		-0.0233939	-0.0565173	0.00962461	0.165584	0.549208	-1.38653	-0.00767625		0.00669126	-0.0264989	0.0397806	0.69229	0.92619	0.395749	0.00219104		-0.00959115	-0.0443344	0.025008	0.587664	0.873427	-0.542225	-0.00300199		32339/294(32633)	CAT-MUL	LOGISTIC-BINARY	Hospital Inpatient - Administration	Health-related outcomes > Hospital inpatient > Summary Administration
41272#M712	Operative procedures - OPCS4: M71.2 Implantation of radioactive substance into prostate	32633	0.0057534	0.29871	0.710012		-0.0816716	-0.236469	0.0721089	0.29871	0.710012	-1.0392	-0.0057534		-0.0066711	-0.15963	0.144066	0.93139	0.988057	-0.0860963	-0.000476668		-0.0444224	-0.206524	0.115209	0.587742	0.873427	-0.542111	-0.00300136		32620/13(32633)	CAT-MUL	LOGISTIC-BINARY	Operations	Health-related outcomes > Hospital inpatient > Summary Operations
103200	Prawns intake	4965	0.00769937	0.587789	0.873427		-0.00933298	-0.0460671	0.0274012	0.656135	0.907628	-0.445255	-0.00632463		-0.0072049	-0.0459707	0.0315609	0.737638	0.941048	-0.334982	-0.00475829		-0.0120188	-0.0519728	0.0279353	0.587789	0.873427	-0.542043	-0.00769937		4965	CAT-SIN	ORDERED-LOGISTIC	Diet by 24-hour recall	Online follow-up > Diet by 24-hour recall > Meat/fish yesterday
41272#K615	Operative procedures - OPCS4: K61.5 Implantation of single chamber cardiac pacemaker system	32633	0.00361059	0.514302	0.868774		0.0279142	-0.124503	0.181448	0.720205	0.926051	0.358185	0.00198307		0.049559	-0.0999956	0.197783	0.514302	0.868774	0.652153	0.00361059		0.0433595	-0.113784	0.200295	0.588112	0.873672	0.541574	0.00299838		32619/14(32633)	CAT-MUL	LOGISTIC-BINARY	Operations	Health-related outcomes > Hospital inpatient > Summary Operations
41210#X724	Operative procedures - secondary OPCS4: X72.4 Delivery of subsequent element of cycle of chemotherapy for neoplasm	32633	0.00449701	0.41664	0.792847		0.0558047	-0.0793649	0.190097	0.41664	0.792847	0.812264	0.00449701		0.0164897	-0.118992	0.150353	0.810407	0.959275	0.239901	0.0013282		0.038866	-0.102718	0.17879	0.5882	0.873672	0.541446	0.00299768		32616/17(32633)	CAT-MUL	LOGISTIC-BINARY	Operations	Health-related outcomes > Hospital inpatient > Summary Operations
41272#M708	Operative procedures - OPCS4: M70.8 Other specified other operations on outlet of male bladder	32633	0.00741888	0.180231	0.571035		-0.0778995	-0.192174	0.0358657	0.180231	0.571035	-1.34004	-0.00741888		0.00902036	-0.103717	0.120443	0.874679	0.979171	0.157718	0.0008732		-0.0326964	-0.151815	0.0851555	0.588388	0.873745	-0.541173	-0.00299616		32609/24(32633)	CAT-MUL	LOGISTIC-BINARY	Operations	Health-related outcomes > Hospital inpatient > Summary Operations
41200#M453	Operative procedures - main OPCS4: M45.3 Diagnostic endoscopic examination of bladder and biopsy of lesion of bladder using rigid cystoscope	32633	0.0043841	0.428437	0.83911		-0.0136588	-0.104038	0.0763209	0.766534	0.940042	-0.296911	-0.00164383		-0.0361623	-0.125954	0.0530208	0.428437	0.83911	-0.791869	-0.0043841		-0.0259686	-0.120447	0.0677523	0.588501	0.873745	-0.541009	-0.00299526		32594/39(32633)	CAT-MUL	LOGISTIC-BINARY	Operations	Health-related outcomes > Hospital inpatient > Summary Operations
41200#T364	Operative procedures - main OPCS4: T36.4 Biopsy of lesion of omentum	32633	0.00299421	0.588632	0.873745		-0.0340822	-0.202148	0.132391	0.689595	0.916356	-0.399405	-0.00221128		-0.0451043	-0.216345	0.122552	0.602016	0.900557	-0.521504	-0.00288727		-0.0486158	-0.22702	0.125646	0.588632	0.873745	-0.540819	-0.00299421		32622/11(32633)	CAT-MUL	LOGISTIC-BINARY	Operations	Health-related outcomes > Hospital inpatient > Summary Operations
20111#13	Illnesses of siblings: Prostate cancer	26539	0.00550334	0.370039	0.764676		-0.0151061	-0.0481384	0.0179256	0.370039	0.764676	-0.8964	-0.00550334		-0.00162104	-0.0341365	0.0307703	0.92201	0.986748	-0.0979019	-0.000601066		-0.00943103	-0.0436702	0.0247121	0.588743	0.873745	-0.540659	-0.00331935		26239/300(26539)	CAT-MUL	LOGISTIC-BINARY	Family history and early life factors	UK Biobank Assessment Centre > Touchscreen > Family history
41210#S132	Operative procedures - secondary OPCS4: S13.2 Punch biopsy of lesion of skin NEC	32633	0.00630031	0.255124	0.731662		0.00702266	-0.0557546	0.0696667	0.826261	0.962226	0.2195	0.00121525		-0.036077	-0.0983761	0.0258864	0.255124	0.731662	-1.13799	-0.00630031		-0.0179849	-0.0834254	0.0471106	0.589111	0.873986	-0.540125	-0.00299036		32551/82(32633)	CAT-MUL	LOGISTIC-BINARY	Operations	Health-related outcomes > Hospital inpatient > Summary Operations
22601#91342714	Job coding: packer, wrapper, foreman	18195	0.00555767	0.45356	0.8469		-0.0183205	-0.157487	0.118761	0.794945	0.94858	-0.259895	-0.00192721		-0.0535699	-0.194471	0.085677	0.45356	0.8469	-0.749494	-0.00555767		-0.0402877	-0.187904	0.104439	0.589151	0.873986	-0.540066	-0.00400475		18177/18(18195)	CAT-MUL	LOGISTIC-BINARY	Work environment	Online follow-up > Work environment > Employment history
20003#1140860834	Treatment/medication code: glyceryl trinitrate	32633	0.00604259	0.275079	0.687537		0.055188	-0.0438366	0.154431	0.275079	0.687537	1.09144	0.00604259		0.0018716	-0.0951855	0.0983016	0.969755	0.994317	0.0379158	0.000209919		0.028056	-0.074117	0.1299	0.589764	0.874364	0.539178	0.00298512		32600/33(32633)	CAT-MUL	LOGISTIC-BINARY	Medications	UK Biobank Assessment Centre > Verbal interview > Medications
41272#S053	Operative procedures - OPCS4: S05.3 Microscopically controlled excision of lesion of skin of head or neck using chemosurgical technique	32633	0.00430237	0.437096	0.844207		0.00274932	-0.0842004	0.0895713	0.950537	0.991728	0.0620327	0.000343441		0.033863	-0.0519537	0.11884	0.437096	0.844207	0.777106	0.00430237		0.0247138	-0.0654853	0.114222	0.589765	0.874364	0.539176	0.00298511		32591/42(32633)	CAT-MUL	LOGISTIC-BINARY	Operations	Health-related outcomes > Hospital inpatient > Summary Operations
20004#1361	Operation code: vaginal prolapse/colposuspension	32633	0.0049659	0.369741	0.815278		-0.00169141	-0.0390075	0.035546	0.929132	0.987488	-0.0889369	-0.000492395		0.0170127	-0.0202454	0.0541065	0.369741	0.815278	0.896958	0.0049659		0.0106773	-0.0282303	0.0494015	0.589776	0.874364	0.53916	0.00298502		32387/246(32633)	CAT-MUL	LOGISTIC-BINARY	Operations	UK Biobank Assessment Centre > Verbal interview > Operations
41210#C908	Operative procedures - secondary OPCS4: C90.8 Other specified local anaesthetics for ophthalmology procedures	32633	0.00408392	0.460728	0.851314		-0.00686429	-0.0702977	0.05655	0.831994	0.963365	-0.212145	-0.00117453		-0.0234406	-0.0859306	0.0386359	0.460728	0.851314	-0.737649	-0.00408392		-0.0180315	-0.0837903	0.0474097	0.590034	0.87438	-0.538787	-0.00298295		32552/81(32633)	CAT-MUL	LOGISTIC-BINARY	Operations	Health-related outcomes > Hospital inpatient > Summary Operations
41272#C908	Operative procedures - OPCS4: C90.8 Other specified local anaesthetics for ophthalmology procedures	32633	0.00408392	0.460728	0.851314		-0.00686429	-0.0702977	0.05655	0.831994	0.963365	-0.212145	-0.00117453		-0.0234406	-0.0859306	0.0386359	0.460728	0.851314	-0.737649	-0.00408392		-0.0180315	-0.0837903	0.0474097	0.590034	0.87438	-0.538787	-0.00298295		32552/81(32633)	CAT-MUL	LOGISTIC-BINARY	Operations	Health-related outcomes > Hospital inpatient > Summary Operations
41229#5MK	PCT responsible for patient data: TELFORD AND WREKIN PCT	32633	0.00684129	0.216566	0.627999		-0.101365	-0.263817	0.0577638	0.216566	0.627999	-1.23571	-0.00684129		0.0230866	-0.137762	0.181432	0.776873	0.953409	0.283396	0.00156901		-0.0462781	-0.216861	0.120111	0.590372	0.874699	-0.538296	-0.00298024		32620/13(32633)	CAT-MUL	LOGISTIC-BINARY	Hospital Inpatient - Administration	Health-related outcomes > Hospital inpatient > Summary Administration
22601#81382839	Job coding: routine laboratory tester	18195	0.00742089	0.316935	0.778816		-0.00564081	-0.174868	0.161874	0.9476	0.991728	-0.0657215	-0.000487347		0.0835778	-0.0809388	0.246441	0.316935	0.778816	1.00078	0.00742089		0.0475695	-0.126578	0.220364	0.590547	0.874775	0.538044	0.00398975		18184/11(18195)	CAT-MUL	LOGISTIC-BINARY	Work environment	Online follow-up > Work environment > Employment history
5207	Final number of letters displayed (left)	7482	0.0088869	0.442326	0.808267		-0.0357137	-0.120462	0.0490345	0.442326	0.808267	-0.768272	-0.0088869		-0.0155468	-0.101882	0.0707884	0.738538	0.941048	-0.333789	-0.0038612		-0.026212	-0.116746	0.0643221	0.590794	0.874958	-0.537686	-0.00621974		7482	INTEGER	ORDERED-LOGISTIC	Physical measures	UK Biobank Assessment Centre > Physical measures > Eye measures > Visual acuity
41272#U091	Operative procedures - OPCS4: U09.1 Computed tomography of pelvis	32633	0.00531391	0.337147	0.791488		-0.00358309	-0.0882131	0.0805335	0.933658	0.988718	-0.0832428	-0.00046087		0.0410937	-0.0432378	0.12457	0.337147	0.791488	0.959818	0.00531391		0.024069	-0.0642739	0.111473	0.591354	0.875604	0.536875	0.00297237		32588/45(32633)	CAT-MUL	LOGISTIC-BINARY	Operations	Health-related outcomes > Hospital inpatient > Summary Operations
41210#Y052	Operative procedures - secondary OPCS4: Y05.2 Partial excision of organ NOC	32633	0.00571277	0.302136	0.768717		0.00263444	-0.0668937	0.071851	0.940661	0.989663	0.0744391	0.000412128		-0.0367398	-0.106745	0.03281	0.302136	0.768717	-1.03186	-0.00571277		-0.0199196	-0.0930096	0.0525578	0.591643	0.875666	-0.536457	-0.00297005		32566/67(32633)	CAT-MUL	LOGISTIC-BINARY	Operations	Health-related outcomes > Hospital inpatient > Summary Operations
41272#Y052	Operative procedures - OPCS4: Y05.2 Partial excision of organ NOC	32633	0.00571277	0.302136	0.768717		0.00263444	-0.0668937	0.071851	0.940661	0.989663	0.0744391	0.000412128		-0.0367398	-0.106745	0.03281	0.302136	0.768717	-1.03186	-0.00571277		-0.0199196	-0.0930096	0.0525578	0.591643	0.875666	-0.536457	-0.00297005		32566/67(32633)	CAT-MUL	LOGISTIC-BINARY	Operations	Health-related outcomes > Hospital inpatient > Summary Operations
41272#M422	Operative procedures - OPCS4: M42.2 Endoscopic cauterisation of lesion of bladder	32633	0.00383898	0.488055	0.832185		-0.0198052	-0.0758405	0.0361346	0.488055	0.832185	-0.693406	-0.00383898		-0.00727206	-0.0626806	0.0478639	0.796513	0.956813	-0.257863	-0.00142764		-0.0159162	-0.074226	0.0421307	0.591777	0.875682	-0.536263	-0.00296898		32532/101(32633)	CAT-MUL	LOGISTIC-BINARY	Operations	Health-related outcomes > Hospital inpatient > Summary Operations
22601#11633326	Job coding: petrol station manager	18195	0.00601619	0.417175	0.834586		-0.0175317	-0.16935	0.131929	0.819517	0.95963	-0.228167	-0.00169193		-0.061894	-0.212078	0.0869722	0.417175	0.834586	-0.811331	-0.00601619		-0.0431581	-0.202356	0.113408	0.591951	0.875757	-0.536011	-0.00397467		18180/15(18195)	CAT-MUL	LOGISTIC-BINARY	Work environment	Online follow-up > Work environment > Employment history
20199#1140873608	Antibiotic codes for last 3 months: erythromycin	19822	0.00519265	0.464827	0.855988		-0.0175856	-0.186543	0.146892	0.836264	0.964897	-0.206674	-0.00146829		-0.0645131	-0.238206	0.107233	0.464827	0.855988	-0.730921	-0.00519265		-0.0490391	-0.230769	0.127742	0.592189	0.875926	-0.535666	-0.00380554		19810/12(19822)	CAT-MUL	LOGISTIC-BINARY	Medications	UK Biobank Assessment Centre > Verbal interview > Medications
6148#3	Eye problems/disorders: Injury or trauma resulting in loss of vision	10335	0.00605473	0.538373	0.857677		0.0173605	-0.0380491	0.0725809	0.538373	0.857677	0.615274	0.00605473		0.0141697	-0.0417142	0.0697094	0.618129	0.907289	0.498504	0.00490566		0.0158771	-0.0424505	0.0738391	0.592493	0.876193	0.535227	0.00526703		10228/107(10335)	CAT-MUL	LOGISTIC-BINARY	Medical history and conditions	UK Biobank Assessment Centre > Touchscreen > Health and medical history > Eyesight
20003#1140888510	Treatment/medication code: verapamil	32633	0.00378523	0.494167	0.832663		0.0336251	-0.0629501	0.129904	0.494167	0.832663	0.683697	0.00378523		0.0189036	-0.0774009	0.114248	0.699048	0.929791	0.386605	0.00214042		0.0273549	-0.0733469	0.127193	0.592746	0.876383	0.534861	0.00296122		32600/33(32633)	CAT-MUL	LOGISTIC-BINARY	Medications	UK Biobank Assessment Centre > Verbal interview > Medications
40011#8140	Histology of cancer tumour: Adenocarcinoma, NOS	32633	0.00685586	0.215589	0.627039		-0.0145088	-0.0374806	0.00845081	0.215589	0.627039	-1.23834	-0.00685586		0.00114277	-0.0214726	0.0237206	0.921037	0.986427	0.0991279	0.000548817		-0.00649407	-0.0303222	0.0172997	0.592927	0.876468	-0.534599	-0.00295977		32024/609(32633)	CAT-MUL	LOGISTIC-BINARY	Cancer register	Health-related outcomes > Cancer register
22617#3111	Job code - historical: Laboratory technicians	18195	0.00395851	0.593458	0.876951		0.00398736	-0.0193311	0.0272612	0.737259	0.932162	0.335485	0.00248773		0.00605427	-0.0173371	0.0293944	0.611545	0.903695	0.50787	0.003766		0.00664339	-0.0177844	0.031001	0.593458	0.876951	0.533831	0.00395851		17571/624(18195)	CAT-MUL	LOGISTIC-BINARY	Work environment	Online follow-up > Work environment > Employment history
20004#1559	Operation code: nasal polyp surgery / nasal polypectomy	32633	0.00683905	0.216716	0.627999		-0.0344957	-0.0893443	0.0201315	0.216716	0.627999	-1.23531	-0.00683905		0.00178768	-0.0528358	0.0561159	0.948718	0.991025	0.0643166	0.000356085		-0.0155755	-0.0729528	0.0414436	0.593501	0.876951	-0.53377	-0.00295518		32528/105(32633)	CAT-MUL	LOGISTIC-BINARY	Operations	UK Biobank Assessment Centre > Verbal interview > Operations
22617#1222	Job code - historical: Conference and exhibition managers	18195	0.00869902	0.240734	0.723811		-0.0187968	-0.172745	0.131628	0.808833	0.955145	-0.241932	-0.001794		0.0893812	-0.0614681	0.237118	0.240734	0.723811	1.17315	0.00869902		0.0427656	-0.116717	0.1972	0.593752	0.877139	0.533407	0.00395537		18180/15(18195)	CAT-MUL	LOGISTIC-BINARY	Work environment	Online follow-up > Work environment > Employment history
41272#W836	Operative procedures - OPCS4: W83.6 Endoscopic excision of articular cartilage NEC	32633	0.00616215	0.265693	0.678828		-0.0535238	-0.148308	0.0401925	0.265693	0.678828	-1.11304	-0.00616215		0.00739941	-0.0879602	0.101685	0.878479	0.979959	0.152897	0.000846509		-0.0269675	-0.126988	0.0715361	0.594436	0.877487	-0.532419	-0.0029477		32596/37(32633)	CAT-MUL	LOGISTIC-BINARY	Operations	Health-related outcomes > Hospital inpatient > Summary Operations
41272#S088	Operative procedures - OPCS4: S08.8 Other specified curettage of lesion of skin	32633	0.00326806	0.555001	0.877487		-0.0301484	-0.203484	0.141458	0.731833	0.930285	-0.342688	-0.00189727		-0.0520911	-0.226382	0.119268	0.555001	0.88502	-0.590283	-0.00326806		-0.049139	-0.231814	0.130029	0.594506	0.877487	-0.532318	-0.00294714		32622/11(32633)	CAT-MUL	LOGISTIC-BINARY	Operations	Health-related outcomes > Hospital inpatient > Summary Operations
20171-2	FI4 : positional arithmetic	17424	0.00537274	0.478306	0.845783		-999	-999	-999	0.518879	0.845783	-0.645075	-0.00488814		-999	-999	-999	0.478306	0.862426	-0.709029	-0.00537274		-999	-999	-999	0.59455	0.877487	-0.532254	-0.00403324		15800/17424	CAT-SIN	MULTINOMIAL-LOGISTIC	Cognitive function	Online follow-up > Cognitive function online > Fluid intelligence / reasoning
41210#Y113	Operative procedures - secondary OPCS4: Y11.3 Curettage of organ NOC	32633	0.00416994	0.451338	0.812569		0.0329614	-0.0532075	0.11832	0.451338	0.812569	0.753186	0.00416994		0.0134739	-0.0741947	0.100152	0.761995	0.94744	0.302862	0.00167678		0.0245088	-0.0663904	0.114116	0.59461	0.877487	0.532168	0.00294631		32589/44(32633)	CAT-MUL	LOGISTIC-BINARY	Operations	Health-related outcomes > Hospital inpatient > Summary Operations
41272#Y113	Operative procedures - OPCS4: Y11.3 Curettage of organ NOC	32633	0.00416994	0.451338	0.812569		0.0329614	-0.0532075	0.11832	0.451338	0.812569	0.753186	0.00416994		0.0134739	-0.0741947	0.100152	0.761995	0.94744	0.302862	0.00167678		0.0245088	-0.0663904	0.114116	0.59461	0.877487	0.532168	0.00294631		32589/44(32633)	CAT-MUL	LOGISTIC-BINARY	Operations	Health-related outcomes > Hospital inpatient > Summary Operations
20003#1141180226	Treatment/medication code: amoxicillin	32633	0.00523075	0.344762	0.748513		0.0607564	-0.065769	0.186325	0.344762	0.748513	0.944797	0.00523075		0.00165653	-0.125829	0.127227	0.979538	0.995427	0.0256485	0.000142002		0.035676	-0.0968513	0.166144	0.594925	0.877487	0.531713	0.00294379		32613/20(32633)	CAT-MUL	LOGISTIC-BINARY	Medications	UK Biobank Assessment Centre > Verbal interview > Medications
22617#3211	Job code - historical: Nurses	18195	0.00485298	0.512816	0.841919		-0.00611041	-0.024428	0.0121738	0.512816	0.841919	-0.654459	-0.00485298		-0.00140657	-0.0199653	0.0171223	0.881808	0.980584	-0.148677	-0.00110249		-0.00523531	-0.0245636	0.014044	0.595004	0.877487	-0.531598	-0.00394195		17075/1120(18195)	CAT-MUL	LOGISTIC-BINARY	Work environment	Online follow-up > Work environment > Employment history
22601#31213292	Job coding: architectural technologist/technician/assistant, town planning technician, planning enforcement officer	18195	0.00445467	0.548012	0.862413		0.0283869	-0.0646063	0.120661	0.548012	0.862413	0.600742	0.00445467		0.020722	-0.0723956	0.112945	0.661148	0.916637	0.438328	0.00325034		0.0262217	-0.0711116	0.122454	0.595296	0.877487	0.531178	0.00393884		18158/37(18195)	CAT-MUL	LOGISTIC-BINARY	Work environment	Online follow-up > Work environment > Employment history
22617#3121	Job code - historical: Architectural technologists and town planning technicians	18195	0.00445467	0.548012	0.862413		0.0283869	-0.0646063	0.120661	0.548012	0.862413	0.600742	0.00445467		0.020722	-0.0723956	0.112945	0.661148	0.916637	0.438328	0.00325034		0.0262217	-0.0711116	0.122454	0.595296	0.877487	0.531178	0.00393884		18158/37(18195)	CAT-MUL	LOGISTIC-BINARY	Work environment	Online follow-up > Work environment > Employment history
41272#S068	Operative procedures - OPCS4: S06.8 Other specified other excision of lesion of skin	32633	0.00295981	0.592922	0.877487		-0.00937337	-0.0437974	0.0249363	0.592922	0.888693	-0.534607	-0.00295981		-0.00803844	-0.0427426	0.0265229	0.649158	0.915466	-0.454932	-0.0025187		-0.00978669	-0.0460215	0.0262651	0.595598	0.877487	-0.530741	-0.00293841		32359/274(32633)	CAT-MUL	LOGISTIC-BINARY	Operations	Health-related outcomes > Hospital inpatient > Summary Operations
103190	White fish intake	4975	0.0118244	0.404663	0.831088		0.00170451	-0.032882	0.036291	0.929919	0.987488	0.0879463	0.001248		0.0165444	-0.0198186	0.0529074	0.404663	0.831088	0.833322	0.0118244		0.0108853	-0.0266756	0.0484461	0.595654	0.877487	0.530661	0.00753011		4975	CAT-SIN	ORDERED-LOGISTIC	Diet by 24-hour recall	Online follow-up > Diet by 24-hour recall > Meat/fish yesterday
41200#W848	Operative procedures - main OPCS4: W84.8 Other specified therapeutic endoscopic operations on other joint structure	32633	0.00801363	0.147763	0.526025		0.0398321	-0.014267	0.0936035	0.147763	0.526025	1.44748	0.00801363		-0.00707573	-0.0623607	0.0478399	0.801283	0.956813	-0.251687	-0.00139345		0.0154398	-0.0418568	0.0722205	0.595712	0.877487	0.530576	0.0029375		32524/109(32633)	CAT-MUL	LOGISTIC-BINARY	Operations	Health-related outcomes > Hospital inpatient > Summary Operations
41272#H152	Operative procedures - OPCS4: H15.2 End colostomy	32633	0.00416513	0.451861	0.813097		0.0660813	-0.105973	0.238693	0.451861	0.813097	0.752316	0.00416513		0.0147851	-0.155219	0.181809	0.863577	0.975235	0.171823	0.000951289		0.0478864	-0.130151	0.223785	0.595721	0.877487	0.530565	0.00293743		32622/11(32633)	CAT-MUL	LOGISTIC-BINARY	Operations	Health-related outcomes > Hospital inpatient > Summary Operations
41210#Y411	Operative procedures - secondary OPCS4: Y41.1 Examination of organ under anaesthetic NOC	32633	0.00296381	0.592422	0.877487		-0.0290355	-0.147325	0.0880517	0.628711	0.898929	-0.483543	-0.0026771		-0.0323422	-0.15143	0.0853102	0.592422	0.899034	-0.535329	-0.00296381		-0.0335068	-0.158279	0.089425	0.596016	0.877487	-0.530139	-0.00293507		32609/24(32633)	CAT-MUL	LOGISTIC-BINARY	Operations	Health-related outcomes > Hospital inpatient > Summary Operations
41272#Y411	Operative procedures - OPCS4: Y41.1 Examination of organ under anaesthetic NOC	32633	0.00296381	0.592422	0.877487		-0.0290355	-0.147325	0.0880517	0.628711	0.898929	-0.483543	-0.0026771		-0.0323422	-0.15143	0.0853102	0.592422	0.899034	-0.535329	-0.00296381		-0.0335068	-0.158279	0.089425	0.596016	0.877487	-0.530139	-0.00293507		32609/24(32633)	CAT-MUL	LOGISTIC-BINARY	Operations	Health-related outcomes > Hospital inpatient > Summary Operations
41272#R182	Operative procedures - OPCS4: R18.2 Lower uterine segment caesarean delivery NEC	32633	0.00404117	0.465435	0.821056		-0.0170494	-0.0630941	0.0284792	0.465435	0.821056	-0.729927	-0.00404117		-0.00760284	-0.0548961	0.0395195	0.752246	0.945281	-0.315679	-0.00174774		-0.0133731	-0.0631032	0.0358203	0.596157	0.877487	-0.529935	-0.00293395		32450/183(32633)	CAT-MUL	LOGISTIC-BINARY	Operations	Health-related outcomes > Hospital inpatient > Summary Operations
41210#K611	Operative procedures - secondary OPCS4: K61.1 Implantation of cardiac pacemaker system NEC	32633	0.00475993	0.389925	0.822836		0.00590383	-0.0623062	0.0738425	0.864995	0.971093	0.170019	0.0009413		-0.0300167	-0.0986515	0.0381977	0.389925	0.822836	-0.859753	-0.00475993		-0.019321	-0.0910988	0.0519118	0.596312	0.877487	-0.529711	-0.00293271		32567/66(32633)	CAT-MUL	LOGISTIC-BINARY	Operations	Health-related outcomes > Hospital inpatient > Summary Operations
41272#K611	Operative procedures - OPCS4: K61.1 Implantation of cardiac pacemaker system NEC	32633	0.00475993	0.389925	0.822836		0.00590383	-0.0623062	0.0738425	0.864995	0.971093	0.170019	0.0009413		-0.0300167	-0.0986515	0.0381977	0.389925	0.822836	-0.859753	-0.00475993		-0.019321	-0.0910988	0.0519118	0.596312	0.877487	-0.529711	-0.00293271		32567/66(32633)	CAT-MUL	LOGISTIC-BINARY	Operations	Health-related outcomes > Hospital inpatient > Summary Operations
41210#W811	Operative procedures - secondary OPCS4: W81.1 Excision of lesion of joint NEC	32633	0.00397098	0.47322	0.859304		-0.027693	-0.199617	0.141772	0.750405	0.937471	-0.318105	-0.00176117		-0.0635079	-0.238281	0.108414	0.47322	0.859304	-0.717249	-0.00397098		-0.0487163	-0.2312	0.129421	0.596339	0.877487	-0.529672	-0.00293249		32622/11(32633)	CAT-MUL	LOGISTIC-BINARY	Operations	Health-related outcomes > Hospital inpatient > Summary Operations
20003#1140868472	Treatment/medication code: vagifem 25mcg pessary	32633	0.00502882	0.363707	0.758446		-0.0268907	-0.0849836	0.0310702	0.363707	0.758446	-0.908323	-0.00502882		-0.00348794	-0.0614422	0.0540113	0.905734	0.984171	-0.118422	-0.000655635		-0.0162965	-0.0769084	0.0438487	0.596786	0.877638	-0.529027	-0.00292892		32533/100(32633)	CAT-MUL	LOGISTIC-BINARY	Medications	UK Biobank Assessment Centre > Verbal interview > Medications
41272#T746	Operative procedures - OPCS4: T74.6 Autologous blood injection into tendon	32633	0.00402182	0.467574	0.822721		0.0617069	-0.106283	0.226768	0.467574	0.822721	0.726432	0.00402182		0.0295	-0.141917	0.197356	0.733386	0.940351	0.340625	0.00188585		0.0473339	-0.130499	0.220392	0.596936	0.877638	0.528812	0.00292773		32622/11(32633)	CAT-MUL	LOGISTIC-BINARY	Operations	Health-related outcomes > Hospital inpatient > Summary Operations
41210#W322	Operative procedures - secondary OPCS4: W32.2 Allograft of bone NEC	32633	0.00426514	0.441073	0.808267		0.067308	-0.105701	0.236656	0.441073	0.808267	0.770382	0.00426514		0.026418	-0.150605	0.199748	0.767753	0.950235	0.295315	0.001635		0.0488954	-0.134822	0.227547	0.597126	0.877638	0.528537	0.00292621		32622/11(32633)	CAT-MUL	LOGISTIC-BINARY	Operations	Health-related outcomes > Hospital inpatient > Summary Operations
41272#W322	Operative procedures - OPCS4: W32.2 Allograft of bone NEC	32633	0.00426514	0.441073	0.808267		0.067308	-0.105701	0.236656	0.441073	0.808267	0.770382	0.00426514		0.026418	-0.150605	0.199748	0.767753	0.950235	0.295315	0.001635		0.0488954	-0.134822	0.227547	0.597126	0.877638	0.528537	0.00292621		32622/11(32633)	CAT-MUL	LOGISTIC-BINARY	Operations	Health-related outcomes > Hospital inpatient > Summary Operations
41210#C796	Operative procedures - secondary OPCS4: C79.6 Internal tamponade of retina using liquid	32633	0.00309707	0.57589	0.877638		-0.0313706	-0.16389	0.0998129	0.640928	0.902753	-0.466402	-0.0025822		-0.0378356	-0.17113	0.093841	0.57589	0.891635	-0.559399	-0.00309707		-0.0373209	-0.176959	0.099957	0.597287	0.877638	-0.528305	-0.00292492		32614/19(32633)	CAT-MUL	LOGISTIC-BINARY	Operations	Health-related outcomes > Hospital inpatient > Summary Operations
41272#C796	Operative procedures - OPCS4: C79.6 Internal tamponade of retina using liquid	32633	0.00309707	0.57589	0.877638		-0.0313706	-0.16389	0.0998129	0.640928	0.902753	-0.466402	-0.0025822		-0.0378356	-0.17113	0.093841	0.57589	0.891635	-0.559399	-0.00309707		-0.0373209	-0.176959	0.099957	0.597287	0.877638	-0.528305	-0.00292492		32614/19(32633)	CAT-MUL	LOGISTIC-BINARY	Operations	Health-related outcomes > Hospital inpatient > Summary Operations
41210#T853	Operative procedures - secondary OPCS4: T85.3 Block dissection of mediastinal lymph nodes	32633	0.00701391	0.205194	0.610719		0.109993	-0.060065	0.280816	0.205194	0.610719	1.26689	0.00701391		-0.0137501	-0.18379	0.153148	0.872989	0.979002	-0.159863	-0.000885073		0.0471374	-0.129354	0.220725	0.597433	0.877638	0.528096	0.00292376		32622/11(32633)	CAT-MUL	LOGISTIC-BINARY	Operations	Health-related outcomes > Hospital inpatient > Summary Operations
41272#T853	Operative procedures - OPCS4: T85.3 Block dissection of mediastinal lymph nodes	32633	0.00701391	0.205194	0.610719		0.109993	-0.060065	0.280816	0.205194	0.610719	1.26689	0.00701391		-0.0137501	-0.18379	0.153148	0.872989	0.979002	-0.159863	-0.000885073		0.0471374	-0.129354	0.220725	0.597433	0.877638	0.528096	0.00292376		32622/11(32633)	CAT-MUL	LOGISTIC-BINARY	Operations	Health-related outcomes > Hospital inpatient > Summary Operations
41200#H551	Operative procedures - main OPCS4: H55.1 Laying open of low anal fistula	32633	0.00292218	0.597632	0.877748		-0.0304892	-0.14471	0.0825723	0.598836	0.890357	-0.526075	-0.00291257		-0.0211621	-0.136208	0.0926045	0.717019	0.936126	-0.362446	-0.00200666		-0.0321813	-0.152583	0.0865113	0.597632	0.877748	-0.527809	-0.00292218		32609/24(32633)	CAT-MUL	LOGISTIC-BINARY	Operations	Health-related outcomes > Hospital inpatient > Summary Operations
41246#1390	Treatment speciality of consultant (recoded): Dermatology	31598	0.004161	0.459571	0.817462		-0.00528069	-0.0192818	0.00870897	0.459571	0.817462	-0.739554	-0.004161		-0.00220696	-0.0161321	0.0116979	0.755902	0.945281	-0.310867	-0.00174906		-0.00392212	-0.0185166	0.0106506	0.5981	0.877912	-0.527135	-0.00296587		29849/1749(31598)	CAT-MUL	LOGISTIC-BINARY	Hospital Inpatient - Administration	Health-related outcomes > Hospital inpatient > Summary Administration
41210#Z563	Operative procedures - secondary OPCS4: Z56.3 Flexor digitorum superficialis	32633	0.0056057	0.311288	0.77564		-0.00651018	-0.0905172	0.0769566	0.878872	0.974418	-0.1524	-0.000843754		0.0430296	-0.040671	0.1259	0.311288	0.77564	1.01252	0.0056057		0.0234724	-0.064263	0.110307	0.598115	0.877912	0.527114	0.00291833		32588/45(32633)	CAT-MUL	LOGISTIC-BINARY	Operations	Health-related outcomes > Hospital inpatient > Summary Operations
41272#Z563	Operative procedures - OPCS4: Z56.3 Flexor digitorum superficialis	32633	0.0056057	0.311288	0.77564		-0.00651018	-0.0905172	0.0769566	0.878872	0.974418	-0.1524	-0.000843754		0.0430296	-0.040671	0.1259	0.311288	0.77564	1.01252	0.0056057		0.0234724	-0.064263	0.110307	0.598115	0.877912	0.527114	0.00291833		32588/45(32633)	CAT-MUL	LOGISTIC-BINARY	Operations	Health-related outcomes > Hospital inpatient > Summary Operations
22601#41313093	Job coding: ward clerk, medical records clerk	18195	0.00451321	0.542765	0.859858		0.0262127	-0.0586117	0.11019	0.542765	0.859858	0.608638	0.00451321		0.018873	-0.0668869	0.103954	0.665005	0.917032	0.433013	0.00321093		0.0238223	-0.0654725	0.111903	0.598608	0.878454	0.526404	0.00390344		18147/48(18195)	CAT-MUL	LOGISTIC-BINARY	Work environment	Online follow-up > Work environment > Employment history
41272#P239	Operative procedures - OPCS4: P23.9 Unspecified other repair of prolapse of vagina	32633	0.00519998	0.347608	0.749359		0.0807996	-0.0884927	0.248652	0.347608	0.749359	0.939239	0.00519998		-0.00248281	-0.173733	0.165163	0.977119	0.99506	-0.0286805	-0.000158788		0.0469921	-0.130125	0.219754	0.59887	0.878657	0.526026	0.00291231		32621/12(32633)	CAT-MUL	LOGISTIC-BINARY	Operations	Health-related outcomes > Hospital inpatient > Summary Operations
40011#8000	Histology of cancer tumour: Neoplasm	32633	0.00611008	0.269753	0.681401		0.054958	-0.0429703	0.152208	0.269753	0.681401	1.10363	0.00611008		-0.00190726	-0.1003	0.0953281	0.969524	0.994317	-0.0382055	-0.000211523		0.0273329	-0.0752507	0.128648	0.599309	0.878997	0.525395	0.00290881		32599/34(32633)	CAT-MUL	LOGISTIC-BINARY	Cancer register	Health-related outcomes > Cancer register
22601#23143401	Job coding: secondary school teacher or teaching professional (including head teacher)	18195	0.00636209	0.390903	0.776337		-0.00662537	-0.021768	0.00850391	0.390903	0.776337	-0.857981	-0.00636209		-0.00205929	-0.0171604	0.0130218	0.789109	0.955522	-0.267468	-0.00198337		-0.0042262	-0.0200119	0.0115358	0.599474	0.878997	-0.525157	-0.00389419		16655/1540(18195)	CAT-MUL	LOGISTIC-BINARY	Work environment	Online follow-up > Work environment > Employment history
22617#2314	Job code - historical: Secondary education teaching professionals	18195	0.00636209	0.390903	0.776337		-0.00662537	-0.021768	0.00850391	0.390903	0.776337	-0.857981	-0.00636209		-0.00205929	-0.0171604	0.0130218	0.789109	0.955522	-0.267468	-0.00198337		-0.0042262	-0.0200119	0.0115358	0.599474	0.878997	-0.525157	-0.00389419		16655/1540(18195)	CAT-MUL	LOGISTIC-BINARY	Work environment	Online follow-up > Work environment > Employment history
41272#D068	Operative procedures - OPCS4: D06.8 Other specified other operations on external ear	32633	0.00472148	0.393766	0.82552		-0.00402982	-0.18016	0.17085	0.96409	0.994683	-0.0450219	-0.000249261		0.0737871	-0.096775	0.242192	0.393766	0.82552	0.852808	0.00472148		0.0484764	-0.133397	0.229131	0.599817	0.879136	0.524664	0.00290476		32623/10(32633)	CAT-MUL	LOGISTIC-BINARY	Operations	Health-related outcomes > Hospital inpatient > Summary Operations
6140#3	Heating type(s) in home: Oil (kerosene) central heating	10964	0.00763648	0.424114	0.797548		0.0134173	-0.0195174	0.0462963	0.424114	0.797548	0.799304	0.00763648		0.00462009	-0.0283218	0.0374201	0.78292	0.954642	0.275516	0.00263233		0.00919017	-0.0252295	0.0434517	0.599853	0.879136	0.524612	0.00501218		10648/316(10964)	CAT-MUL	LOGISTIC-BINARY	Sociodemographics	UK Biobank Assessment Centre > Touchscreen > Sociodemographics > Household
41210#Y021	Operative procedures - secondary OPCS4: Y02.1 Implantation of prosthesis into organ NOC	32633	0.00826394	0.135518	0.502642		0.0661322	-0.0207617	0.152966	0.135518	0.502642	1.49269	0.00826394		-0.0117447	-0.0984142	0.0742945	0.789825	0.955522	-0.266538	-0.00147567		0.0241378	-0.0664523	0.114162	0.600271	0.879136	0.524011	0.00290115		32592/41(32633)	CAT-MUL	LOGISTIC-BINARY	Operations	Health-related outcomes > Hospital inpatient > Summary Operations
41272#Y021	Operative procedures - OPCS4: Y02.1 Implantation of prosthesis into organ NOC	32633	0.00826394	0.135518	0.502642		0.0661322	-0.0207617	0.152966	0.135518	0.502642	1.49269	0.00826394		-0.0117447	-0.0984142	0.0742945	0.789825	0.955522	-0.266538	-0.00147567		0.0241378	-0.0664523	0.114162	0.600271	0.879136	0.524011	0.00290115		32592/41(32633)	CAT-MUL	LOGISTIC-BINARY	Operations	Health-related outcomes > Hospital inpatient > Summary Operations
41200#M311	Operative procedures - main OPCS4: M31.1 Extracorporeal shockwave lithotripsy of calculus of ureter	32633	0.00536452	0.332566	0.737988		-0.0412726	-0.125066	0.0419312	0.332566	0.737988	-0.968959	-0.00536452		-0.00316453	-0.0869299	0.079803	0.940701	0.989931	-0.0743887	-0.000411849		-0.0233708	-0.111268	0.063602	0.600313	0.879136	-0.523951	-0.00290081		32588/45(32633)	CAT-MUL	LOGISTIC-BINARY	Operations	Health-related outcomes > Hospital inpatient > Summary Operations
41272#M311	Operative procedures - OPCS4: M31.1 Extracorporeal shockwave lithotripsy of calculus of ureter	32633	0.00536452	0.332566	0.737988		-0.0412726	-0.125066	0.0419312	0.332566	0.737988	-0.968959	-0.00536452		-0.00316453	-0.0869299	0.079803	0.940701	0.989931	-0.0743887	-0.000411849		-0.0233708	-0.111268	0.063602	0.600313	0.879136	-0.523951	-0.00290081		32588/45(32633)	CAT-MUL	LOGISTIC-BINARY	Operations	Health-related outcomes > Hospital inpatient > Summary Operations
41272#T879	Operative procedures - OPCS4: T87.9 Unspecified excision or biopsy of lymph node	32633	0.00312487	0.572468	0.879162		-0.0356519	-0.19887	0.123952	0.665182	0.910861	-0.43277	-0.002396		-0.0483065	-0.217987	0.117226	0.572468	0.890004	-0.564421	-0.00312487		-0.04626	-0.222001	0.124136	0.600455	0.879162	-0.523747	-0.00289969		32621/12(32633)	CAT-MUL	LOGISTIC-BINARY	Operations	Health-related outcomes > Hospital inpatient > Summary Operations
41222#5	Delivery onset methods: Combination of surgical and medical induction	632	0.0261785	0.513345	0.868398		-0.00970189	-0.0976525	0.0763886	0.826673	0.962226	-0.21897	-0.00877251		-0.0307266	-0.123167	0.0613953	0.513345	0.868398	-0.653638	-0.0261785		-0.0257515	-0.123342	0.069903	0.600791	0.879291	-0.523263	-0.0209595		573/59(632)	CAT-MUL	LOGISTIC-BINARY	Maternity and sex-specific factors	Health-related outcomes > Hospital inpatient > Summary Maternity
41200#C271	Operative procedures - main OPCS4: C27.1 Drainage of nasolacrimal duct	32633	0.0032474	0.557505	0.879291		-0.00832495	-0.187124	0.168486	0.926861	0.986811	-0.091795	-0.000508218		-0.0530021	-0.230473	0.12316	0.557505	0.88502	-0.586551	-0.0032474		-0.0498085	-0.238119	0.135541	0.600993	0.879291	-0.522972	-0.0028954		32623/10(32633)	CAT-MUL	LOGISTIC-BINARY	Operations	Health-related outcomes > Hospital inpatient > Summary Operations
5074	Number of letters shown in round (left)	7482	0.00917755	0.427544	0.800643		-0.0239261	-0.078704	0.0308518	0.427544	0.800643	-0.793401	-0.00917755		-0.00857186	-0.064738	0.0475943	0.778184	0.953506	-0.281687	-0.00325849		-0.0165678	-0.0752648	0.0421292	0.601106	0.879291	-0.52281	-0.00604768		7482	INTEGER	ORDERED-LOGISTIC	Physical measures	UK Biobank Assessment Centre > Physical measures > Eye measures > Visual acuity
22614#2	Worked with pesticides	17660	0.00740394	0.325267	0.784876		-0.0017768	-0.0574627	0.0536001	0.949991	0.991728	-0.0627177	-0.000472069		0.0276867	-0.0276349	0.0827055	0.325267	0.784876	0.983692	0.00740394		0.0154545	-0.0426992	0.0732097	0.601162	0.879291	0.52273	0.0039345		17555/105(17660)	CAT-MUL	LOGISTIC-BINARY	Work environment	Online follow-up > Work environment > Employment history
41272#B331	Operative procedures - OPCS4: B33.1 Drainage of lesion of breast	32633	0.00330808	0.550165	0.864075		-0.0307918	-0.132437	0.0695046	0.550165	0.864075	-0.597513	-0.00330808		-0.00853011	-0.111732	0.0932945	0.870501	0.978296	-0.163022	-0.000902562		-0.0285704	-0.136608	0.07755	0.601163	0.879291	-0.522728	-0.00289405		32600/33(32633)	CAT-MUL	LOGISTIC-BINARY	Operations	Health-related outcomes > Hospital inpatient > Summary Operations
41210#T856	Operative procedures - secondary OPCS4: T85.6 Block dissection of pelvic lymph nodes	32633	0.00338217	0.541269	0.879573		-0.0157324	-0.0826377	0.051068	0.644555	0.903422	-0.461339	-0.00255417		-0.0206276	-0.0870015	0.0453579	0.541269	0.881072	-0.610895	-0.00338217		-0.0184929	-0.0880727	0.0507558	0.601487	0.879573	-0.522264	-0.00289147		32564/69(32633)	CAT-MUL	LOGISTIC-BINARY	Operations	Health-related outcomes > Hospital inpatient > Summary Operations
20089#465	Type of meals eaten: Home cooked meals	4975	0.0118091	0.405271	0.787084		-0.0088829	-0.0297979	0.0120496	0.405271	0.787084	-0.832244	-0.0118091		-0.001466	-0.0229599	0.0200617	0.893717	0.98201	-0.133602	-0.00189587		-0.00590663	-0.0280664	0.0162919	0.601619	0.879573	-0.522073	-0.00740826		926/4049(4975)	CAT-MUL	LOGISTIC-BINARY	Diet by 24-hour recall	Online follow-up > Diet by 24-hour recall > Meal type yesterday
41246#2480	Treatment speciality of consultant (recoded): Respiratory Physiology	31514	0.00300387	0.59391	0.879573		-0.0141468	-0.0896971	0.060869	0.712598	0.923918	-0.36837	-0.00207536		-0.0207508	-0.0974218	0.0551193	0.59391	0.899299	-0.533178	-0.00300387		-0.0211361	-0.101006	0.0577513	0.601728	0.879573	-0.521917	-0.00294042		31458/56(31514)	CAT-MUL	LOGISTIC-BINARY	Hospital Inpatient - Administration	Health-related outcomes > Hospital inpatient > Summary Administration
41272#P091	Operative procedures - OPCS4: P09.1 Biopsy of lesion of vulva	32633	0.00531892	0.336691	0.791488		0.00691607	-0.0533817	0.0669787	0.821787	0.961034	0.225247	0.00124707		-0.0297301	-0.0906004	0.0306968	0.336691	0.791488	-0.960724	-0.00531892		-0.016803	-0.0801965	0.0460881	0.601966	0.879715	-0.521576	-0.00288766		32541/92(32633)	CAT-MUL	LOGISTIC-BINARY	Operations	Health-related outcomes > Hospital inpatient > Summary Operations
22601#32323112	Job coding: benefits advisor, citizens advice bureau adviser, debt counsellor	18195	0.00597365	0.420477	0.836001		0.0054533	-0.100393	0.109847	0.91903	0.985341	0.101655	0.000753808		0.043669	-0.0631706	0.149286	0.420477	0.836001	0.805594	0.00597365		0.0293965	-0.0821045	0.138935	0.602226	0.879715	0.521203	0.00386487		18165/30(18195)	CAT-MUL	LOGISTIC-BINARY	Work environment	Online follow-up > Work environment > Employment history
41272#T794	Operative procedures - OPCS4: T79.4 Plastic repair of multiple tears of rotator cuff of shoulder	32633	0.00494059	0.372186	0.766653		-0.0609369	-0.195745	0.0719859	0.372186	0.766653	-0.892387	-0.00494059		-0.0167342	-0.151961	0.116634	0.807169	0.959275	-0.24408	-0.00135134		-0.0374005	-0.179458	0.101876	0.602238	0.879715	-0.521184	-0.0028855		32615/18(32633)	CAT-MUL	LOGISTIC-BINARY	Operations	Health-related outcomes > Hospital inpatient > Summary Operations
22601#35672595	Job coding: health and safety officer, occupational hygienist, safety adviser	18195	0.0074864	0.312682	0.725392		-0.0637422	-0.18827	0.0594329	0.312682	0.725392	-1.00961	-0.0074864		-0.0073752	-0.131104	0.114639	0.906305	0.984171	-0.117701	-0.000872793		-0.0342415	-0.164205	0.0936849	0.602322	0.879715	-0.521065	-0.00386385		18175/20(18195)	CAT-MUL	LOGISTIC-BINARY	Work environment	Online follow-up > Work environment > Employment history
20003#1140883664	Treatment/medication code: pizotifen	32633	0.00303493	0.583571	0.879715		-0.0135792	-0.0997922	0.07195	0.756628	0.939246	-0.309912	-0.00171581		-0.0243745	-0.111929	0.062317	0.583571	0.893574	-0.548176	-0.00303493		-0.0240791	-0.115245	0.0659301	0.602446	0.879715	-0.520886	-0.00288385		32588/45(32633)	CAT-MUL	LOGISTIC-BINARY	Medications	UK Biobank Assessment Centre > Verbal interview > Medications
41272#X375	Operative procedures - OPCS4: X37.5 Intramuscular injection for local action	32633	0.00473899	0.392014	0.776859		-0.0347392	-0.114664	0.0444184	0.392014	0.776859	-0.855971	-0.00473899		-0.00449316	-0.0848017	0.0751222	0.912327	0.984355	-0.110104	-0.000609584		-0.022249	-0.10659	0.0610178	0.602867	0.879784	-0.520282	-0.00288051		32580/53(32633)	CAT-MUL	LOGISTIC-BINARY	Operations	Health-related outcomes > Hospital inpatient > Summary Operations
22619#1	Breathing problems responsible for leaving job: Yes	18195	0.00727733	0.326389	0.734101		0.0346771	-0.0347661	0.103762	0.326389	0.734101	0.981414	0.00727733		0.00835442	-0.0612436	0.0774874	0.813369	0.959833	0.236081	0.00175062		0.0192103	-0.0534702	0.0913043	0.602892	0.879784	0.520245	0.00385777		18128/67(18195)	CAT-MUL	LOGISTIC-BINARY	Work environment	Online follow-up > Work environment > Employment history
41210#Z768	Operative procedures - secondary OPCS4: Z76.8 Specified femur NEC	32633	0.00416316	0.452074	0.846328		0.0109911	-0.159286	0.178386	0.898477	0.979335	0.127586	0.000706373		0.0644869	-0.105178	0.230888	0.452074	0.846328	0.751962	0.00416316		0.0467139	-0.131345	0.220903	0.603079	0.879784	0.519977	0.00287882		32622/11(32633)	CAT-MUL	LOGISTIC-BINARY	Operations	Health-related outcomes > Hospital inpatient > Summary Operations
41272#Z768	Operative procedures - OPCS4: Z76.8 Specified femur NEC	32633	0.00416316	0.452074	0.846328		0.0109911	-0.159286	0.178386	0.898477	0.979335	0.127586	0.000706373		0.0644869	-0.105178	0.230888	0.452074	0.846328	0.751962	0.00416316		0.0467139	-0.131345	0.220903	0.603079	0.879784	0.519977	0.00287882		32622/11(32633)	CAT-MUL	LOGISTIC-BINARY	Operations	Health-related outcomes > Hospital inpatient > Summary Operations
22617#2124	Job code - historical: Electronics engineers	18195	0.0040784	0.58232	0.879784		0.0118408	-0.0304135	0.0539916	0.58232	0.883261	0.55	0.0040784		0.00866481	-0.0332994	0.0504723	0.685103	0.923437	0.40551	0.00300698		0.0116615	-0.032389	0.055549	0.603114	0.879784	0.519928	0.00385542		18017/178(18195)	CAT-MUL	LOGISTIC-BINARY	Work environment	Online follow-up > Work environment > Employment history
41272#A642	Operative procedures - OPCS4: A64.2 Primary repair of peripheral nerve NEC	32633	0.00312774	0.572116	0.87831		0.0258662	-0.0641317	0.115376	0.572116	0.87831	0.564938	0.00312774		0.0236355	-0.0665671	0.112937	0.605817	0.900724	0.516054	0.00285709		0.0248298	-0.0693762	0.118052	0.603521	0.880196	0.519345	0.00287531		32594/39(32633)	CAT-MUL	LOGISTIC-BINARY	Operations	Health-related outcomes > Hospital inpatient > Summary Operations
41200#P233	Operative procedures - main OPCS4: P23.3 Posterior colporrhaphy NEC	32633	0.00449124	0.417239	0.792995		-0.0205592	-0.0703267	0.0290193	0.417239	0.792995	-0.81122	-0.00449124		-0.00679912	-0.0568013	0.0429023	0.789237	0.955522	-0.267302	-0.0014799		-0.0137689	-0.0659521	0.0380473	0.603781	0.880303	-0.518971	-0.00287324		32495/138(32633)	CAT-MUL	LOGISTIC-BINARY	Operations	Health-related outcomes > Hospital inpatient > Summary Operations
6147#1	Reason for glasses/contact lenses: For short-sightedness, i.e. only or mainly for distance viewing such as driving, cinema etc (called 'myopia')	32529	0.00373681	0.500391	0.834861		-0.00378388	-0.0147956	0.00721622	0.500391	0.834861	-0.673875	-0.00373681		-0.000990647	-0.0121553	0.0101627	0.861862	0.974769	-0.174005	-0.000964908		-0.00307352	-0.014692	0.00852817	0.603842	0.880303	-0.518884	-0.00287735		29524/3005(32529)	CAT-MUL	LOGISTIC-BINARY	Medical history and conditions	UK Biobank Assessment Centre > Touchscreen > Health and medical history > Eyesight
41200#X599	Operative procedures - main OPCS4: X59.9 Unspecified anaesthetic without surgery	32633	0.00695758	0.208856	0.617595		0.0798076	-0.0450174	0.204023	0.208856	0.617595	1.25672	0.00695758		-0.0225449	-0.147068	0.101086	0.721938	0.936871	-0.35587	-0.00197025		0.0344099	-0.0963338	0.163958	0.604112	0.880363	0.518497	0.00287062		32613/20(32633)	CAT-MUL	LOGISTIC-BINARY	Operations	Health-related outcomes > Hospital inpatient > Summary Operations
41210#S081	Operative procedures - secondary OPCS4: S08.1 Curettage and cauterisation of lesion of skin of head or neck	32633	0.00787874	0.154704	0.53787		0.0718625	-0.0269033	0.171156	0.154704	0.53787	1.42311	0.00787874		-0.014322	-0.111575	0.082152	0.771983	0.951645	-0.289782	-0.00160436		0.026892	-0.0749959	0.128403	0.604132	0.880363	0.518468	0.00287046		32602/31(32633)	CAT-MUL	LOGISTIC-BINARY	Operations	Health-related outcomes > Hospital inpatient > Summary Operations
22601#31113033	Job coding: laboratory technician, scientific assistant, cytology screener; hospital, medical or health technician	18195	0.00384108	0.604462	0.880414		0.00539255	-0.0198149	0.0305474	0.674666	0.912995	0.419752	0.00311259		0.00507848	-0.0202143	0.0303093	0.69355	0.926651	0.394042	0.00292194		0.00696874	-0.0194427	0.0332966	0.604462	0.880414	0.517995	0.00384108		17665/530(18195)	CAT-MUL	LOGISTIC-BINARY	Work environment	Online follow-up > Work environment > Employment history
41210#Y053	Operative procedures - secondary OPCS4: Y05.3 Excision of sinus track from organ NOC	32633	0.00443159	0.423452	0.797475		-0.0585806	-0.203395	0.0835171	0.423452	0.797475	-0.800446	-0.00443159		-0.0132024	-0.159135	0.130576	0.858331	0.973099	-0.1785	-0.000988253		-0.0400469	-0.193321	0.109745	0.60454	0.880414	-0.517883	-0.00286722		32617/16(32633)	CAT-MUL	LOGISTIC-BINARY	Operations	Health-related outcomes > Hospital inpatient > Summary Operations
41272#Y053	Operative procedures - OPCS4: Y05.3 Excision of sinus track from organ NOC	32633	0.00443159	0.423452	0.797475		-0.0585806	-0.203395	0.0835171	0.423452	0.797475	-0.800446	-0.00443159		-0.0132024	-0.159135	0.130576	0.858331	0.973099	-0.1785	-0.000988253		-0.0400469	-0.193321	0.109745	0.60454	0.880414	-0.517883	-0.00286722		32617/16(32633)	CAT-MUL	LOGISTIC-BINARY	Operations	Health-related outcomes > Hospital inpatient > Summary Operations
40012#1	Behaviour of cancer tumour: Uncertain whether benign or malignant	32633	0.00301707	0.585788	0.88048		-0.00848656	-0.0612548	0.044162	0.752291	0.937948	-0.31562	-0.00174741		-0.0145046	-0.0668093	0.037531	0.585788	0.895421	-0.544949	-0.00301707		-0.0144873	-0.0694835	0.040241	0.604709	0.88048	-0.517641	-0.00286588		32518/115(32633)	CAT-MUL	LOGISTIC-BINARY	Cancer register	Health-related outcomes > Cancer register
41210#Z124	Operative procedures - secondary OPCS4: Z12.4 Plantar nerve	32633	0.00733374	0.185283	0.660049		0.0101026	-0.0470451	0.0670156	0.728422	0.929687	0.347225	0.00192239		-0.0392669	-0.0975585	0.0186352	0.185283	0.660049	-1.32466	-0.00733374		-0.0158487	-0.0761504	0.0439556	0.604962	0.880488	-0.517277	-0.00286387		32531/102(32633)	CAT-MUL	LOGISTIC-BINARY	Operations	Health-related outcomes > Hospital inpatient > Summary Operations
41272#Z124	Operative procedures - OPCS4: Z12.4 Plantar nerve	32633	0.00733374	0.185283	0.660049		0.0101026	-0.0470451	0.0670156	0.728422	0.929687	0.347225	0.00192239		-0.0392669	-0.0975585	0.0186352	0.185283	0.660049	-1.32466	-0.00733374		-0.0158487	-0.0761504	0.0439556	0.604962	0.880488	-0.517277	-0.00286387		32531/102(32633)	CAT-MUL	LOGISTIC-BINARY	Operations	Health-related outcomes > Hospital inpatient > Summary Operations
21061	Degree bothered by trouble sleeping in the last 3 months	25616	0.00684998	0.273004	0.752757		0.000730285	-0.00553827	0.00699884	0.832349	0.963529	0.21169	0.00132288		-0.00382256	-0.0102609	0.00261579	0.273004	0.752757	-1.09617	-0.00684998		-0.00187732	-0.00861533	0.0048607	0.605195	0.880643	-0.516944	-0.00323044		25616	CAT-SIN	ORDERED-LOGISTIC	Digestive health	Online follow-up > Digestive health
104200	Courgette intake	4974	0.024241	0.0875271	0.405079		-0.0305963	-0.0617346	0.000541899	0.0875271	0.405079	-1.70859	-0.024241		0.0118182	-0.0215536	0.04519	0.517648	0.86965	0.646975	0.00918141		-0.00975879	-0.0440286	0.0245111	0.605318	0.880643	-0.516768	-0.00733372		4974	CAT-SIN	ORDERED-LOGISTIC	Diet by 24-hour recall	Online follow-up > Diet by 24-hour recall > Fruit/vegetables yesterday
41200#W811	Operative procedures - main OPCS4: W81.1 Excision of lesion of joint NEC	32633	0.00446578	0.419884	0.836001		0.0136682	-0.100612	0.126478	0.81351	0.957993	0.2359	0.00130605		0.0468648	-0.0677921	0.159872	0.419884	0.836001	0.806622	0.00446578		0.0313542	-0.0887654	0.149365	0.605835	0.881085	0.516027	0.00285695		32608/25(32633)	CAT-MUL	LOGISTIC-BINARY	Operations	Health-related outcomes > Hospital inpatient > Summary Operations
20004#1621	Operation code: cystoscopy	32633	0.00558133	0.313396	0.726407		-0.0626938	-0.185571	0.0582016	0.313396	0.726407	-1.00812	-0.00558133		0.00395346	-0.119901	0.126053	0.94978	0.991025	0.0629829	0.000348701		-0.0338549	-0.163789	0.0934399	0.605959	0.881085	-0.515851	-0.00285597		32611/22(32633)	CAT-MUL	LOGISTIC-BINARY	Operations	UK Biobank Assessment Centre > Verbal interview > Operations
22601#41223253	Job coding: accounts and wages clerk/assistant/supervisor, bookkeeper, cost or ledger clerk, audit assistant, budget officer, student loans officer, paymaster	18195	0.00382404	0.606066	0.881085		0.00893776	-0.0357783	0.0534411	0.694538	0.917326	0.392704	0.00291202		0.0111627	-0.0338037	0.0559498	0.625875	0.910156	0.487541	0.00361526		0.0123226	-0.0346614	0.0590091	0.606066	0.881085	0.515697	0.00382404		18024/171(18195)	CAT-MUL	LOGISTIC-BINARY	Work environment	Online follow-up > Work environment > Employment history
41272#H412	Operative procedures - OPCS4: H41.2 Peranal excision of lesion of rectum	32633	0.00371377	0.502354	0.835575		0.0280087	-0.0539079	0.109805	0.502354	0.835575	0.67079	0.00371377		0.0144521	-0.0667308	0.0950152	0.726185	0.938916	0.350205	0.00193889		0.0223275	-0.0628342	0.106957	0.606159	0.881085	0.515565	0.00285439		32586/47(32633)	CAT-MUL	LOGISTIC-BINARY	Operations	Health-related outcomes > Hospital inpatient > Summary Operations
2867	Age started smoking in former smokers	7237	0.00893108	0.447655	0.811054		-0.00251927	-0.00902267	0.00398414	0.447655	0.811054	-0.75933	-0.00893108		-0.000998031	-0.00746035	0.00546428	0.762093	0.94744	-0.302733	-0.00356081		-0.00177688	-0.0085354	0.00498164	0.606303	0.881085	-0.515358	-0.00606166		7237	INTEGER	LINEAR	Lifestyle and environment	UK Biobank Assessment Centre > Touchscreen > Lifestyle and environment > Smoking
41200#B081	Operative procedures - main OPCS4: B08.1 Total thyroidectomy	32633	0.00308203	0.577744	0.881085		0.0183609	-0.07558	0.11139	0.70034	0.919772	0.384862	0.00213076		0.0267869	-0.068089	0.120464	0.577744	0.892946	0.556683	0.00308203		0.0257467	-0.0730308	0.123005	0.606784	0.881085	0.514669	0.00284943		32595/38(32633)	CAT-MUL	LOGISTIC-BINARY	Operations	Health-related outcomes > Hospital inpatient > Summary Operations
41272#B081	Operative procedures - OPCS4: B08.1 Total thyroidectomy	32633	0.00308203	0.577744	0.881085		0.0183609	-0.07558	0.11139	0.70034	0.919772	0.384862	0.00213076		0.0267869	-0.068089	0.120464	0.577744	0.892946	0.556683	0.00308203		0.0257467	-0.0730308	0.123005	0.606784	0.881085	0.514669	0.00284943		32595/38(32633)	CAT-MUL	LOGISTIC-BINARY	Operations	Health-related outcomes > Hospital inpatient > Summary Operations
22601#54212886	Job coding: compositor, originator, lithographic plate maker, paste-up artist, stereotyper, typesetter	18195	0.0038156	0.606862	0.881085		0.0208232	-0.0719502	0.11315	0.659122	0.909098	0.441126	0.00327108		0.0236072	-0.0680745	0.114657	0.61253	0.904125	0.506466	0.00375559		0.0251754	-0.0710961	0.120771	0.606862	0.881085	0.514559	0.0038156		18158/37(18195)	CAT-MUL	LOGISTIC-BINARY	Work environment	Online follow-up > Work environment > Employment history
22617#5421	Job code - historical: Originators, compositors and print preparers	18195	0.0038156	0.606862	0.881085		0.0208232	-0.0719502	0.11315	0.659122	0.909098	0.441126	0.00327108		0.0236072	-0.0680745	0.114657	0.61253	0.904125	0.506466	0.00375559		0.0251754	-0.0710961	0.120771	0.606862	0.881085	0.514559	0.0038156		18158/37(18195)	CAT-MUL	LOGISTIC-BINARY	Work environment	Online follow-up > Work environment > Employment history
41210#Y524	Operative procedures - secondary OPCS4: Y52.4 Peranal transrectal approach to organ	32633	0.00372611	0.500935	0.863899		-0.0201617	-0.164128	0.121908	0.782155	0.945752	-0.276512	-0.0015309		-0.0494182	-0.193905	0.0936805	0.500935	0.863899	-0.67302	-0.00372611		-0.0395608	-0.19178	0.10997	0.606989	0.881085	-0.514376	-0.00284781		32618/15(32633)	CAT-MUL	LOGISTIC-BINARY	Operations	Health-related outcomes > Hospital inpatient > Summary Operations
41272#Y524	Operative procedures - OPCS4: Y52.4 Peranal transrectal approach to organ	32633	0.00372611	0.500935	0.863899		-0.0201617	-0.164128	0.121908	0.782155	0.945752	-0.276512	-0.0015309		-0.0494182	-0.193905	0.0936805	0.500935	0.863899	-0.67302	-0.00372611		-0.0395608	-0.19178	0.10997	0.606989	0.881085	-0.514376	-0.00284781		32618/15(32633)	CAT-MUL	LOGISTIC-BINARY	Operations	Health-related outcomes > Hospital inpatient > Summary Operations
22617#2313	Job code - historical: Education officers, school inspectors	18195	0.00408568	0.581647	0.881102		-0.00784033	-0.0453904	0.0296039	0.681918	0.912995	-0.409847	-0.00303914		-0.0105771	-0.0482843	0.0269712	0.581647	0.893248	-0.550981	-0.00408568		-0.0102994	-0.0496605	0.0288666	0.607125	0.881102	-0.514182	-0.00381281		17965/230(18195)	CAT-MUL	LOGISTIC-BINARY	Work environment	Online follow-up > Work environment > Employment history
41200#S068	Operative procedures - main OPCS4: S06.8 Other specified other excision of lesion of skin	32633	0.00358258	0.517571	0.86965		-0.00489813	-0.0408001	0.030879	0.788784	0.945793	-0.26789	-0.00148316		-0.0119402	-0.048184	0.0241504	0.517571	0.86965	-0.647094	-0.00358258		-0.00988138	-0.0477034	0.0277416	0.607632	0.881604	-0.513456	-0.00284271		32381/252(32633)	CAT-MUL	LOGISTIC-BINARY	Operations	Health-related outcomes > Hospital inpatient > Summary Operations
41200#Q554	Operative procedures - main OPCS4: Q55.4 Colposcopy of cervix	32633	0.005936	0.283636	0.69395		-0.0664434	-0.188758	0.0541413	0.283636	0.69395	-1.07219	-0.005936		0.0122702	-0.109626	0.132809	0.842838	0.965429	0.198264	0.00109768		-0.0334125	-0.162078	0.0929191	0.60772	0.881604	-0.513331	-0.00284202		32609/24(32633)	CAT-MUL	LOGISTIC-BINARY	Operations	Health-related outcomes > Hospital inpatient > Summary Operations
6033	Maximum heart rate during fitness test	5222	0.0148718	0.282878	0.757701		-0.000866406	-0.00850758	0.00677477	0.824101	0.962226	-0.222274	-0.00307852		0.00427055	-0.00352476	0.0120659	0.282878	0.757701	1.07388	0.0148718		0.00211494	-0.00598074	0.0102106	0.608571	0.882173	0.512115	0.00709271		5222	INTEGER	LINEAR	Physical measures	UK Biobank Assessment Centre > Physical measures > ECG during exercise
41246#1980	Treatment speciality of consultant (recoded): Oral surgery	31564	0.00643929	0.252673	0.730054		-0.00241084	-0.017668	0.0128242	0.75661	0.939246	-0.309936	-0.00174477		0.00896042	-0.00640431	0.0243027	0.252673	0.730054	1.14388	0.00643929		0.00418639	-0.0118529	0.0201946	0.608595	0.882173	0.51208	0.00288272		30102/1462(31564)	CAT-MUL	LOGISTIC-BINARY	Hospital Inpatient - Administration	Health-related outcomes > Hospital inpatient > Summary Administration
41272#A573	Operative procedures - OPCS4: A57.3 Radiofrequency controlled thermal destruction of spinal nerve root	32633	0.00940803	0.0892507	0.407872		0.12846	-0.0208847	0.275389	0.0892507	0.407872	1.69936	0.00940803		-0.0430879	-0.197826	0.109516	0.582968	0.893248	-0.549055	-0.0030398		0.0412326	-0.11834	0.197274	0.6086	0.882173	0.512073	0.00283506		32619/14(32633)	CAT-MUL	LOGISTIC-BINARY	Operations	Health-related outcomes > Hospital inpatient > Summary Operations
41244#300	Intended management of patient (recoded): Planned series of admissions with at least one overnight stay	30783	0.00622624	0.274719	0.753956		0.0057037	-0.0344607	0.04573	0.780382	0.945752	0.278821	0.0015894		-0.022596	-0.0632359	0.0178559	0.274719	0.753956	-1.09226	-0.00622624		-0.0110357	-0.0533968	0.0310867	0.608611	0.882173	-0.512057	-0.00291893		30582/201(30783)	CAT-MUL	LOGISTIC-BINARY	Hospital Inpatient - Administration	Health-related outcomes > Hospital inpatient > Summary Administration
22601#52142940	Job coding: ship builder	18195	0.00629174	0.396164	0.780003		-0.0583398	-0.19287	0.0770649	0.396164	0.780003	-0.848492	-0.00629174		-0.0116981	-0.140991	0.116949	0.858601	0.973099	-0.178156	-0.00132108		-0.0356449	-0.172372	0.101264	0.608882	0.882173	-0.511669	-0.00379418		18178/17(18195)	CAT-MUL	LOGISTIC-BINARY	Work environment	Online follow-up > Work environment > Employment history
103010	Sausage intake	4967	0.0079096	0.577557	0.882173		-0.00421411	-0.030806	0.0223777	0.781142	0.945752	-0.277831	-0.0039457		-0.00866106	-0.0364912	0.0191691	0.577557	0.892946	-0.556956	-0.0079096		-0.00821598	-0.0371142	0.0206823	0.608884	0.882173	-0.511667	-0.00726646		4967	CAT-SIN	ORDERED-LOGISTIC	Diet by 24-hour recall	Online follow-up > Diet by 24-hour recall > Meat/fish yesterday
41272#S662	Operative procedures - OPCS4: S66.2 Repair of nail bed	32633	0.00407198	0.46204	0.852627		0.000658627	-0.0831307	0.0836567	0.987648	0.998089	0.0154814	8.57119e-05		0.0316352	-0.053061	0.115522	0.46204	0.852627	0.735491	0.00407198		0.022853	-0.0652909	0.109867	0.609045	0.882173	0.511437	0.00283153		32587/46(32633)	CAT-MUL	LOGISTIC-BINARY	Operations	Health-related outcomes > Hospital inpatient > Summary Operations
41272#M441	Operative procedures - OPCS4: M44.1 Endoscopic lithopaxy	32633	0.00482658	0.383321	0.821328		0.00355159	-0.0895434	0.0964112	0.940294	0.989663	0.0749008	0.000414685		0.0407815	-0.051269	0.132088	0.383321	0.821328	0.871793	0.00482658		0.0251769	-0.0716474	0.12142	0.609108	0.882173	0.511347	0.00283104		32598/35(32633)	CAT-MUL	LOGISTIC-BINARY	Operations	Health-related outcomes > Hospital inpatient > Summary Operations
90119	Fraction acceleration <= 60 milli-gravities	14715	0.00502566	0.542219	0.881498		0.00116817	-0.00344282	0.00577917	0.619487	0.897032	0.496577	0.00409483		0.00143197	-0.00317337	0.00603731	0.542219	0.881498	0.60946	0.00502566		0.00125596	-0.00356321	0.00607513	0.609468	0.882515	0.510833	0.00421238		14715	CONTINUOUS	LINEAR	Physical activity	Additional exposures > Physical activity measurement > Acceleration intensity distribution
41200#H237	Operative procedures - main OPCS4	32633	0.0031265	0.572267	0.882626		-0.0235134	-0.134984	0.0866595	0.677539	0.912995	-0.415824	-0.00230218		-0.0321096	-0.144062	0.0787206	0.572267	0.890004	-0.564715	-0.0031265		-0.0304497	-0.148225	0.0855373	0.609669	0.882626	-0.510545	-0.0028266		32606/27(32633)	CAT-MUL	LOGISTIC-BINARY	Operations	Health-related outcomes > Hospital inpatient > Summary Operations
41225#2	Resuscitation methods: Positive pressure nil, drugs administered	546	0.0392489	0.362704	0.807757		0.00341087	-0.0849099	0.0894901	0.938729	0.989663	0.0768677	0.00331707		0.0446563	-0.0514004	0.141296	0.362704	0.807757	0.910225	0.0392489		0.0253108	-0.0729848	0.122116	0.610269	0.883033	0.509689	0.0219894		492/54(546)	CAT-MUL	LOGISTIC-BINARY	Maternity and sex-specific factors	Health-related outcomes > Hospital inpatient > Summary Maternity
41210#X831	Operative procedures - secondary OPCS4: X83.1 Blood products Band 1	32633	0.00282074	0.610411	0.883033		-0.0253274	-0.135967	0.084223	0.652064	0.907025	-0.450896	-0.00249636		-0.0188014	-0.130212	0.09135	0.73951	0.941048	-0.332503	-0.00184088		-0.0301209	-0.146859	0.0848719	0.610411	0.883033	-0.509487	-0.00282074		32606/27(32633)	CAT-MUL	LOGISTIC-BINARY	Operations	Health-related outcomes > Hospital inpatient > Summary Operations
41272#M432	Operative procedures - OPCS4: M43.2 Endoscopic hydrostatic distension of bladder	32633	0.00401818	0.467977	0.857333		-0.0202395	-0.133371	0.0913306	0.724109	0.928116	-0.352973	-0.00195421		-0.0424276	-0.157524	0.0715033	0.467977	0.857333	-0.725774	-0.00401818		-0.0309956	-0.151272	0.0871845	0.610562	0.883033	-0.509272	-0.00281955		32606/27(32633)	CAT-MUL	LOGISTIC-BINARY	Operations	Health-related outcomes > Hospital inpatient > Summary Operations
22617#5233	Job code - historical: Auto electricians	18195	0.00453651	0.540684	0.858556		-0.0564527	-0.240739	0.121267	0.540684	0.858556	-0.611779	-0.00453651		-0.0355622	-0.219697	0.14519	0.702651	0.931611	-0.381744	-0.00283075		-0.0496613	-0.244045	0.138435	0.610692	0.883033	-0.509086	-0.00377502		18185/10(18195)	CAT-MUL	LOGISTIC-BINARY	Work environment	Online follow-up > Work environment > Employment history
22601#32113072	Job coding: nurse (of any kind, at any level)	18195	0.00501021	0.499255	0.834217		-0.00635528	-0.0248094	0.0120646	0.499255	0.834217	-0.675662	-0.00501021		-0.000821937	-0.0195198	0.0178459	0.93128	0.988057	-0.0862342	-0.000639456		-0.0050502	-0.0245232	0.0143729	0.610753	0.883033	-0.508999	-0.00377438		17093/1102(18195)	CAT-MUL	LOGISTIC-BINARY	Work environment	Online follow-up > Work environment > Employment history
20003#1141168946	Treatment/medication code: viagra 50mg tablet	32633	0.00669468	0.226575	0.639062		-0.107442	-0.282849	0.0660187	0.226575	0.639062	-1.20923	-0.00669468		0.0179032	-0.152377	0.186204	0.835873	0.964792	0.207175	0.00114701		-0.0467272	-0.228116	0.132437	0.610773	0.883033	-0.50897	-0.00281788		32623/10(32633)	CAT-MUL	LOGISTIC-BINARY	Medications	UK Biobank Assessment Centre > Verbal interview > Medications
41210#E276	Operative procedures - secondary OPCS4: E27.6 Examination of pharynx under anaesthetic	32633	0.00281748	0.610823	0.883033		0.0306893	-0.0964819	0.156284	0.634126	0.899656	0.475928	0.00263494		0.0246239	-0.104146	0.151434	0.705816	0.932063	0.377482	0.0020899		0.034421	-0.0994012	0.165688	0.610823	0.883033	0.508899	0.00281748		32613/20(32633)	CAT-MUL	LOGISTIC-BINARY	Operations	Health-related outcomes > Hospital inpatient > Summary Operations
41272#B375	Operative procedures - OPCS4: B37.5 Lipofilling of breast	32633	0.00378316	0.494402	0.863254		0.0239592	-0.0818172	0.128497	0.655339	0.907235	0.446357	0.00247123		0.0371221	-0.0699962	0.142868	0.494402	0.863254	0.683324	0.00378316		0.0286794	-0.0828452	0.138223	0.611266	0.883469	0.508267	0.00281398		32602/31(32633)	CAT-MUL	LOGISTIC-BINARY	Operations	Health-related outcomes > Hospital inpatient > Summary Operations
40006#C629	Type of cancer: ICD10: C62.9 Testis, unspecified	32633	0.00423266	0.444561	0.846028		0.00535429	-0.0922073	0.101541	0.913715	0.984844	0.108354	0.000599899		0.0383468	-0.0605656	0.136037	0.444561	0.846028	0.764514	0.00423266		0.0265462	-0.076725	0.128133	0.61143	0.883469	0.508033	0.00281269		32600/33(32633)	CAT-MUL	LOGISTIC-BINARY	Cancer register	Health-related outcomes > Cancer register
41210#X381	Operative procedures - secondary OPCS4: X38.1 Injection of triamcinolone for local action	32633	0.00419708	0.448398	0.846028		-0.00841536	-0.11155	0.0935193	0.872193	0.972181	-0.160874	-0.00089067		-0.0404736	-0.145643	0.063575	0.448398	0.846028	-0.758088	-0.00419708		-0.0281561	-0.137735	0.079675	0.611651	0.883469	-0.507718	-0.00281094		32603/30(32633)	CAT-MUL	LOGISTIC-BINARY	Operations	Health-related outcomes > Hospital inpatient > Summary Operations
41272#X381	Operative procedures - OPCS4: X38.1 Injection of triamcinolone for local action	32633	0.00419708	0.448398	0.846028		-0.00841536	-0.11155	0.0935193	0.872193	0.972181	-0.160874	-0.00089067		-0.0404736	-0.145643	0.063575	0.448398	0.846028	-0.758088	-0.00419708		-0.0281561	-0.137735	0.079675	0.611651	0.883469	-0.507718	-0.00281094		32603/30(32633)	CAT-MUL	LOGISTIC-BINARY	Operations	Health-related outcomes > Hospital inpatient > Summary Operations
22601#82172651	Job coding: merchant seaman, seafarer, deckhand, boatman	18195	0.00485528	0.512617	0.84185		0.0477511	-0.0958444	0.190057	0.512617	0.84185	0.654769	0.00485528		0.0183385	-0.121957	0.157801	0.79716	0.956813	0.257024	0.00190592		0.0382934	-0.110259	0.185715	0.611872	0.883469	0.507403	0.00376254		18179/16(18195)	CAT-MUL	LOGISTIC-BINARY	Work environment	Online follow-up > Work environment > Employment history
22617#8217	Job code - historical: Seafarers (merchant navy); barge, lighter and boat operatives	18195	0.00485528	0.512617	0.84185		0.0477511	-0.0958444	0.190057	0.512617	0.84185	0.654769	0.00485528		0.0183385	-0.121957	0.157801	0.79716	0.956813	0.257024	0.00190592		0.0382934	-0.110259	0.185715	0.611872	0.883469	0.507403	0.00376254		18179/16(18195)	CAT-MUL	LOGISTIC-BINARY	Work environment	Online follow-up > Work environment > Employment history
41210#Q089	Operative procedures - secondary OPCS4: Q08.9 Unspecified vaginal excision of uterus	32633	0.00357393	0.518583	0.86965		-0.00908764	-0.0452208	0.0269832	0.621735	0.898625	-0.493394	-0.00273164		-0.0118787	-0.0480254	0.024109	0.518583	0.86965	-0.645532	-0.00357393		-0.00971644	-0.04744	0.0278355	0.612854	0.884628	-0.506003	-0.00280145		32368/265(32633)	CAT-MUL	LOGISTIC-BINARY	Operations	Health-related outcomes > Hospital inpatient > Summary Operations
22601#52232634	Job coding: railway shop mechanic, fitter or stripper, wheeler	18195	0.00555405	0.453854	0.847225		0.00906418	-0.126189	0.142489	0.894751	0.978154	0.132294	0.000981008		0.0505585	-0.0824951	0.182215	0.453854	0.847225	0.749006	0.00555405		0.0360293	-0.104603	0.17475	0.612925	0.884628	0.505903	0.00375142		18177/18(18195)	CAT-MUL	LOGISTIC-BINARY	Work environment	Online follow-up > Work environment > Employment history
41200#S474	Operative procedures - main OPCS4: S47.4 Incision of lesion of skin NEC	32633	0.00766622	0.166138	0.550015		0.127581	-0.0550598	0.305618	0.166138	0.550015	1.38472	0.00766622		-0.0418654	-0.22822	0.142523	0.658356	0.916637	-0.442184	-0.00244812		0.0497634	-0.145349	0.240311	0.613146	0.884746	0.505587	0.00279915		32623/10(32633)	CAT-MUL	LOGISTIC-BINARY	Operations	Health-related outcomes > Hospital inpatient > Summary Operations
24502	Water percentage, buffer 1000m	30310	0.0064587	0.260885	0.674891		0.00185497	-0.00137881	0.00508875	0.260885	0.674891	1.1243	0.0064587		-0.000167427	-0.00342588	0.00309103	0.91978	0.986421	-0.100711	-0.000578559		0.000876337	-0.00252202	0.0042747	0.613256	0.884746	0.505432	0.00290357		30310	CONTINUOUS	LINEAR	Local environment	Additional exposures > Local environment > Greenspace and coastal proximity
6162#4	Types of transport used (excluding work): Cycle	32485	0.00775581	0.162196	0.635865		-0.00500783	-0.0161963	0.0061684	0.380067	0.771569	-0.877773	-0.00487075		0.00805595	-0.00324614	0.0193477	0.162196	0.635865	1.39772	0.00775581		0.00303552	-0.00875196	0.0148074	0.613499	0.884917	0.505085	0.00280273		29647/2838(32485)	CAT-MUL	LOGISTIC-BINARY	Lifestyle and environment	UK Biobank Assessment Centre > Touchscreen > Lifestyle and environment > Physical activity
41210#E046	Operative procedures - secondary OPCS4: E04.6 Cauterisation of turbinate of nose	32633	0.00511939	0.355131	0.753338		-0.0511014	-0.160163	0.0564917	0.355131	0.753338	-0.924682	-0.00511939		-0.00413732	-0.113401	0.103961	0.940542	0.989931	-0.0745885	-0.000412956		-0.0293572	-0.14435	0.0837375	0.613875	0.885264	-0.50455	-0.00279341		32605/28(32633)	CAT-MUL	LOGISTIC-BINARY	Operations	Health-related outcomes > Hospital inpatient > Summary Operations
41210#Q552	Operative procedures - secondary OPCS4: Q55.2 Examination of female genital tract under anaesthetic NEC	32633	0.0027925	0.61399	0.885264		-0.012969	-0.0885444	0.0622082	0.735982	0.932162	-0.33718	-0.00186677		-0.017098	-0.0933147	0.0583257	0.658548	0.916637	-0.441918	-0.00244665		-0.0203761	-0.099965	0.0583607	0.61399	0.885264	-0.504387	-0.0027925		32573/60(32633)	CAT-MUL	LOGISTIC-BINARY	Operations	Health-related outcomes > Hospital inpatient > Summary Operations
41200#N153	Operative procedures - main OPCS4: N15.3 Excision of lesion of epididymis	32633	0.00515402	0.351886	0.803047		-0.00211383	-0.0612656	0.0568878	0.94408	0.990914	-0.0701427	-0.000388342		-0.0279998	-0.0871116	0.0307882	0.351886	0.803047	-0.930938	-0.00515402		-0.015881	-0.0778135	0.0456965	0.614175	0.885342	-0.504123	-0.00279104		32545/88(32633)	CAT-MUL	LOGISTIC-BINARY	Operations	Health-related outcomes > Hospital inpatient > Summary Operations
103020	Beef intake	4969	0.00763756	0.590641	0.885342		0.00301635	-0.0156584	0.0216911	0.778554	0.945719	0.281204	0.00399279		0.0058971	-0.0135252	0.0253194	0.590641	0.898961	0.537908	0.00763756		0.00570847	-0.0144938	0.0259107	0.614402	0.885342	0.5038	0.00715329		4969	CAT-SIN	ORDERED-LOGISTIC	Diet by 24-hour recall	Online follow-up > Diet by 24-hour recall > Meat/fish yesterday
41251#10000	Sources of admission to hospital (recoded): Other admission source	32523	0.00725132	0.191021	0.664029		0.0189028	-0.040838	0.0785168	0.534672	0.855668	0.620891	0.00344332		-0.0395003	-0.098911	0.0195205	0.191021	0.664029	-1.30757	-0.00725132		-0.0159499	-0.0781724	0.0459842	0.614519	0.885342	-0.503634	-0.00279304		32432/91(32523)	CAT-MUL	LOGISTIC-BINARY	Hospital Inpatient - Administration	Health-related outcomes > Hospital inpatient > Summary Administration
41200#Q034	Operative procedures - main OPCS4: Q03.4 Punch biopsy of cervix uteri	32633	0.00312281	0.572721	0.885342		0.00864966	-0.0831851	0.0991349	0.852515	0.96789	0.18591	0.00102928		0.0268565	-0.0668944	0.119643	0.572721	0.890004	0.564049	0.00312281		0.0247542	-0.0724293	0.120172	0.61457	0.885342	0.503561	0.00278793		32592/41(32633)	CAT-MUL	LOGISTIC-BINARY	Operations	Health-related outcomes > Hospital inpatient > Summary Operations
21039	Severity of current abdominal distension/tightness	5679	0.01607	0.226195	0.638824		0.0080856	-0.00406435	0.0202356	0.226195	0.638824	1.21022	0.01607		-0.00132232	-0.0139457	0.0113011	0.845635	0.966293	-0.194691	-0.00258555		0.00354783	-0.00958401	0.0166797	0.614754	0.885342	0.503299	0.00668382		5679	CAT-SIN	ORDERED-LOGISTIC	Digestive health	Online follow-up > Digestive health
41272#F135	Operative procedures - OPCS4: F13.5 Restoration of part of tooth using filling NEC	32633	0.00343934	0.534455	0.855514		0.0445286	-0.0973109	0.183553	0.534455	0.855514	0.62122	0.00343934		0.0266706	-0.118262	0.168815	0.715842	0.935265	0.364021	0.00201538		0.0381245	-0.112289	0.184835	0.615089	0.885342	0.502823	0.00278384		32617/16(32633)	CAT-MUL	LOGISTIC-BINARY	Operations	Health-related outcomes > Hospital inpatient > Summary Operations
22601#52453063	Job coding: computer installation and maintenance engineer/repairer/installer/technician	18195	0.00651856	0.379357	0.771569		-0.0311343	-0.100847	0.0380162	0.379357	0.771569	-0.879082	-0.00651856		0.00166974	-0.0673806	0.0702455	0.962063	0.99323	0.047565	0.000352711		-0.0185629	-0.0912907	0.053528	0.615246	0.885342	-0.5026	-0.00372693		18129/66(18195)	CAT-MUL	LOGISTIC-BINARY	Work environment	Online follow-up > Work environment > Employment history
41210#Q558	Operative procedures - secondary OPCS4: Q55.8 Other specified other examination of female genital tract	32633	0.0038248	0.489663	0.863254		-0.016195	-0.171734	0.136034	0.83674	0.965118	-0.206065	-0.00114087		-0.0562975	-0.217149	0.101763	0.489663	0.863254	-0.690845	-0.0038248		-0.0423054	-0.209277	0.12023	0.615263	0.885342	-0.502575	-0.00278247		32619/14(32633)	CAT-MUL	LOGISTIC-BINARY	Operations	Health-related outcomes > Hospital inpatient > Summary Operations
22601#24443114	Job coding: clergyman/woman; any religious officer/leader	18195	0.00674838	0.362782	0.807757		-0.00278527	-0.0555394	0.0498193	0.917456	0.984844	-0.103639	-0.000768521		0.024133	-0.0279654	0.07599	0.362782	0.807757	0.910077	0.00674838		0.0140087	-0.0407666	0.0685269	0.615305	0.885342	0.502516	0.0037263		18080/115(18195)	CAT-MUL	LOGISTIC-BINARY	Work environment	Online follow-up > Work environment > Employment history
22617#2444	Job code - historical: Clergy	18195	0.00674838	0.362782	0.807757		-0.00278527	-0.0555394	0.0498193	0.917456	0.984844	-0.103639	-0.000768521		0.024133	-0.0279654	0.07599	0.362782	0.807757	0.910077	0.00674838		0.0140087	-0.0407666	0.0685269	0.615305	0.885342	0.502516	0.0037263		18080/115(18195)	CAT-MUL	LOGISTIC-BINARY	Work environment	Online follow-up > Work environment > Employment history
41210#G169	Operative procedures - secondary OPCS4: G16.9 Unspecified diagnostic fibreoptic endoscopic examination of oesophagus	32633	0.00278126	0.615417	0.885342		0.0193059	-0.0655555	0.103417	0.654198	0.907025	0.447938	0.00247998		0.0208375	-0.0649786	0.105813	0.63249	0.91067	0.478225	0.00264766		0.0227696	-0.066629	0.111066	0.615417	0.885342	0.502356	0.00278126		32589/44(32633)	CAT-MUL	LOGISTIC-BINARY	Operations	Health-related outcomes > Hospital inpatient > Summary Operations
41272#H562	Operative procedures - OPCS4: H56.2 Lateral sphincterotomy of anus	32633	0.00336337	0.54352	0.881498		-0.00991506	-0.086176	0.0654893	0.797759	0.949541	-0.256248	-0.0014187		-0.0240564	-0.101997	0.0532024	0.54352	0.881498	-0.607499	-0.00336337		-0.0206741	-0.102002	0.0595992	0.616067	0.886097	-0.501432	-0.00277614		32576/57(32633)	CAT-MUL	LOGISTIC-BINARY	Operations	Health-related outcomes > Hospital inpatient > Summary Operations
104160	Cabbage/kale intake	4972	0.0157776	0.26629	0.745149		-0.00379623	-0.0313455	0.023753	0.807927	0.954702	-0.243101	-0.00345074		0.0175106	-0.0113888	0.04641	0.26629	0.745149	1.11165	0.0157776		0.0081427	-0.0217874	0.0380728	0.616444	0.886319	0.500897	0.00710993		4972	CAT-SIN	ORDERED-LOGISTIC	Diet by 24-hour recall	Online follow-up > Diet by 24-hour recall > Fruit/vegetables yesterday
20003#1140875486	Treatment/medication code: colchicine	32633	0.0045501	0.411161	0.832659		-0.00863961	-0.171285	0.153029	0.916746	0.984844	-0.104533	-0.000578744		-0.0678779	-0.230467	0.0930471	0.411161	0.832659	-0.821852	-0.0045501		-0.0433119	-0.214198	0.125128	0.616472	0.886319	-0.500857	-0.00277296		32621/12(32633)	CAT-MUL	LOGISTIC-BINARY	Medications	UK Biobank Assessment Centre > Verbal interview > Medications
3773	Knee pain for 3+ months	5633	0.00988696	0.458395	0.850328		-0.000553047	-0.0180145	0.0169325	0.950527	0.991728	-0.062045	-0.00082734		-0.00667786	-0.0243277	0.0109814	0.458395	0.850328	-0.741492	-0.00988696		-0.00468211	-0.0230053	0.0136626	0.616635	0.886374	-0.500625	-0.00667544		1422/4211(5633)	CAT-SIN	LOGISTIC-BINARY	Medical history and conditions	UK Biobank Assessment Centre > Touchscreen > Health and medical history > Pain
41210#L722	Operative procedures - secondary OPCS4: L72.2 Monitoring of arterial pressure	32633	0.00363368	0.511615	0.841181		-0.0567498	-0.226042	0.113337	0.511615	0.841181	-0.656324	-0.00363368		-0.0250478	-0.188359	0.137631	0.763461	0.947873	-0.300939	-0.00166613		-0.0443981	-0.218723	0.129638	0.616778	0.8864	-0.500422	-0.00277055		32622/11(32633)	CAT-MUL	LOGISTIC-BINARY	Operations	Health-related outcomes > Hospital inpatient > Summary Operations
22601#23193404	Job coding: principal of dancing/drama/evening school, private music teacher	18195	0.00461843	0.533398	0.876995		0.022911	-0.127318	0.170494	0.763084	0.939246	0.301433	0.00223522		0.0477494	-0.103674	0.196764	0.533398	0.876995	0.622827	0.00461843		0.0398268	-0.118112	0.193913	0.616948	0.886465	0.50018	0.00370898		18180/15(18195)	CAT-MUL	LOGISTIC-BINARY	Work environment	Online follow-up > Work environment > Employment history
41200#C651	Operative procedures - main OPCS4: C65.1 Needling of bleb	32633	0.00521404	0.346306	0.748513		-0.0706731	-0.218393	0.0759996	0.346306	0.748513	-0.941779	-0.00521404		-0.00829864	-0.155257	0.136664	0.911283	0.984355	-0.11142	-0.00061687		-0.039084	-0.193717	0.113264	0.617285	0.886753	-0.499702	-0.00276657		32619/14(32633)	CAT-MUL	LOGISTIC-BINARY	Operations	Health-related outcomes > Hospital inpatient > Summary Operations
22601#52452948	Job coding: computer engineer, computer service or maintenance technician	18195	0.00704904	0.341795	0.745428		-0.0586751	-0.180505	0.0616364	0.341795	0.745428	-0.950625	-0.00704904		-0.00900035	-0.129528	0.109945	0.882827	0.980949	-0.147387	-0.00109292		-0.0320337	-0.158802	0.0928392	0.617414	0.886753	-0.499518	-0.00370408		18174/21(18195)	CAT-MUL	LOGISTIC-BINARY	Work environment	Online follow-up > Work environment > Employment history
41200#D152	Operative procedures - main OPCS4: D15.2 Suction clearance of middle ear	32633	0.00426424	0.44117	0.808267		0.0642267	-0.0991534	0.227963	0.44117	0.808267	0.77022	0.00426424		0.0120914	-0.149264	0.170822	0.882375	0.980601	0.147959	0.000819167		0.0428518	-0.126248	0.210276	0.617524	0.886753	0.499362	0.00276468		32621/12(32633)	CAT-MUL	LOGISTIC-BINARY	Operations	Health-related outcomes > Hospital inpatient > Summary Operations
806	Job involves mainly walking or standing	22381	0.00454907	0.496236	0.863467		-0.000484925	-0.00695052	0.00598067	0.892344	0.977282	-0.135339	-0.000904836		-0.00248303	-0.00919206	0.00422601	0.496236	0.863467	-0.680424	-0.00454907		-0.00189579	-0.0088879	0.00509633	0.617753	0.886874	-0.499038	-0.00333641		22381	CAT-SIN	ORDERED-LOGISTIC	Sociodemographics	UK Biobank Assessment Centre > Touchscreen > Sociodemographics > Employment
22601#92113311	Job coding: postal worker, postman, mail sorter, messenger, courier, mailroom clerk, post sorter, leaflet/circular distributor, newspaper/parcel deliverer	18195	0.00508408	0.49295	0.863254		-0.00136589	-0.0701562	0.06689	0.96883	0.995157	-0.0390757	-0.00028976		-0.0240838	-0.0931707	0.0445415	0.49295	0.863254	-0.685625	-0.00508408		-0.0183516	-0.090815	0.0534104	0.617859	0.886874	-0.498887	-0.00369939		18125/70(18195)	CAT-MUL	LOGISTIC-BINARY	Work environment	Online follow-up > Work environment > Employment history
41249#2007	Methods of admission to hospital (recoded): Emergency admission: Self injury or poisoning	32588	0.00408474	0.460948	0.818195		0.0557336	-0.0941742	0.201787	0.460948	0.818195	0.737287	0.00408474		0.0132427	-0.143128	0.165402	0.86649	0.976377	0.168119	0.000931423		0.0402283	-0.120245	0.195704	0.618232	0.887011	0.498357	0.00276102		32573/15(32588)	CAT-MUL	LOGISTIC-BINARY	Hospital Inpatient - Administration	Health-related outcomes > Hospital inpatient > Summary Administration
22601#41113204	Job coding: civil service executive officer, revenue/tax executive or officer, fraud inspector or officer, job centre adviser	18195	0.0100056	0.177215	0.569082		0.0149711	-0.00679259	0.0367008	0.177215	0.569082	1.34938	0.0100056		-0.00373773	-0.0257116	0.0181857	0.738539	0.941048	-0.333788	-0.00247515		0.00580247	-0.0170671	0.0286092	0.618486	0.887011	0.497997	0.00369279		17482/713(18195)	CAT-MUL	LOGISTIC-BINARY	Work environment	Online follow-up > Work environment > Employment history
22617#4111	Job code - historical: Civil Service executive officers	18195	0.0100056	0.177215	0.569082		0.0149711	-0.00679259	0.0367008	0.177215	0.569082	1.34938	0.0100056		-0.00373773	-0.0257116	0.0181857	0.738539	0.941048	-0.333788	-0.00247515		0.00580247	-0.0170671	0.0286092	0.618486	0.887011	0.497997	0.00369279		17482/713(18195)	CAT-MUL	LOGISTIC-BINARY	Work environment	Online follow-up > Work environment > Employment history
41272#W232	Operative procedures - OPCS4: W23.2 Secondary open reduction of fracture of bone and extramedullary fixation HFQ	32633	0.00812301	0.142312	0.515435		0.0565371	-0.0192838	0.131757	0.142312	0.515435	1.46724	0.00812301		-0.0187415	-0.0960213	0.0579131	0.633241	0.91067	-0.47717	-0.00264182		0.0202322	-0.0599077	0.0994575	0.61875	0.887011	0.497623	0.00275505		32576/57(32633)	CAT-MUL	LOGISTIC-BINARY	Operations	Health-related outcomes > Hospital inpatient > Summary Operations
20004#1442	Operation code: amputation of toe	32633	0.00508539	0.358335	0.754929		0.080214	-0.0931588	0.24882	0.358335	0.754929	0.918541	0.00508539		-0.00435487	-0.182723	0.170995	0.961561	0.99323	-0.0481947	-0.000266827		0.0462707	-0.138788	0.225423	0.618885	0.887011	0.497432	0.002754		32622/11(32633)	CAT-MUL	LOGISTIC-BINARY	Operations	UK Biobank Assessment Centre > Verbal interview > Operations
41272#C293	Operative procedures - OPCS4: C29.3 Occlusion of lacrimal punctum	32633	0.00386567	0.485036	0.862653		-0.00885832	-0.159063	0.139796	0.907525	0.981468	-0.11616	-0.000643116		-0.0539834	-0.206661	0.0962199	0.485036	0.862653	-0.698226	-0.00386567		-0.0399733	-0.199073	0.11591	0.618953	0.887011	-0.497334	-0.00275346		32618/15(32633)	CAT-MUL	LOGISTIC-BINARY	Operations	Health-related outcomes > Hospital inpatient > Summary Operations
41210#Y069	Operative procedures - secondary OPCS4: Y06.9 Unspecified excision of lesion of organ NOC	32633	0.00397012	0.473317	0.859304		0.00911121	-0.0581817	0.0760736	0.790198	0.945793	0.266054	0.00147299		0.0245393	-0.0427538	0.0913812	0.473317	0.859304	0.717093	0.00397012		0.0178021	-0.0526423	0.087705	0.619009	0.887011	0.497256	0.00275302		32562/71(32633)	CAT-MUL	LOGISTIC-BINARY	Operations	Health-related outcomes > Hospital inpatient > Summary Operations
41272#Y069	Operative procedures - OPCS4: Y06.9 Unspecified excision of lesion of organ NOC	32633	0.00397012	0.473317	0.859304		0.00911121	-0.0581817	0.0760736	0.790198	0.945793	0.266054	0.00147299		0.0245393	-0.0427538	0.0913812	0.473317	0.859304	0.717093	0.00397012		0.0178021	-0.0526423	0.087705	0.619009	0.887011	0.497256	0.00275302		32562/71(32633)	CAT-MUL	LOGISTIC-BINARY	Operations	Health-related outcomes > Hospital inpatient > Summary Operations
41272#U298	Operative procedures - OPCS4: U29.8 Other specified diagnostic endocrinology	32633	0.0035575	0.520507	0.84585		0.03821	-0.0789832	0.154083	0.520507	0.84585	0.642564	0.0035575		0.0139662	-0.104594	0.130992	0.816365	0.959833	0.232223	0.00128569		0.0308988	-0.0921434	0.1517	0.619512	0.887011	0.496542	0.00274907		32609/24(32633)	CAT-MUL	LOGISTIC-BINARY	Operations	Health-related outcomes > Hospital inpatient > Summary Operations
41210#T723	Operative procedures - secondary OPCS4: T72.3 Release of constriction of sheath of tendon	32633	0.00452532	0.413713	0.791256		0.0435396	-0.0611127	0.147704	0.413713	0.791256	0.817378	0.00452532		0.00234505	-0.102424	0.10584	0.964806	0.993616	0.0441233	0.000244287		0.027481	-0.0816701	0.135277	0.619532	0.887011	0.496514	0.00274892		32603/30(32633)	CAT-MUL	LOGISTIC-BINARY	Operations	Health-related outcomes > Hospital inpatient > Summary Operations
41273#4011	Operative procedures - OPCS3: 401.1 Paracentesis abdomini : laparoscopy, peritoneoscopy	32633	0.00298976	0.589186	0.886517		-0.0285637	-0.132446	0.0748652	0.589186	0.886517	-0.540016	-0.00298976		-0.01085	-0.115534	0.0919361	0.837602	0.964792	-0.204962	-0.00113476		-0.0274603	-0.136774	0.080072	0.619714	0.887011	-0.496256	-0.00274749		32601/32(32633)	CAT-MUL	LOGISTIC-BINARY	Operations	Health-related outcomes > Hospital inpatient > Summary Operations
40011#8260	Histology of cancer tumour: Papillary adenocarcinoma, NOS	32633	0.00629019	0.255888	0.672251		-0.0824823	-0.225804	0.0586954	0.255888	0.672251	-1.13616	-0.00629019		0.00937827	-0.134031	0.150313	0.897155	0.982697	0.129256	0.000715619		-0.0377605	-0.188746	0.109867	0.620068	0.887011	-0.495754	-0.00274471		32617/16(32633)	CAT-MUL	LOGISTIC-BINARY	Cancer register	Health-related outcomes > Cancer register
41200#Q014	Operative procedures - main OPCS4: Q01.4 Large loop excision of transformation zone	32633	0.00456428	0.409704	0.832409		-2.03226e-05	-0.141686	0.13755	0.999773	0.999895	-0.00028502	-1.578e-06		0.0605211	-0.084189	0.203204	0.409704	0.832409	0.824415	0.00456428		0.0374524	-0.112911	0.182842	0.620153	0.887011	0.495634	0.00274404		32615/18(32633)	CAT-MUL	LOGISTIC-BINARY	Operations	Health-related outcomes > Hospital inpatient > Summary Operations
41272#Q014	Operative procedures - OPCS4: Q01.4 Large loop excision of transformation zone	32633	0.00456428	0.409704	0.832409		-2.03226e-05	-0.141686	0.13755	0.999773	0.999895	-0.00028502	-1.578e-06		0.0605211	-0.084189	0.203204	0.409704	0.832409	0.824415	0.00456428		0.0374524	-0.112911	0.182842	0.620153	0.887011	0.495634	0.00274404		32615/18(32633)	CAT-MUL	LOGISTIC-BINARY	Operations	Health-related outcomes > Hospital inpatient > Summary Operations
41200#L862	Operative procedures - main OPCS4: L86.2 Ultrasound guided foam sclerotherapy for varicose vein of leg	32633	0.00274213	0.620397	0.887011		-0.00874801	-0.081268	0.0634523	0.812684	0.957339	-0.236965	-0.00131194		-0.0163857	-0.0890949	0.05575	0.657477	0.916637	-0.4434	-0.00245485		-0.0191429	-0.0952128	0.0562961	0.620397	0.887011	-0.495288	-0.00274213		32571/62(32633)	CAT-MUL	LOGISTIC-BINARY	Operations	Health-related outcomes > Hospital inpatient > Summary Operations
41272#Q101	Operative procedures - OPCS4: Q10.1 Dilation of cervix uteri and curettage of products of conception from uterus	32633	0.00329976	0.551169	0.884948		0.0218016	-0.15754	0.193492	0.808157	0.954702	0.242805	0.00134428		0.0553172	-0.128649	0.234391	0.551169	0.884948	0.596009	0.00329976		0.0474144	-0.144123	0.230084	0.620412	0.887011	0.495266	0.00274201		32622/11(32633)	CAT-MUL	LOGISTIC-BINARY	Operations	Health-related outcomes > Hospital inpatient > Summary Operations
41272#G802	Operative procedures - OPCS4: G80.2 Wireless capsule endoscopy	32633	0.00383629	0.488359	0.863254		-0.0026296	-0.0852151	0.0794073	0.950071	0.991728	-0.0626175	-0.000346679		-0.0291944	-0.112044	0.0530769	0.488359	0.863254	-0.692921	-0.00383629		-0.0218447	-0.108792	0.0642548	0.6207	0.887011	-0.494859	-0.00273975		32585/48(32633)	CAT-MUL	LOGISTIC-BINARY	Operations	Health-related outcomes > Hospital inpatient > Summary Operations
41272#Q146	Operative procedures - OPCS4: Q14.6 Insertion of abortifacient pessary NEC	32633	0.00423937	0.443838	0.846028		0.00322162	-0.119016	0.121698	0.958184	0.993417	0.052432	0.000290287		0.0485247	-0.0764844	0.171607	0.443838	0.846028	0.765727	0.00423937		0.0325416	-0.0983641	0.15911	0.620787	0.887011	0.494736	0.00273907		32608/25(32633)	CAT-MUL	LOGISTIC-BINARY	Operations	Health-related outcomes > Hospital inpatient > Summary Operations
41210#Y162	Operative procedures - secondary OPCS4: Y16.2 Anastomosis of organ NOC	32633	0.00576552	0.297694	0.765621		-0.0284878	-0.199168	0.142028	0.743208	0.934847	-0.327608	-0.00181378		0.0878464	-0.0788591	0.251433	0.297694	0.765621	1.04139	0.00576552		0.0443139	-0.132198	0.21906	0.620812	0.887011	0.4947	0.00273887		32622/11(32633)	CAT-MUL	LOGISTIC-BINARY	Operations	Health-related outcomes > Hospital inpatient > Summary Operations
41272#Y162	Operative procedures - OPCS4: Y16.2 Anastomosis of organ NOC	32633	0.00576552	0.297694	0.765621		-0.0284878	-0.199168	0.142028	0.743208	0.934847	-0.327608	-0.00181378		0.0878464	-0.0788591	0.251433	0.297694	0.765621	1.04139	0.00576552		0.0443139	-0.132198	0.21906	0.620812	0.887011	0.4947	0.00273887		32622/11(32633)	CAT-MUL	LOGISTIC-BINARY	Operations	Health-related outcomes > Hospital inpatient > Summary Operations
22601#62323000	Job coding: school/college caretaker/porter	18195	0.00552059	0.456578	0.815992		0.0491775	-0.0815191	0.177457	0.456578	0.815992	0.744494	0.00552059		0.00293196	-0.129216	0.133411	0.965095	0.993616	0.0437613	0.000324505		0.0344916	-0.103544	0.16988	0.620822	0.887011	0.494685	0.00366824		18176/19(18195)	CAT-MUL	LOGISTIC-BINARY	Work environment	Online follow-up > Work environment > Employment history
41210#T368	Operative procedures - secondary OPCS4: T36.8 Other specified operations on omentum	32633	0.00556804	0.31455	0.777381		0.0114538	-0.165585	0.187547	0.898788	0.979335	0.127192	0.000704192		-0.0923116	-0.273884	0.0856844	0.31455	0.777381	-1.00572	-0.00556804		-0.0468939	-0.234847	0.13709	0.620934	0.887011	-0.494528	-0.00273792		32623/10(32633)	CAT-MUL	LOGISTIC-BINARY	Operations	Health-related outcomes > Hospital inpatient > Summary Operations
41272#T368	Operative procedures - OPCS4: T36.8 Other specified operations on omentum	32633	0.00556804	0.31455	0.777381		0.0114538	-0.165585	0.187547	0.898788	0.979335	0.127192	0.000704192		-0.0923116	-0.273884	0.0856844	0.31455	0.777381	-1.00572	-0.00556804		-0.0468939	-0.234847	0.13709	0.620934	0.887011	-0.494528	-0.00273792		32623/10(32633)	CAT-MUL	LOGISTIC-BINARY	Operations	Health-related outcomes > Hospital inpatient > Summary Operations
90034	Average acceleration 07:00 - 07:59	14715	0.0116773	0.156722	0.541082		-0.00330018	-0.00786769	0.00126733	0.156722	0.541082	-1.41618	-0.0116773		0.000854549	-0.00370767	0.00541676	0.713511	0.934073	0.367144	0.00302752		-0.0012044	-0.00597841	0.00356962	0.620958	0.887011	-0.494493	-0.00407764		14715	CONTINUOUS	LINEAR	Physical activity	Additional exposures > Physical activity measurement > Acceleration averages
41200#A573	Operative procedures - main OPCS4: A57.3 Radiofrequency controlled thermal destruction of spinal nerve root	32633	0.00991945	0.0731729	0.369672		0.140279	-0.014517	0.292346	0.0731729	0.369672	1.79175	0.00991945		-0.0550684	-0.21607	0.103901	0.500345	0.863722	-0.673947	-0.00373125		0.0414099	-0.124693	0.203823	0.621214	0.887198	0.494131	0.00273572		32620/13(32633)	CAT-MUL	LOGISTIC-BINARY	Operations	Health-related outcomes > Hospital inpatient > Summary Operations
22672	Maximum carotid IMT (intima-medial thickness) at 120 degrees	30938	0.00705912	0.214423	0.696532		0.00080962	-0.00217659	0.00379583	0.595141	0.888825	0.5314	0.0030216		-0.00191332	-0.00493396	0.00110732	0.214423	0.696532	-1.24149	-0.00705912		-0.000790679	-0.00393621	0.00235486	0.622238	0.888402	-0.492682	-0.00280144		30938	CONTINUOUS	LINEAR	Physical measures	UK Biobank Assessment Centre > Physical measures > Carotid ultrasound
41200#P091	Operative procedures - main OPCS4: P09.1 Biopsy of lesion of vulva	32633	0.00424496	0.443238	0.846028		0.00245839	-0.0647667	0.0694105	0.942745	0.990229	0.0718202	0.000397629		-0.0263809	-0.0940667	0.0407929	0.443238	0.846028	-0.766737	-0.00424496		-0.0176787	-0.0883135	0.0523675	0.622307	0.888402	-0.492583	-0.00272715		32558/75(32633)	CAT-MUL	LOGISTIC-BINARY	Operations	Health-related outcomes > Hospital inpatient > Summary Operations
41272#Q121	Operative procedures - OPCS4: Q12.1 Introduction of intrauterine contraceptive device	32633	0.00505789	0.360941	0.806379		-0.00144078	-0.0320068	0.028968	0.926199	0.986461	-0.0926286	-0.000512834		0.0146516	-0.0168328	0.0460363	0.360941	0.806379	0.913573	0.00505789		0.00816697	-0.0244711	0.0406167	0.62281	0.888649	0.491872	0.00272321		32249/384(32633)	CAT-MUL	LOGISTIC-BINARY	Operations	Health-related outcomes > Hospital inpatient > Summary Operations
41272#G452	Operative procedures - OPCS4: G45.2 Fibreoptic endoscopic ultrasound examination of upper gastrointestinal tract	32633	0.00427108	0.440438	0.808267		0.0378689	-0.0587646	0.133661	0.440438	0.808267	0.771454	0.00427108		0.0169066	-0.0809883	0.113617	0.733506	0.940351	0.340466	0.00188497		0.0253525	-0.0764285	0.1257	0.622962	0.888649	0.491657	0.00272202		32599/34(32633)	CAT-MUL	LOGISTIC-BINARY	Operations	Health-related outcomes > Hospital inpatient > Summary Operations
41210#Z773	Operative procedures - secondary OPCS4: Z77.3 Medial malleolus	32633	0.00726848	0.189225	0.583141		0.0590617	-0.0294502	0.146872	0.189225	0.583141	1.31288	0.00726848		-0.0149246	-0.105067	0.0743127	0.744398	0.94388	-0.326035	-0.00180508		0.0232559	-0.0700549	0.115332	0.622982	0.888649	0.491628	0.00272186		32591/42(32633)	CAT-MUL	LOGISTIC-BINARY	Operations	Health-related outcomes > Hospital inpatient > Summary Operations
41272#Z773	Operative procedures - OPCS4: Z77.3 Medial malleolus	32633	0.00726848	0.189225	0.583141		0.0590617	-0.0294502	0.146872	0.189225	0.583141	1.31288	0.00726848		-0.0149246	-0.105067	0.0743127	0.744398	0.94388	-0.326035	-0.00180508		0.0232559	-0.0700549	0.115332	0.622982	0.888649	0.491628	0.00272186		32591/42(32633)	CAT-MUL	LOGISTIC-BINARY	Operations	Health-related outcomes > Hospital inpatient > Summary Operations
41245#1040	Main speciality of consultant (recoded): Anaesthetics	32550	0.00428451	0.439584	0.808252		0.0100041	-0.0153945	0.0353455	0.439584	0.808252	0.772895	0.00428451		0.00418921	-0.0214064	0.0297155	0.74804	0.945033	0.321224	0.00178071		0.00668288	-0.020016	0.0332897	0.623108	0.88865	0.49145	0.00272435		32037/513(32550)	CAT-MUL	LOGISTIC-BINARY	Hospital Inpatient - Administration	Health-related outcomes > Hospital inpatient > Summary Administration
41200#T253	Operative procedures - main OPCS4: T25.3 Primary repair of incisional hernia using sutures	32633	0.00508126	0.358726	0.754929		-0.0770649	-0.241836	0.0874507	0.358726	0.754929	-0.917795	-0.00508126		-0.00417659	-0.166214	0.154918	0.95936	0.992258	-0.0509572	-0.000282122		-0.0427139	-0.214449	0.126782	0.623517	0.889054	-0.490872	-0.00271768		32621/12(32633)	CAT-MUL	LOGISTIC-BINARY	Operations	Health-related outcomes > Hospital inpatient > Summary Operations
20003#1140868580	Treatment/medication code: norethisterone	32633	0.00388196	0.483198	0.862479		0.0165371	-0.120873	0.151724	0.812342	0.957119	0.237405	0.00131438		0.0499874	-0.090729	0.188318	0.483198	0.862479	0.701169	0.00388196		0.0361178	-0.109668	0.178431	0.623941	0.88948	0.490273	0.00271436		32614/19(32633)	CAT-MUL	LOGISTIC-BINARY	Medications	UK Biobank Assessment Centre > Verbal interview > Medications
22617#3566	Job code - historical: Statutory examiners	18195	0.00413862	0.576762	0.880484		-0.0462034	-0.210404	0.114016	0.576762	0.880484	-0.558121	-0.00413862		-0.0211922	-0.185264	0.140307	0.798674	0.956813	-0.255063	-0.00189138		-0.0429053	-0.216713	0.126547	0.624354	0.889809	-0.48969	-0.00363119		18182/13(18195)	CAT-MUL	LOGISTIC-BINARY	Work environment	Online follow-up > Work environment > Employment history
41200#M293	Operative procedures - main OPCS4: M29.3 Endoscopic removal of tubal prosthesis from ureter	32633	0.00322113	0.560696	0.870393		0.0196967	-0.0468633	0.0858543	0.560696	0.870393	0.581807	0.00322113		0.00788958	-0.0593019	0.0745737	0.817322	0.959833	0.230991	0.00127887		0.0174075	-0.0526167	0.0868055	0.624526	0.889809	0.489446	0.00270978		32562/71(32633)	CAT-MUL	LOGISTIC-BINARY	Operations	Health-related outcomes > Hospital inpatient > Summary Operations
22601#92413455	Job coding: security guard/officer, night watchman, store detective, private detective, bodyguard, gateman, door keeper, cctv operator, patrolman	18195	0.00362796	0.624662	0.889809		-0.018692	-0.0973861	0.0592391	0.639851	0.902181	-0.467907	-0.00346967		-0.0107555	-0.0891904	0.0670425	0.78724	0.955522	-0.269897	-0.00200137		-0.0205113	-0.10315	0.0612308	0.624662	0.889809	-0.489254	-0.00362796		18142/53(18195)	CAT-MUL	LOGISTIC-BINARY	Work environment	Online follow-up > Work environment > Employment history
22617#7112	Job code - historical: Retail cashiers and check-out operators	18195	0.00993013	0.180506	0.571035		0.0304134	-0.0141939	0.0748337	0.180506	0.571035	1.3392	0.00993013		-0.00736962	-0.0526513	0.0377259	0.749227	0.945045	-0.319659	-0.00237038		0.011721	-0.0353876	0.0585291	0.624674	0.889809	0.489237	0.00362784		18021/174(18195)	CAT-MUL	LOGISTIC-BINARY	Work environment	Online follow-up > Work environment > Employment history
22601#92342992	Job coding: laundry worker, dry cleaner, presser, ironer, carpet cleaner	18195	0.00476982	0.520066	0.86965		-0.0294138	-0.185707	0.1244	0.710104	0.923062	-0.371716	-0.00275639		-0.0512653	-0.208476	0.103827	0.520066	0.86965	-0.643244	-0.00476982		-0.0408174	-0.20603	0.121138	0.624966	0.889868	-0.488824	-0.00362477		18181/14(18195)	CAT-MUL	LOGISTIC-BINARY	Work environment	Online follow-up > Work environment > Employment history
22617#9234	Job code - historical: Launderers, dry cleaners, pressers	18195	0.00476982	0.520066	0.86965		-0.0294138	-0.185707	0.1244	0.710104	0.923062	-0.371716	-0.00275639		-0.0512653	-0.208476	0.103827	0.520066	0.86965	-0.643244	-0.00476982		-0.0408174	-0.20603	0.121138	0.624966	0.889868	-0.488824	-0.00362477		18181/14(18195)	CAT-MUL	LOGISTIC-BINARY	Work environment	Online follow-up > Work environment > Employment history
41200#T592	Operative procedures - main OPCS4: T59.2 Excision of ganglion of hand NEC	32633	0.00535299	0.333605	0.737988		-0.024372	-0.0738689	0.0249459	0.333605	0.737988	-0.966878	-0.00535299		-0.00240813	-0.051856	0.0467695	0.923751	0.986968	-0.0957105	-0.000529896		-0.0128747	-0.0646901	0.0386267	0.625197	0.890003	-0.488499	-0.00270454		32500/133(32633)	CAT-MUL	LOGISTIC-BINARY	Operations	Health-related outcomes > Hospital inpatient > Summary Operations
22664	Year gap ended	8470	0.00573129	0.598059	0.890003		-0.00118445	-0.00683203	0.00446313	0.680997	0.912995	-0.411103	-0.00446926		-0.00153856	-0.00725911	0.00418199	0.598059	0.899446	-0.527194	-0.00573129		-0.00148549	-0.00744824	0.00447726	0.625312	0.890003	-0.488335	-0.00530886		8470	INTEGER	LINEAR	Work environment	Online follow-up > Work environment > Employment history
41272#S055	Operative procedures - OPCS4: S05.5 Microscopically controlled excision of lesion of skin of head or neck NEC	32633	0.00360279	0.515212	0.869481		0.00750804	-0.139368	0.152716	0.919758	0.985496	0.100738	0.000557731		0.0481166	-0.098477	0.191139	0.515212	0.869481	0.650744	0.00360279		0.0377774	-0.115671	0.18764	0.625512	0.890108	0.488054	0.00270208		32618/15(32633)	CAT-MUL	LOGISTIC-BINARY	Operations	Health-related outcomes > Hospital inpatient > Summary Operations
41272#L911	Operative procedures - OPCS4: L91.1 Open insertion of central venous catheter	32633	0.00269979	0.625804	0.890246		-0.0257423	-0.152424	0.0983577	0.687451	0.915998	-0.402317	-0.0022274		-0.0282933	-0.157076	0.0987192	0.664838	0.917032	-0.433243	-0.00239862		-0.0333205	-0.168827	0.0989329	0.625804	0.890246	-0.487641	-0.00269979		32612/21(32633)	CAT-MUL	LOGISTIC-BINARY	Operations	Health-related outcomes > Hospital inpatient > Summary Operations
41200#Q089	Operative procedures - main OPCS4: Q08.9 Unspecified vaginal excision of uterus	32633	0.00354611	0.521843	0.86965		0.000586645	-0.0446187	0.0456027	0.979665	0.995996	0.0254883	0.000141115		-0.0149517	-0.0608232	0.0306785	0.521843	0.86965	-0.640507	-0.00354611		-0.0118299	-0.0595471	0.0355601	0.62586	0.890246	-0.487563	-0.00269936		32464/169(32633)	CAT-MUL	LOGISTIC-BINARY	Operations	Health-related outcomes > Hospital inpatient > Summary Operations
41200#M791	Operative procedures - main OPCS4: M79.1 Bouginage of urethra	32633	0.00619232	0.26336	0.677924		-0.0969883	-0.268517	0.0716966	0.26336	0.677924	-1.11848	-0.00619232		0.0208032	-0.148682	0.186998	0.808165	0.959275	0.242794	0.00134421		-0.0440202	-0.223027	0.131437	0.626202	0.890429	-0.487079	-0.00269668		32622/11(32633)	CAT-MUL	LOGISTIC-BINARY	Operations	Health-related outcomes > Hospital inpatient > Summary Operations
41272#Q172	Operative procedures - OPCS4: Q17.2 Endoscopic cauterisation of lesion of uterus	32633	0.00549651	0.320807	0.731932		0.0497667	-0.0492378	0.14713	0.320807	0.731932	0.992801	0.00549651		0.00073384	-0.101582	0.101949	0.98873	0.996679	0.0141259	7.82071e-05		0.026063	-0.0797681	0.129858	0.62624	0.890429	0.487026	0.00269639		32598/35(32633)	CAT-MUL	LOGISTIC-BINARY	Operations	Health-related outcomes > Hospital inpatient > Summary Operations
41249#6000	Methods of admission to hospital (recoded): Deferred admission	32590	0.00648857	0.241509	0.723811		0.0290917	-0.122953	0.179201	0.705857	0.921682	0.377427	0.00209098		-0.0924824	-0.248565	0.0608075	0.241509	0.723811	-1.17122	-0.00648857		-0.0397124	-0.201162	0.11882	0.626667	0.890736	-0.486423	-0.00269482		32576/14(32590)	CAT-MUL	LOGISTIC-BINARY	Hospital Inpatient - Administration	Health-related outcomes > Hospital inpatient > Summary Administration
41272#C353	Operative procedures - OPCS4: C35.3 Insertion of adjustable suture into muscle of eye	32633	0.00475244	0.390671	0.822836		0.00116893	-0.121482	0.122746	0.985031	0.996845	0.0187615	0.000103872		0.0532486	-0.0693493	0.173677	0.390671	0.822836	0.858401	0.00475244		0.0315595	-0.0966842	0.157601	0.626707	0.890736	0.486367	0.00269274		32611/22(32633)	CAT-MUL	LOGISTIC-BINARY	Operations	Health-related outcomes > Hospital inpatient > Summary Operations
20011	Interpolated Age of participant when operation took place	24103	0.00730998	0.2565	0.734178		-0.00075072	-0.00427282	0.00277138	0.676113	0.912995	-0.417773	-0.00269144		0.0020478	-0.00148944	0.00558504	0.2565	0.734178	1.1347	0.00730998		0.000914284	-0.00277409	0.00460266	0.627067	0.89074	0.485859	0.00313007		24103	CONTINUOUS	LINEAR	Operations	UK Biobank Assessment Centre > Verbal interview > Operations
41256#7421	Operative procedures - main OPCS3: 742.1 Other termination of pregnancy : vacum aspiration	32633	0.00345728	0.532324	0.854735		0.0358613	-0.0770429	0.147933	0.532324	0.854735	0.624462	0.00345728		0.0123334	-0.102739	0.125591	0.832446	0.963393	0.211566	0.00117132		0.0292604	-0.089694	0.146125	0.627087	0.89074	0.485831	0.00268977		32605/28(32633)	CAT-MUL	LOGISTIC-BINARY	Operations	Health-related outcomes > Hospital inpatient > Summary Operations
41273#7421	Operative procedures - OPCS3: 742.1 Other termination of pregnancy : vacum aspiration	32633	0.00345728	0.532324	0.854735		0.0358613	-0.0770429	0.147933	0.532324	0.854735	0.624462	0.00345728		0.0123334	-0.102739	0.125591	0.832446	0.963393	0.211566	0.00117132		0.0292604	-0.089694	0.146125	0.627087	0.89074	0.485831	0.00268977		32605/28(32633)	CAT-MUL	LOGISTIC-BINARY	Operations	Health-related outcomes > Hospital inpatient > Summary Operations
41272#L915	Operative procedures - OPCS4: L91.5 Insertion of tunnelled venous catheter	32633	0.00541635	0.327916	0.785647		-0.00918417	-0.10013	0.081181	0.842593	0.96561	-0.198578	-0.00109942		0.0448216	-0.0453986	0.13416	0.327916	0.785647	0.978321	0.00541635		0.0233556	-0.0714822	0.117242	0.627583	0.891124	0.485132	0.0026859		32594/39(32633)	CAT-MUL	LOGISTIC-BINARY	Operations	Health-related outcomes > Hospital inpatient > Summary Operations
41272#B285	Operative procedures - OPCS4: B28.5 Wire guided partial excision of breast	32633	0.00453465	0.412751	0.791125		0.015256	-0.0213181	0.0516964	0.412751	0.791125	0.819062	0.00453465		0.00373028	-0.0333923	0.0406812	0.843512	0.965737	0.197403	0.00109291		0.00950719	-0.0290185	0.0478067	0.627609	0.891124	0.485095	0.0026857		32378/255(32633)	CAT-MUL	LOGISTIC-BINARY	Operations	Health-related outcomes > Hospital inpatient > Summary Operations
5185	Visual acuity measured (right)	7518	0.00673381	0.559538	0.885165		0.0143935	-0.108089	0.135162	0.81636	0.958819	0.23223	0.00267994		0.0362186	-0.0867035	0.156489	0.559538	0.885165	0.583528	0.00673381		0.0312854	-0.0969971	0.156797	0.628636	0.891494	0.483648	0.00558125		7496/22(7518)	CAT-SIN	LOGISTIC-BINARY	Physical measures	UK Biobank Assessment Centre > Physical measures > Eye measures > Visual acuity
22601#11612669	Job coding: road transport/traffic manager, haulage contractor/manager, taxi/courier service manager, bus/coach station manager, removals manager, shipping manager	18195	0.00417079	0.573803	0.879072		-0.0181927	-0.0817843	0.0450343	0.573803	0.879072	-0.562459	-0.00417079		-0.010101	-0.0733781	0.0527818	0.753607	0.945281	-0.313887	-0.00232757		-0.0163404	-0.0828568	0.0496757	0.628785	0.891494	-0.483437	-0.00358483		18116/79(18195)	CAT-MUL	LOGISTIC-BINARY	Work environment	Online follow-up > Work environment > Employment history
41272#E033	Operative procedures - OPCS4: E03.3 Biopsy of lesion of septum of nose	32633	0.00310972	0.574331	0.879072		0.0375334	-0.0942156	0.167801	0.574331	0.879072	0.561685	0.00310972		0.0325361	-0.100752	0.163976	0.630087	0.910178	0.481605	0.00266637		0.033899	-0.10477	0.170111	0.628816	0.891494	0.483393	0.00267627		32614/19(32633)	CAT-MUL	LOGISTIC-BINARY	Operations	Health-related outcomes > Hospital inpatient > Summary Operations
41272#L997	Operative procedures - OPCS4: L99.7 Percutaneous transluminal peripheral insertion of central catheter	32633	0.00274179	0.62044	0.891494		0.0139049	-0.0412373	0.0688328	0.62044	0.897852	0.495227	0.00274179		0.0100256	-0.0453172	0.065032	0.72175	0.936871	0.356122	0.00197165		0.0141789	-0.0435735	0.0715317	0.629172	0.891494	0.482892	0.0026735		32528/105(32633)	CAT-MUL	LOGISTIC-BINARY	Operations	Health-related outcomes > Hospital inpatient > Summary Operations
41210#Y203	Operative procedures - secondary OPCS4: Y20.3 Biopsy of lesion of organ NOC	32633	0.00396238	0.47418	0.859549		-6.23173e-05	-0.0322381	0.0320524	0.996968	0.998904	-0.00380008	-2.10389e-05		0.0116875	-0.020375	0.0436438	0.47418	0.859549	0.715695	0.00396238		0.0082562	-0.0253278	0.0417237	0.629292	0.891494	0.482724	0.00267257		32323/310(32633)	CAT-MUL	LOGISTIC-BINARY	Operations	Health-related outcomes > Hospital inpatient > Summary Operations
41272#Y203	Operative procedures - OPCS4: Y20.3 Biopsy of lesion of organ NOC	32633	0.00396238	0.47418	0.859549		-6.23173e-05	-0.0322381	0.0320524	0.996968	0.998904	-0.00380008	-2.10389e-05		0.0116875	-0.020375	0.0436438	0.47418	0.859549	0.715695	0.00396238		0.0082562	-0.0253278	0.0417237	0.629292	0.891494	0.482724	0.00267257		32323/310(32633)	CAT-MUL	LOGISTIC-BINARY	Operations	Health-related outcomes > Hospital inpatient > Summary Operations
41272#L948	Operative procedures - OPCS4: L94.8 Other specified therapeutic transluminal operations on vein	32633	0.0031468	0.569776	0.889161		-0.0282129	-0.182614	0.123881	0.718248	0.925458	-0.360801	-0.00199755		-0.0447716	-0.200039	0.108403	0.569776	0.889161	-0.568382	-0.0031468		-0.0397893	-0.203066	0.120042	0.629337	0.891494	-0.48266	-0.00267221		32619/14(32633)	CAT-MUL	LOGISTIC-BINARY	Operations	Health-related outcomes > Hospital inpatient > Summary Operations
102030	Yorkshire pudding intake	4973	0.00787104	0.579184	0.891494		0.00370561	-0.0382952	0.0457064	0.877356	0.974418	0.154322	0.00219033		0.0135152	-0.0305473	0.0575776	0.579184	0.893217	0.554577	0.00787104		0.0122326	-0.0334937	0.057959	0.629365	0.891494	0.482621	0.00684984		4973	CAT-SIN	ORDERED-LOGISTIC	Diet by 24-hour recall	Online follow-up > Diet by 24-hour recall > Soup/snacks/pastries yesterday
41200#X353	Operative procedures - main OPCS4: X35.3 Intravenous immunotherapy	32633	0.00373853	0.499509	0.834217		0.0561782	-0.108383	0.217585	0.499509	0.834217	0.675263	0.00373853		0.0218323	-0.146208	0.186307	0.797087	0.956813	0.257119	0.00142352		0.0422644	-0.131733	0.211442	0.629422	0.891494	0.482541	0.00267155		32621/12(32633)	CAT-MUL	LOGISTIC-BINARY	Operations	Health-related outcomes > Hospital inpatient > Summary Operations
41272#X353	Operative procedures - OPCS4: X35.3 Intravenous immunotherapy	32633	0.00373853	0.499509	0.834217		0.0561782	-0.108383	0.217585	0.499509	0.834217	0.675263	0.00373853		0.0218323	-0.146208	0.186307	0.797087	0.956813	0.257119	0.00142352		0.0422644	-0.131733	0.211442	0.629422	0.891494	0.482541	0.00267155		32621/12(32633)	CAT-MUL	LOGISTIC-BINARY	Operations	Health-related outcomes > Hospital inpatient > Summary Operations
22601#82232479	Job coding: agricultural machine driver, tractor driver	18195	0.00612819	0.408557	0.832236		0.0250117	-0.138154	0.188344	0.763904	0.939486	0.300358	0.00222726		-0.0661594	-0.224102	0.0903654	0.408557	0.832236	-0.826436	-0.00612819		-0.0410376	-0.208367	0.125674	0.629435	0.891494	-0.482522	-0.00357804		18183/12(18195)	CAT-MUL	LOGISTIC-BINARY	Work environment	Online follow-up > Work environment > Employment history
41210#Y392	Operative procedures - secondary OPCS4: Y39.2 Other injection of radiocontrast substance into organ NOC	32633	0.00344363	0.533945	0.855382		-0.0341555	-0.142132	0.0731192	0.533945	0.855382	-0.621996	-0.00344363		-0.00134884	-0.109462	0.105378	0.980375	0.995427	-0.0245983	-0.000136187		-0.0277029	-0.141023	0.084024	0.629504	0.891494	-0.482424	-0.00267091		32604/29(32633)	CAT-MUL	LOGISTIC-BINARY	Operations	Health-related outcomes > Hospital inpatient > Summary Operations
41272#Y392	Operative procedures - OPCS4: Y39.2 Other injection of radiocontrast substance into organ NOC	32633	0.00344363	0.533945	0.855382		-0.0341555	-0.142132	0.0731192	0.533945	0.855382	-0.621996	-0.00344363		-0.00134884	-0.109462	0.105378	0.980375	0.995427	-0.0245983	-0.000136187		-0.0277029	-0.141023	0.084024	0.629504	0.891494	-0.482424	-0.00267091		32604/29(32633)	CAT-MUL	LOGISTIC-BINARY	Operations	Health-related outcomes > Hospital inpatient > Summary Operations
41246#1570	Treatment speciality of consultant (recoded): Gynaecological oncology	31514	0.0027166	0.629672	0.891541		0.0111037	-0.0426577	0.0645312	0.684687	0.915321	0.406076	0.00228779		0.00982559	-0.0448788	0.0641224	0.723849	0.937789	0.353319	0.00199057		0.0138857	-0.04282	0.0700592	0.629672	0.891541	0.482189	0.0027166		31398/116(31514)	CAT-MUL	LOGISTIC-BINARY	Hospital Inpatient - Administration	Health-related outcomes > Hospital inpatient > Summary Administration
20085#6	Reason for not eating or drinking normally: Other reason untypical diet	4975	0.0111312	0.43277	0.802793		0.0100858	-0.0151394	0.035271	0.43277	0.802793	0.784461	0.0111312		0.00267107	-0.0233056	0.0285878	0.840063	0.965429	0.201812	0.0028638		0.00656917	-0.0201911	0.0332542	0.629857	0.891541	0.481927	0.00683862		4390/585(4975)	CAT-MUL	LOGISTIC-BINARY	Diet by 24-hour recall	Online follow-up > Diet by 24-hour recall > Typical diet yesterday
41247#5000	Patient classification on admission (recoded): Expectant mothers using delivery facilities	32633	0.00291595	0.598413	0.890357		-0.0174458	-0.082988	0.0468851	0.598413	0.890357	-0.526684	-0.00291595		-0.0116195	-0.0789147	0.0552145	0.734175	0.940678	-0.339577	-0.00188005		-0.0173044	-0.0883477	0.0524222	0.629915	0.891541	-0.481846	-0.00266771		32544/89(32633)	CAT-MUL	LOGISTIC-BINARY	Hospital Inpatient - Administration	Health-related outcomes > Hospital inpatient > Summary Administration
20086#10	Type of special diet followed: Low calorie	4975	0.0072552	0.609151	0.891743		-0.00742768	-0.0359463	0.0210153	0.609151	0.894026	-0.511286	-0.0072552		-0.00487293	-0.0341621	0.0243292	0.743933	0.94388	-0.32665	-0.00463527		-0.00741012	-0.0376405	0.0227054	0.630184	0.891743	-0.481468	-0.0068321		4507/468(4975)	CAT-MUL	LOGISTIC-BINARY	Diet by 24-hour recall	Online follow-up > Diet by 24-hour recall > Typical diet yesterday
102370	Cereal bar intake	4970	0.0169021	0.233787	0.715954		0.00352654	-0.0267234	0.0337765	0.838379	0.965189	0.203968	0.00289585		-0.0213109	-0.0529939	0.010372	0.233787	0.715954	-1.19066	-0.0169021		-0.00888068	-0.0418535	0.0240921	0.630552	0.892035	-0.48095	-0.00682819		4970	CAT-SIN	ORDERED-LOGISTIC	Diet by 24-hour recall	Online follow-up > Diet by 24-hour recall > Soup/snacks/pastries yesterday
41200#Q353	Operative procedures - main OPCS4: Q35.3 Endoscopic bilateral ringing of fallopian tubes	32633	0.00564287	0.30809	0.721421		-0.0819874	-0.241151	0.0741308	0.30809	0.721421	-1.01924	-0.00564287		0.0148635	-0.145366	0.17343	0.855202	0.971457	0.182485	0.00101032		-0.0410864	-0.209816	0.124324	0.630642	0.892035	-0.480824	-0.00266205		32618/15(32633)	CAT-MUL	LOGISTIC-BINARY	Operations	Health-related outcomes > Hospital inpatient > Summary Operations
20004#1296	Operation code: bone surgery/joint surgery	32633	0.00272527	0.622547	0.892452		-0.00858086	-0.0509361	0.033612	0.690741	0.916356	-0.39785	-0.00220267		-0.0106981	-0.0533985	0.0317922	0.622547	0.908989	-0.492244	-0.00272527		-0.0108894	-0.0554629	0.0334242	0.631062	0.892452	-0.480233	-0.00265877		32452/181(32633)	CAT-MUL	LOGISTIC-BINARY	Operations	UK Biobank Assessment Centre > Verbal interview > Operations
41210#V255	Operative procedures - secondary OPCS4: V25.5 Primary posterior decompression of lumbar spine NEC	32633	0.00516595	0.350772	0.803047		-0.00601945	-0.157721	0.143992	0.93765	0.989508	-0.0782237	-0.000433081		0.0708009	-0.0792716	0.217997	0.350772	0.803047	0.933093	0.00516595		0.0383633	-0.119757	0.193517	0.631199	0.892467	0.480041	0.00265771		32619/14(32633)	CAT-MUL	LOGISTIC-BINARY	Operations	Health-related outcomes > Hospital inpatient > Summary Operations
40011#8310	Histology of cancer tumour: Clear cell adenocarcinoma	32633	0.00381106	0.491224	0.832301		-0.0472205	-0.182143	0.0867964	0.491224	0.832301	-0.688363	-0.00381106		-0.0208436	-0.154884	0.111352	0.759034	0.946511	-0.30675	-0.0016983		-0.0342923	-0.175428	0.104907	0.631554	0.892791	-0.479541	-0.00265494		32615/18(32633)	CAT-MUL	LOGISTIC-BINARY	Cancer register	Health-related outcomes > Cancer register
22601#52212927	Job coding: metal machine setter, tool setter, setter operator, centre lathe turner	18195	0.00571353	0.440995	0.845833		0.00148358	-0.0830769	0.0855898	0.972489	0.995996	0.0344863	0.000255728		-0.0325504	-0.115641	0.0500079	0.440995	0.845833	-0.770513	-0.00571353		-0.0213442	-0.109096	0.0658358	0.632303	0.893493	-0.478488	-0.00354814		18150/45(18195)	CAT-MUL	LOGISTIC-BINARY	Work environment	Online follow-up > Work environment > Employment history
22617#5221	Job code - historical: Metal machining setters and setter-operators	18195	0.00571353	0.440995	0.845833		0.00148358	-0.0830769	0.0855898	0.972489	0.995996	0.0344863	0.000255728		-0.0325504	-0.115641	0.0500079	0.440995	0.845833	-0.770513	-0.00571353		-0.0213442	-0.109096	0.0658358	0.632303	0.893493	-0.478488	-0.00354814		18150/45(18195)	CAT-MUL	LOGISTIC-BINARY	Work environment	Online follow-up > Work environment > Employment history
100910	Intake of artificial sweetener added to cereal	4973	0.0170079	0.230731	0.643105		0.0338368	-0.0178798	0.0855534	0.230731	0.643105	1.19848	0.0170079		-0.00389298	-0.0571643	0.0493784	0.89277	0.98201	-0.1348	-0.00191326		0.0142503	-0.041044	0.0695446	0.632524	0.893628	0.478177	0.00678676		4973	CAT-SIN	ORDERED-LOGISTIC	Diet by 24-hour recall	Online follow-up > Diet by 24-hour recall > Cereal yesterday
5157	6mm asymmetry index (left)	3931	0.0131873	0.408839	0.832236		0.000237646	-0.00886705	0.00934234	0.95919	0.993677	0.0511704	0.000817081		0.00391875	-0.00538236	0.0132199	0.408839	0.832236	0.825939	0.0131873		0.00235138	-0.00730081	0.0120036	0.63295	0.894051	0.477579	0.00762569		3931	CONTINUOUS	LINEAR	Physical measures	UK Biobank Assessment Centre > Physical measures > Eye measures > Autorefraction
41272#S433	Operative procedures - OPCS4: S43.3 Removal of suture from skin of head or neck	32633	0.00322126	0.56068	0.88589		-0.0119155	-0.127725	0.103099	0.839597	0.965455	-0.202409	-0.00112063		-0.0341004	-0.1493	0.0803109	0.56068	0.88589	-0.581831	-0.00322126		-0.0294114	-0.150886	0.0907465	0.633136	0.894135	-0.477318	-0.00264264		32609/24(32633)	CAT-MUL	LOGISTIC-BINARY	Operations	Health-related outcomes > Hospital inpatient > Summary Operations
22601#91493354	Job coding: stores/warehouse porter	18195	0.00370485	0.61734	0.894167		-0.0224612	-0.139452	0.0923686	0.703883	0.92133	-0.380084	-0.00281844		-0.0299796	-0.148287	0.0869429	0.61734	0.906635	-0.499623	-0.00370485		-0.0298716	-0.153869	0.0917564	0.633363	0.894167	-0.476999	-0.00353709		18171/24(18195)	CAT-MUL	LOGISTIC-BINARY	Work environment	Online follow-up > Work environment > Employment history
41229#5M6	PCT responsible for patient data: RICHMOND AND TWICKENHAM PCT	32633	0.00306808	0.579468	0.881709		0.0146841	-0.037367	0.0665258	0.579468	0.881709	0.554162	0.00306808		0.00604939	-0.0469177	0.0584861	0.82199	0.96103	0.224986	0.00124562		0.0132452	-0.0415127	0.0674095	0.633546	0.894167	0.476742	0.00263945		32514/119(32633)	CAT-MUL	LOGISTIC-BINARY	Hospital Inpatient - Administration	Health-related outcomes > Hospital inpatient > Summary Administration
20551#1	Substance of prescription or over-the-counter medication addiction: A sedative, benzodiazepine or sleeping tablet	22719	0.00645665	0.33054	0.736982		-0.0369286	-0.111559	0.0372132	0.33054	0.736982	-0.973027	-0.00645665		0.00640767	-0.0676086	0.0797687	0.864679	0.975465	0.170421	0.00113087		-0.0188759	-0.0969283	0.0583459	0.633705	0.894167	-0.476519	-0.00316205		22659/60(22719)	CAT-MUL	LOGISTIC-BINARY	Mental health	Online follow-up > Mental health > Addictions
41272#C142	Operative procedures - OPCS4: C14.2 Graft of skin to eyelid	32633	0.0034908	0.528358	0.852108		0.0495914	-0.105129	0.20307	0.528358	0.852108	0.630515	0.0034908		0.00867851	-0.145156	0.160507	0.911447	0.984355	0.111213	0.000615726		0.0389911	-0.122524	0.198175	0.633749	0.894167	0.476456	0.00263787		32619/14(32633)	CAT-MUL	LOGISTIC-BINARY	Operations	Health-related outcomes > Hospital inpatient > Summary Operations
104480	Cherry intake	4971	0.0181365	0.201329	0.605318		0.0314691	-0.0135958	0.076534	0.201329	0.605318	1.27778	0.0181365		-0.00522846	-0.0516274	0.0411705	0.836016	0.964792	-0.206992	-0.00293849		0.012349	-0.0358384	0.0605364	0.633952	0.894167	0.476172	0.00675966		4971	CAT-SIN	ORDERED-LOGISTIC	Diet by 24-hour recall	Online follow-up > Diet by 24-hour recall > Fruit/vegetables yesterday
41210#Z286	Operative procedures - secondary OPCS4: Z28.6 Sigmoid colon	32633	0.00265248	0.63187	0.894167		0.00315787	-0.00976771	0.0160708	0.63187	0.899559	0.479096	0.00265248		0.00299128	-0.0100079	0.0159742	0.651766	0.915466	0.45131	0.00249865		0.0032931	-0.0102774	0.0168429	0.634076	0.894167	0.475998	0.00263533		30580/2053(32633)	CAT-MUL	LOGISTIC-BINARY	Operations	Health-related outcomes > Hospital inpatient > Summary Operations
41272#Z286	Operative procedures - OPCS4: Z28.6 Sigmoid colon	32633	0.00265248	0.63187	0.894167		0.00315787	-0.00976771	0.0160708	0.63187	0.899559	0.479096	0.00265248		0.00299128	-0.0100079	0.0159742	0.651766	0.915466	0.45131	0.00249865		0.0032931	-0.0102774	0.0168429	0.634076	0.894167	0.475998	0.00263533		30580/2053(32633)	CAT-MUL	LOGISTIC-BINARY	Operations	Health-related outcomes > Hospital inpatient > Summary Operations
41222#4	Delivery onset methods: Medical induction	654	0.0247404	0.529663	0.853432		0.0196255	-0.041872	0.0807921	0.529663	0.853432	0.628521	0.0247404		0.00985926	-0.0562904	0.0761698	0.770047	0.951384	0.292314	0.0115091		0.0164273	-0.051552	0.0840595	0.634168	0.894167	0.475869	0.018734		536/118(654)	CAT-MUL	LOGISTIC-BINARY	Maternity and sex-specific factors	Health-related outcomes > Hospital inpatient > Summary Maternity
41272#J404	Operative procedures - OPCS4: J40.4 Endoscopic retrograde removal of tubal prosthesis from bile duct	32633	0.00590609	0.28607	0.761049		-0.0244828	-0.178807	0.128628	0.754753	0.938248	-0.312378	-0.00172946		0.0821033	-0.0700621	0.231569	0.28607	0.761049	1.06678	0.00590609		0.0385933	-0.121781	0.196557	0.634425	0.894319	0.475507	0.00263261		32620/13(32633)	CAT-MUL	LOGISTIC-BINARY	Operations	Health-related outcomes > Hospital inpatient > Summary Operations
41200#B285	Operative procedures - main OPCS4: B28.5 Wire guided partial excision of breast	32633	0.00442243	0.424411	0.797548		0.0149061	-0.0217363	0.051414	0.424411	0.797548	0.798793	0.00442243		0.00381274	-0.0333756	0.0408288	0.840378	0.965429	0.20141	0.0011151		0.00932114	-0.0292762	0.0476915	0.634985	0.894319	0.474722	0.00262826		32379/254(32633)	CAT-MUL	LOGISTIC-BINARY	Operations	Health-related outcomes > Hospital inpatient > Summary Operations
22601#61113073	Job coding: nursing auxiliary or assistant, steriliser of medical equipment, occupational therapy assistant, phlebotomist, physiotherapy assistant, ward orderly, ward assistant	18195	0.00569757	0.442272	0.846028		-0.000238262	-0.0363488	0.035733	0.989661	0.998089	-0.0129579	-9.60871e-05		-0.0143289	-0.0509472	0.0221584	0.442272	0.846028	-0.768362	-0.00569757		-0.00921703	-0.047383	0.028738	0.635025	0.894319	-0.474666	-0.00351979		17929/266(18195)	CAT-MUL	LOGISTIC-BINARY	Work environment	Online follow-up > Work environment > Employment history
22617#6111	Job code - historical: Nursing auxiliaries and assistants	18195	0.00569757	0.442272	0.846028		-0.000238262	-0.0363488	0.035733	0.989661	0.998089	-0.0129579	-9.60871e-05		-0.0143289	-0.0509472	0.0221584	0.442272	0.846028	-0.768362	-0.00569757		-0.00921703	-0.047383	0.028738	0.635025	0.894319	-0.474666	-0.00351979		17929/266(18195)	CAT-MUL	LOGISTIC-BINARY	Work environment	Online follow-up > Work environment > Employment history
22617#5119	Job code - historical: Agricultural and fishing trades n.e.c.	18195	0.00865339	0.24321	0.725125		-0.0348997	-0.170766	0.0987372	0.611643	0.894435	-0.50773	-0.00376497		0.0798236	-0.055228	0.21295	0.24321	0.725125	1.167	0.00865339		0.0339174	-0.107632	0.172535	0.635044	0.894319	0.47464	0.0035196		18177/18(18195)	CAT-MUL	LOGISTIC-BINARY	Work environment	Online follow-up > Work environment > Employment history
22601#52492949	Job coding: electronic engineer (maintenance), alarm engineer, office equipment engineer	18195	0.00784353	0.290158	0.76143		0.0232703	-0.0618667	0.107776	0.590667	0.887189	0.53787	0.00398846		-0.0460059	-0.131684	0.0388415	0.290158	0.76143	-1.05778	-0.00784353		-0.0216145	-0.111452	0.0672537	0.635267	0.894319	-0.474327	-0.00351728		18151/44(18195)	CAT-MUL	LOGISTIC-BINARY	Work environment	Online follow-up > Work environment > Employment history
20003#1140921822	Treatment/medication code: mirena 20mcg/24hrs intrauterine system	32633	0.00619274	0.263327	0.742571		0.00809549	-0.0572542	0.0725706	0.806936	0.95429	0.244381	0.001353		-0.0388863	-0.107219	0.0290219	0.263327	0.742571	-1.11856	-0.00619274		-0.0170128	-0.0877872	0.052827	0.63543	0.894319	-0.474099	-0.00262481		32551/82(32633)	CAT-MUL	LOGISTIC-BINARY	Medications	UK Biobank Assessment Centre > Verbal interview > Medications
41210#Y088	Operative procedures - secondary OPCS4: Y08.8 Other specified laser therapy to organ NOC	32633	0.00310988	0.574312	0.879072		-0.0279951	-0.125866	0.0695407	0.574312	0.879072	-0.561713	-0.00310988		-0.0124174	-0.109306	0.0836944	0.800921	0.956813	-0.252155	-0.00139604		-0.0245606	-0.126625	0.0766786	0.635748	0.894319	-0.473652	-0.00262234		32599/34(32633)	CAT-MUL	LOGISTIC-BINARY	Operations	Health-related outcomes > Hospital inpatient > Summary Operations
41272#Y088	Operative procedures - OPCS4: Y08.8 Other specified laser therapy to organ NOC	32633	0.00310988	0.574312	0.879072		-0.0279951	-0.125866	0.0695407	0.574312	0.879072	-0.561713	-0.00310988		-0.0124174	-0.109306	0.0836944	0.800921	0.956813	-0.252155	-0.00139604		-0.0245606	-0.126625	0.0766786	0.635748	0.894319	-0.473652	-0.00262234		32599/34(32633)	CAT-MUL	LOGISTIC-BINARY	Operations	Health-related outcomes > Hospital inpatient > Summary Operations
41210#Z539	Operative procedures - secondary OPCS4: Z53.9 Abdominal wall NEC	32633	0.00307396	0.578741	0.893123		0.0247457	-0.122532	0.169906	0.740118	0.932938	0.331697	0.00183642		0.0416952	-0.106649	0.187561	0.578741	0.893123	0.555225	0.00307396		0.0370115	-0.117763	0.188509	0.635768	0.894319	0.473624	0.00262219		32618/15(32633)	CAT-MUL	LOGISTIC-BINARY	Operations	Health-related outcomes > Hospital inpatient > Summary Operations
41272#Z539	Operative procedures - OPCS4: Z53.9 Abdominal wall NEC	32633	0.00307396	0.578741	0.893123		0.0247457	-0.122532	0.169906	0.740118	0.932938	0.331697	0.00183642		0.0416952	-0.106649	0.187561	0.578741	0.893123	0.555225	0.00307396		0.0370115	-0.117763	0.188509	0.635768	0.894319	0.473624	0.00262219		32618/15(32633)	CAT-MUL	LOGISTIC-BINARY	Operations	Health-related outcomes > Hospital inpatient > Summary Operations
41210#M531	Operative procedures - secondary OPCS4: M53.1 Vaginal buttressing of urethra	32633	0.00448601	0.417782	0.834856		0.00177192	-0.157093	0.160085	0.982527	0.99616	0.0219006	0.000121252		0.0639626	-0.0921326	0.216906	0.417782	0.834856	0.810276	0.00448601		0.0393741	-0.124955	0.200795	0.635789	0.894319	0.473594	0.00262202		32619/14(32633)	CAT-MUL	LOGISTIC-BINARY	Operations	Health-related outcomes > Hospital inpatient > Summary Operations
20550#3	Activities undertaken to treat anxiety: Other therapeutic activities such as mindfulness, yoga or art classes	22713	0.00426692	0.520264	0.86965		0.00248336	-0.0142571	0.0191916	0.771017	0.941771	0.291045	0.00193156		0.00557789	-0.0114421	0.0225672	0.520264	0.86965	0.642939	0.00426692		0.00426396	-0.0134279	0.0219097	0.636202	0.894723	0.473015	0.00313922		21451/1262(22713)	CAT-MUL	LOGISTIC-BINARY	Mental health	Online follow-up > Mental health > Anxiety
22601#71123329	Job coding: retail/shop cashier, check-out operator, petrol station attendant, restaurant cashier	18195	0.00956303	0.19716	0.598744		0.0304097	-0.0159137	0.0765217	0.19716	0.598744	1.28969	0.00956303		-0.00763349	-0.0547129	0.0392455	0.750114	0.945273	-0.318489	-0.0023617		0.011765	-0.0372002	0.0603998	0.636538	0.895017	0.472545	0.00350406		18034/161(18195)	CAT-MUL	LOGISTIC-BINARY	Work environment	Online follow-up > Work environment > Employment history
41272#E632	Operative procedures - OPCS4: E63.2 Endobronchial ultrasound examination of mediastinum	32633	0.00528815	0.339495	0.792863		0.0118182	-0.0737538	0.0968618	0.785961	0.945752	0.271559	0.00150347		-0.0418834	-0.128154	0.0437013	0.339495	0.792863	-0.955164	-0.00528815		-0.0215689	-0.111707	0.0676801	0.637364	0.895836	-0.471388	-0.00260981		32590/43(32633)	CAT-MUL	LOGISTIC-BINARY	Operations	Health-related outcomes > Hospital inpatient > Summary Operations
41200#U106	Operative procedures - main OPCS4: U10.6 Myocardial perfusion scan	32633	0.00480317	0.385633	0.773668		-0.0298613	-0.0974979	0.03744	0.385633	0.773668	-0.867563	-0.00480317		-0.00393716	-0.0716404	0.0632595	0.908925	0.984355	-0.114395	-0.000633342		-0.0169621	-0.0878747	0.0533191	0.637669	0.895836	-0.47096	-0.00260744		32563/70(32633)	CAT-MUL	LOGISTIC-BINARY	Operations	Health-related outcomes > Hospital inpatient > Summary Operations
41272#U106	Operative procedures - OPCS4: U10.6 Myocardial perfusion scan	32633	0.00480317	0.385633	0.773668		-0.0298613	-0.0974979	0.03744	0.385633	0.773668	-0.867563	-0.00480317		-0.00393716	-0.0716404	0.0632595	0.908925	0.984355	-0.114395	-0.000633342		-0.0169621	-0.0878747	0.0533191	0.637669	0.895836	-0.47096	-0.00260744		32563/70(32633)	CAT-MUL	LOGISTIC-BINARY	Operations	Health-related outcomes > Hospital inpatient > Summary Operations
41210#W712	Operative procedures - secondary OPCS4: W71.2 Open excision of intra-articular osteophyte	32633	0.00471513	0.394402	0.778228		-0.0270804	-0.0895221	0.0351292	0.394402	0.778228	-0.851661	-0.00471513		-0.000766747	-0.0631774	0.0612057	0.980723	0.99547	-0.0241624	-0.000133774		-0.0156377	-0.0809804	0.0492191	0.637764	0.895836	-0.470827	-0.0026067		32549/84(32633)	CAT-MUL	LOGISTIC-BINARY	Operations	Health-related outcomes > Hospital inpatient > Summary Operations
20003#1140888512	Treatment/medication code: amiloride	32633	0.00304728	0.582041	0.893248		-0.00764037	-0.154934	0.139666	0.918957	0.985341	-0.101748	-0.000563323		-0.0404159	-0.184852	0.102847	0.582041	0.893248	-0.550406	-0.00304728		-0.0366061	-0.189876	0.115429	0.637778	0.895836	-0.470808	-0.0026066		32619/14(32633)	CAT-MUL	LOGISTIC-BINARY	Medications	UK Biobank Assessment Centre > Verbal interview > Medications
41200#T262	Operative procedures - main OPCS4: T26.2 Repair of recurrent incisional hernia using insert of prosthetic material	32633	0.00450589	0.415721	0.792744		-0.0684066	-0.233796	0.0959272	0.415721	0.792744	-0.813867	-0.00450589		-0.00562208	-0.169935	0.155787	0.946089	0.991025	-0.0676186	-0.000374367		-0.0411649	-0.214202	0.128958	0.638083	0.895836	-0.470381	-0.00260423		32621/12(32633)	CAT-MUL	LOGISTIC-BINARY	Operations	Health-related outcomes > Hospital inpatient > Summary Operations
41272#T262	Operative procedures - OPCS4: T26.2 Repair of recurrent incisional hernia using insert of prosthetic material	32633	0.00450589	0.415721	0.792744		-0.0684066	-0.233796	0.0959272	0.415721	0.792744	-0.813867	-0.00450589		-0.00562208	-0.169935	0.155787	0.946089	0.991025	-0.0676186	-0.000374367		-0.0411649	-0.214202	0.128958	0.638083	0.895836	-0.470381	-0.00260423		32621/12(32633)	CAT-MUL	LOGISTIC-BINARY	Operations	Health-related outcomes > Hospital inpatient > Summary Operations
41200#H204	Operative procedures - main OPCS4: H20.4 Fibreoptic endoscopic destruction of lesion of colon NEC	32633	0.00861147	0.119834	0.563991		-0.0555501	-0.157915	0.0463826	0.286318	0.695427	-1.06623	-0.00590304		0.0789146	-0.0211181	0.177712	0.119834	0.563991	1.55547	0.00861147		0.0252743	-0.0805957	0.130227	0.638338	0.895836	0.470023	0.00260225		32603/30(32633)	CAT-MUL	LOGISTIC-BINARY	Operations	Health-related outcomes > Hospital inpatient > Summary Operations
41210#Y254	Operative procedures - secondary OPCS4: Y25.4 Removal of other suture from organ NOC	32633	0.00453036	0.413193	0.791256		0.0598376	-0.0836656	0.203136	0.413193	0.791256	0.818287	0.00453036		-0.00268804	-0.145894	0.138102	0.970415	0.994317	-0.0370884	-0.000205338		0.0355164	-0.113621	0.182758	0.638466	0.895836	0.469845	0.00260126		32618/15(32633)	CAT-MUL	LOGISTIC-BINARY	Operations	Health-related outcomes > Hospital inpatient > Summary Operations
41272#Y254	Operative procedures - OPCS4: Y25.4 Removal of other suture from organ NOC	32633	0.00453036	0.413193	0.791256		0.0598376	-0.0836656	0.203136	0.413193	0.791256	0.818287	0.00453036		-0.00268804	-0.145894	0.138102	0.970415	0.994317	-0.0370884	-0.000205338		0.0355164	-0.113621	0.182758	0.638466	0.895836	0.469845	0.00260126		32618/15(32633)	CAT-MUL	LOGISTIC-BINARY	Operations	Health-related outcomes > Hospital inpatient > Summary Operations
20003#1140868458	Treatment/medication code: hormonin tablet	32633	0.00509677	0.357261	0.754929		-0.0651388	-0.204578	0.0726537	0.357261	0.754929	-0.920597	-0.00509677		0.002255	-0.138778	0.140825	0.974808	0.994947	0.0315792	0.000174837		-0.0350142	-0.182441	0.109424	0.638511	0.895836	-0.469782	-0.00260092		32615/18(32633)	CAT-MUL	LOGISTIC-BINARY	Medications	UK Biobank Assessment Centre > Verbal interview > Medications
22617#8138	Job code - historical: Routine laboratory testers	18195	0.00349948	0.636979	0.89649		-0.0186246	-0.0962424	0.0584866	0.636979	0.900999	-0.471927	-0.00349948		-0.0145933	-0.0914376	0.0617577	0.70882	0.932298	-0.373441	-0.00276919		-0.0192829	-0.100226	0.061	0.639103	0.89649	-0.468953	-0.00347743		18141/54(18195)	CAT-MUL	LOGISTIC-BINARY	Work environment	Online follow-up > Work environment > Employment history
41272#A733	Operative procedures - OPCS4: A73.3 Decompression of peripheral nerve NEC	32633	0.00418118	0.450119	0.812231		0.0493932	-0.0793444	0.177076	0.450119	0.812231	0.755217	0.00418118		0.00431002	-0.12495	0.131773	0.947552	0.991025	0.0657808	0.000364192		0.0320209	-0.102998	0.165003	0.639526	0.896833	0.468361	0.00259305		32614/19(32633)	CAT-MUL	LOGISTIC-BINARY	Operations	Health-related outcomes > Hospital inpatient > Summary Operations
41210#F104	Operative procedures - secondary OPCS4: F10.4 Extraction of multiple teeth NEC	32633	0.00477727	0.388201	0.822836		0.00965596	-0.0950359	0.113101	0.855714	0.968042	0.181832	0.0010067		-0.0465911	-0.152938	0.0586214	0.388201	0.822836	-0.862885	-0.00477727		-0.0263859	-0.137687	0.0831738	0.63962	0.896833	-0.46823	-0.00259232		32603/30(32633)	CAT-MUL	LOGISTIC-BINARY	Operations	Health-related outcomes > Hospital inpatient > Summary Operations
22601#91492705	Job coding: storesman, warehouseman, porter	18195	0.00690712	0.351603	0.803047		0.0171345	-0.149552	0.180618	0.838682	0.965189	0.20358	0.00150962		-0.0793728	-0.247933	0.0861541	0.351603	0.803047	-0.931485	-0.00690712		-0.0418523	-0.219455	0.131462	0.639728	0.896833	-0.46808	-0.00347095		18183/12(18195)	CAT-MUL	LOGISTIC-BINARY	Work environment	Online follow-up > Work environment > Employment history
22601#21133023	Job coding: physicist, astronomer, geologist, geophysicist, meteorologist, oceanographer, seismologist	18195	0.00492363	0.506699	0.867403		0.00768262	-0.0442795	0.0595436	0.771725	0.941771	0.29012	0.00215133		0.0173636	-0.0340154	0.068509	0.506699	0.867403	0.663987	0.00492363		0.0128534	-0.041168	0.0666608	0.640231	0.89725	0.467376	0.00346574		18079/116(18195)	CAT-MUL	LOGISTIC-BINARY	Work environment	Online follow-up > Work environment > Employment history
20199#1140874014	Antibiotic codes for last 3 months: metronidazole	19822	0.00537539	0.449263	0.811513		-0.0312446	-0.112444	0.0494187	0.449263	0.811513	-0.756644	-0.00537539		-0.00371771	-0.0856104	0.0773947	0.928772	0.988057	-0.0893901	-0.000635059		-0.0202629	-0.105765	0.0642897	0.640468	0.89725	-0.467044	-0.00331803		19772/50(19822)	CAT-MUL	LOGISTIC-BINARY	Medications	UK Biobank Assessment Centre > Verbal interview > Medications
41210#M706	Operative procedures - secondary OPCS4: M70.6 Radioactive seed implantation into prostate	32633	0.00358253	0.517577	0.86965		0.0114171	-0.152485	0.174373	0.890935	0.977119	0.137121	0.000759165		0.0532506	-0.109172	0.213461	0.517577	0.86965	0.647085	0.00358253		0.0404215	-0.130519	0.209326	0.640563	0.89725	0.466912	0.00258502		32622/11(32633)	CAT-MUL	LOGISTIC-BINARY	Operations	Health-related outcomes > Hospital inpatient > Summary Operations
41272#K262	Operative procedures - OPCS4: K26.2 Xenograft replacement of aortic valve	32633	0.00286117	0.605303	0.89725		0.0132314	-0.0720261	0.0986662	0.761125	0.939246	0.304004	0.0016831		0.0219433	-0.0614644	0.104966	0.605303	0.900724	0.51679	0.00286117		0.0209581	-0.067125	0.108954	0.640651	0.89725	0.466788	0.00258434		32591/42(32633)	CAT-MUL	LOGISTIC-BINARY	Operations	Health-related outcomes > Hospital inpatient > Summary Operations
41210#S482	Operative procedures - secondary OPCS4: S48.2 Insertion of skin expander into subcutaneous tissue of breast	32633	0.00594604	0.282823	0.69395		0.0482099	-0.0402887	0.135615	0.282823	0.69395	1.074	0.00594604		-0.00201988	-0.092944	0.0879529	0.965096	0.993616	-0.0437594	-0.000242272		0.0222397	-0.0718777	0.114869	0.640721	0.89725	0.466691	0.0025838		32590/43(32633)	CAT-MUL	LOGISTIC-BINARY	Operations	Health-related outcomes > Hospital inpatient > Summary Operations
41210#W133	Operative procedures - secondary OPCS4: W13.3 Cuneiform osteotomy NEC	32633	0.00368432	0.505749	0.866687		-0.0121495	-0.144111	0.118156	0.855934	0.968042	-0.181552	-0.00100515		-0.045578	-0.180685	0.0875867	0.505749	0.866687	-0.665471	-0.00368432		-0.0330523	-0.173329	0.104407	0.640947	0.89725	-0.466375	-0.00258205		32614/19(32633)	CAT-MUL	LOGISTIC-BINARY	Operations	Health-related outcomes > Hospital inpatient > Summary Operations
41210#Y354	Operative procedures - secondary OPCS4: Y35.4 Introduction of radioactive substance into organ for brachytherapy NOC	32633	0.00648619	0.241371	0.723811		-0.0297383	-0.137142	0.077288	0.586525	0.885116	-0.543878	-0.00301114		0.0627575	-0.0427938	0.167163	0.241371	0.723811	1.17157	0.00648619		0.026401	-0.0850893	0.13697	0.641037	0.89725	0.466249	0.00258135		32606/27(32633)	CAT-MUL	LOGISTIC-BINARY	Operations	Health-related outcomes > Hospital inpatient > Summary Operations
41272#Y354	Operative procedures - OPCS4: Y35.4 Introduction of radioactive substance into organ for brachytherapy NOC	32633	0.00648619	0.241371	0.723811		-0.0297383	-0.137142	0.077288	0.586525	0.885116	-0.543878	-0.00301114		0.0627575	-0.0427938	0.167163	0.241371	0.723811	1.17157	0.00648619		0.026401	-0.0850893	0.13697	0.641037	0.89725	0.466249	0.00258135		32606/27(32633)	CAT-MUL	LOGISTIC-BINARY	Operations	Health-related outcomes > Hospital inpatient > Summary Operations
41272#C794	Operative procedures - OPCS4: C79.4 Injection into vitreous body NEC	32633	0.00366799	0.507638	0.837945		-0.0201015	-0.0796038	0.0393466	0.507638	0.837945	-0.662521	-0.00366799		-0.00483764	-0.0633545	0.0533861	0.870964	0.97866	-0.162435	-0.000899311		-0.0146443	-0.0763613	0.0468274	0.641173	0.897263	-0.466059	-0.0025803		32543/90(32633)	CAT-MUL	LOGISTIC-BINARY	Operations	Health-related outcomes > Hospital inpatient > Summary Operations
90084	Unique hours of wear in a 24 hour cycle (scattered over multiple days)	14715	0.00895525	0.277465	0.755141		0.00461541	-0.0199465	0.0291773	0.738423	0.932162	0.333942	0.00275373		-0.0150294	-0.0404212	0.0103623	0.277465	0.755141	-1.08603	-0.00895525		-0.00674109	-0.0332912	0.019809	0.641727	0.897589	-0.465285	-0.0038368		14715	INTEGER	ORDERED-LOGISTIC	Physical activity	Additional exposures > Physical activity measurement > Accelerometer wear time duration
22617#2433	Job code - historical: Quantity surveyors	18195	0.00616953	0.405403	0.831088		-0.00174192	-0.0558826	0.0521869	0.949608	0.991728	-0.0631986	-0.000468639		0.0226989	-0.0309093	0.0760535	0.405403	0.831088	0.832011	0.00616953		0.0133204	-0.0429635	0.0693319	0.641851	0.897589	0.465113	0.00344895		18089/106(18195)	CAT-MUL	LOGISTIC-BINARY	Work environment	Online follow-up > Work environment > Employment history
1747-3	Hair colour (natural, before greying)	32598	0.00549811	0.320925	0.731932		-999	-999	-999	0.320925	0.731932	-0.992558	-0.00549811		-999	-999	-999	0.759343	0.946511	-0.306343	-0.00169696		-999	-999	-999	0.641968	0.897589	-0.46495	-0.00257554		13318/32598	CAT-SIN	MULTINOMIAL-LOGISTIC	Lifestyle and environment	UK Biobank Assessment Centre > Touchscreen > Lifestyle and environment > Sun exposure
41272#C845	Operative procedures - OPCS4: C84.5 Drainage of subretinal fluid through retina	32633	0.0040309	0.46657	0.821831		0.0413392	-0.0703015	0.152355	0.46657	0.821831	0.728071	0.0040309		0.00394151	-0.108608	0.115169	0.944962	0.991025	0.0690343	0.000382205		0.0275887	-0.0894562	0.143275	0.642124	0.897589	0.464732	0.00257295		32607/26(32633)	CAT-MUL	LOGISTIC-BINARY	Operations	Health-related outcomes > Hospital inpatient > Summary Operations
22601#35112639	Job coding: air traffic controller, flight planner, flight dispatcher	18195	0.0038311	0.605402	0.897589		0.011953	-0.130798	0.15363	0.869086	0.971186	0.16482	0.00122219		0.0369502	-0.104314	0.176205	0.605402	0.900724	0.516648	0.0038311		0.0350157	-0.11382	0.18186	0.642166	0.897589	0.464673	0.00344569		18179/16(18195)	CAT-MUL	LOGISTIC-BINARY	Work environment	Online follow-up > Work environment > Employment history
22617#3511	Job code - historical: Air traffic controllers	18195	0.0038311	0.605402	0.897589		0.011953	-0.130798	0.15363	0.869086	0.971186	0.16482	0.00122219		0.0369502	-0.104314	0.176205	0.605402	0.900724	0.516648	0.0038311		0.0350157	-0.11382	0.18186	0.642166	0.897589	0.464673	0.00344569		18179/16(18195)	CAT-MUL	LOGISTIC-BINARY	Work environment	Online follow-up > Work environment > Employment history
41200#U071	Operative procedures - main OPCS4: U07.1 Computed tomography of chest	32633	0.00256959	0.642559	0.897835		0.0140309	-0.0538624	0.0815983	0.684702	0.915321	0.406056	0.0022481		0.00911	-0.0588895	0.0766145	0.792154	0.956813	0.263514	0.00145893		0.0167618	-0.054317	0.0872602	0.642559	0.897835	0.464124	0.00256959		32564/69(32633)	CAT-MUL	LOGISTIC-BINARY	Operations	Health-related outcomes > Hospital inpatient > Summary Operations
4968-6	FI4 : positional arithmetic	10348	0.00604929	0.538483	0.879847		-999	-999	-999	0.807816	0.954702	-0.243244	-0.00239222		-999	-999	-999	0.538483	0.879847	-0.615108	-0.00604929		-999	-999	-999	0.642595	0.897835	-0.464073	-0.00456397		9868/10348	CAT-SIN	MULTINOMIAL-LOGISTIC	Cognitive function	UK Biobank Assessment Centre > Cognitive function > Fluid intelligence / reasoning
5193	Duration at which refractometer first shown (left)	7468	0.0146641	0.205296	0.610719		0.00421317	-0.00230683	0.0107332	0.205296	0.610719	1.26661	0.0146641		-0.00085831	-0.00749352	0.0057769	0.79983	0.956813	-0.253567	-0.00293596		0.00163015	-0.00526368	0.00852397	0.642992	0.898097	0.463519	0.00536687		7468	INTEGER	LINEAR	Physical measures	UK Biobank Assessment Centre > Physical measures > Eye measures > Autorefraction
20001#1060	Cancer code, self-reported: non-melanoma skin cancer	32633	0.00808983	0.143949	0.518167		-0.0621046	-0.145666	0.020971	0.143949	0.518167	-1.46124	-0.00808983		0.0186573	-0.0642472	0.100847	0.657811	0.916637	0.442937	0.00245229		-0.0205139	-0.107742	0.0658997	0.643241	0.898097	-0.463172	-0.00256432		32587/46(32633)	CAT-MUL	LOGISTIC-BINARY	Medical history and conditions	UK Biobank Assessment Centre > Verbal interview > Medical conditions
22601#52493053	Job coding: other electrical or electronics technician, including alarm engineer, office machinery engineer or mechanic	18195	0.00428456	0.563398	0.871343		-0.0187498	-0.0824799	0.0447545	0.563398	0.871343	-0.577802	-0.00428456		-0.0161458	-0.0788601	0.0462439	0.612856	0.904231	-0.506	-0.00375214		-0.0155481	-0.0815443	0.0501288	0.643344	0.898097	-0.463029	-0.0034335		18118/77(18195)	CAT-MUL	LOGISTIC-BINARY	Work environment	Online follow-up > Work environment > Employment history
40006#D414	Type of cancer: ICD10: D41.4 Bladder	32633	0.00312819	0.57206	0.890004		-0.0136036	-0.095256	0.0679049	0.743734	0.935175	-0.326913	-0.00180994		-0.0232322	-0.104096	0.0570718	0.57206	0.890004	-0.56502	-0.00312819		-0.019998	-0.104952	0.0644512	0.643445	0.898097	-0.462887	-0.00256274		32587/46(32633)	CAT-MUL	LOGISTIC-BINARY	Cancer register	Health-related outcomes > Cancer register
20004#1520	Operation code: laparoscopy	32633	0.00317803	0.565952	0.887042		-0.0019034	-0.0250302	0.0211581	0.871664	0.972181	-0.161545	-0.000894388		-0.00690769	-0.0305256	0.0166477	0.565952	0.887042	-0.574023	-0.00317803		-0.00577714	-0.0302945	0.0186455	0.643547	0.898097	-0.462745	-0.00256195		31971/662(32633)	CAT-MUL	LOGISTIC-BINARY	Operations	UK Biobank Assessment Centre > Verbal interview > Operations
41200#W693	Operative procedures - main OPCS4: W69.3 Partial synovectomy	32633	0.00390422	0.480692	0.829257		0.0579205	-0.104214	0.217713	0.480692	0.829257	0.70519	0.00390422		0.00525773	-0.157961	0.165645	0.949253	0.991025	0.063645	0.000352367		0.0398042	-0.130507	0.206868	0.643701	0.898097	0.46253	0.00256076		32621/12(32633)	CAT-MUL	LOGISTIC-BINARY	Operations	Health-related outcomes > Hospital inpatient > Summary Operations
41200#J404	Operative procedures - main OPCS4: J40.4 Endoscopic retrograde removal of tubal prosthesis from bile duct	32633	0.00512625	0.354487	0.8042		-0.0175985	-0.178887	0.142078	0.829694	0.962576	-0.215094	-0.00119086		0.0749097	-0.0851095	0.231977	0.354487	0.8042	0.925922	0.00512625		0.0392652	-0.12871	0.204339	0.643764	0.898097	0.462442	0.00256028		32621/12(32633)	CAT-MUL	LOGISTIC-BINARY	Operations	Health-related outcomes > Hospital inpatient > Summary Operations
41210#Q399	Operative procedures - secondary OPCS4: Q39.9 Unspecified diagnostic endoscopic examination of fallopian tube	32633	0.0060071	0.277909	0.755877		0.0130624	-0.159383	0.179884	0.880323	0.974418	0.15056	0.000833565		-0.098669	-0.277121	0.0785909	0.277909	0.755877	-1.08503	-0.0060071		-0.0435932	-0.23033	0.13807	0.643797	0.898097	-0.462397	-0.00256003		32621/12(32633)	CAT-MUL	LOGISTIC-BINARY	Operations	Health-related outcomes > Hospital inpatient > Summary Operations
2000	Worry too long after embarrassment	31560	0.0039871	0.47881	0.82897		0.00232925	-0.00411677	0.00877586	0.47881	0.82897	0.708218	0.0039871		0.000547418	-0.00595508	0.00704984	0.868938	0.977624	0.165008	0.00092896		0.00159659	-0.00518039	0.00837388	0.644259	0.898438	0.461752	0.00259956		16191/15369(31560)	CAT-SIN	LOGISTIC-BINARY	Mental health	UK Biobank Assessment Centre > Touchscreen > Psychosocial factors > Mental health
40006#C449	Type of cancer: ICD10: C44.9 Malignant neoplasm of skin, unspecified	32633	0.00512733	0.354385	0.8042		-0.00151772	-0.0245079	0.0214544	0.897002	0.979335	-0.129449	-0.000716689		0.0107545	-0.0120313	0.0334915	0.354385	0.8042	0.926117	0.00512733		0.00562558	-0.0182881	0.0294905	0.644386	0.898438	0.461575	0.00255548		32023/610(32633)	CAT-MUL	LOGISTIC-BINARY	Cancer register	Health-related outcomes > Cancer register
41272#N114	Operative procedures - OPCS4: N11.4 Drainage of hydrocele sac	32633	0.0044731	0.419123	0.835182		0.00208586	-0.16836	0.169463	0.980679	0.995996	0.024217	0.000134076		-0.071008	-0.244325	0.0997817	0.419123	0.835182	-0.807944	-0.0044731		-0.0422267	-0.224042	0.135122	0.644728	0.898438	-0.461099	-0.00255284		32622/11(32633)	CAT-MUL	LOGISTIC-BINARY	Operations	Health-related outcomes > Hospital inpatient > Summary Operations
20110#1	Illnesses of mother: Heart disease	30904	0.00572298	0.314443	0.777381		0.00116201	-0.00702993	0.00935107	0.780953	0.945752	0.278077	0.00158205		-0.00422222	-0.0124518	0.00400186	0.314443	0.777381	-1.00594	-0.00572298		-0.00201795	-0.0106019	0.00656011	0.644848	0.898438	-0.460931	-0.00262235		24862/6042(30904)	CAT-MUL	LOGISTIC-BINARY	Family history and early life factors	UK Biobank Assessment Centre > Touchscreen > Family history
41272#W828	Operative procedures - OPCS4: W82.8 Other specified therapeutic endoscopic operations on semilunar cartilage	32633	0.00413901	0.454702	0.847619		-0.0048901	-0.088857	0.0783815	0.908735	0.982102	-0.114634	-0.000634665		-0.0323811	-0.117659	0.0520999	0.454702	0.847619	-0.747599	-0.00413901		-0.0207652	-0.109626	0.0669912	0.644854	0.898438	-0.460923	-0.00255187		32588/45(32633)	CAT-MUL	LOGISTIC-BINARY	Operations	Health-related outcomes > Hospital inpatient > Summary Operations
20003#1140872694	Treatment/medication code: flucloxacillin	32633	0.00255153	0.644898	0.898438		0.0285967	-0.137252	0.190195	0.73223	0.930285	0.34216	0.00189435		0.0367479	-0.132281	0.201387	0.666604	0.917032	0.430814	0.00238517		0.0406116	-0.135055	0.20986	0.644898	0.898438	0.460861	0.00255153		32621/12(32633)	CAT-MUL	LOGISTIC-BINARY	Medications	UK Biobank Assessment Centre > Verbal interview > Medications
20003#1140911732	Treatment/medication code: garlic product	32633	0.00350083	0.527172	0.851466		0.00871696	-0.0183159	0.035725	0.527172	0.851466	0.632329	0.00350083		0.00402072	-0.022874	0.0308448	0.769213	0.95052	0.293405	0.00162442		0.00660732	-0.0215463	0.0346927	0.645113	0.898438	0.460562	0.00254987		32194/439(32633)	CAT-MUL	LOGISTIC-BINARY	Medications	UK Biobank Assessment Centre > Verbal interview > Medications
41210#Z897	Operative procedures - secondary OPCS4: Z89.7 Multiple digits of hand NEC	32633	0.00254934	0.645182	0.898438		0.00904668	-0.0581654	0.0761343	0.791684	0.946177	0.264125	0.00146231		0.0150347	-0.0519098	0.0815626	0.658807	0.916637	0.44156	0.00244467		0.0164102	-0.0536429	0.0860917	0.645182	0.898438	0.460465	0.00254934		32566/67(32633)	CAT-MUL	LOGISTIC-BINARY	Operations	Health-related outcomes > Hospital inpatient > Summary Operations
41272#Z897	Operative procedures - OPCS4: Z89.7 Multiple digits of hand NEC	32633	0.00254934	0.645182	0.898438		0.00904668	-0.0581654	0.0761343	0.791684	0.946177	0.264125	0.00146231		0.0150347	-0.0519098	0.0815626	0.658807	0.916637	0.44156	0.00244467		0.0164102	-0.0536429	0.0860917	0.645182	0.898438	0.460465	0.00254934		32566/67(32633)	CAT-MUL	LOGISTIC-BINARY	Operations	Health-related outcomes > Hospital inpatient > Summary Operations
41200#C292	Operative procedures - main OPCS4: C29.2 Enlargement of lacrimal punctum	32633	0.00366342	0.508166	0.838427		-0.0261367	-0.103737	0.0511064	0.508166	0.838427	-0.661696	-0.00366342		-0.00291146	-0.0807725	0.0741882	0.941299	0.989931	-0.0736375	-0.00040769		-0.0189885	-0.10037	0.0615676	0.645769	0.898857	-0.459648	-0.00254481		32579/54(32633)	CAT-MUL	LOGISTIC-BINARY	Operations	Health-related outcomes > Hospital inpatient > Summary Operations
41200#B223	Operative procedures - main OPCS4: B22.3 Unilateral adrenalectomy	32633	0.00647369	0.242278	0.724785		0.0351748	-0.140461	0.20834	0.692716	0.917326	0.395171	0.00218784		-0.105494	-0.283201	0.069949	0.242278	0.724785	-1.16931	-0.00647369		-0.0431433	-0.229581	0.138878	0.646278	0.898857	-0.458939	-0.00254088		32622/11(32633)	CAT-MUL	LOGISTIC-BINARY	Operations	Health-related outcomes > Hospital inpatient > Summary Operations
90148	Fraction acceleration <= 1000 milli-gravities	14715	0.00618424	0.453275	0.846591		-0.00052519	-0.0135845	0.0125341	0.944844	0.991128	-0.0691829	-0.000570494		-0.00577261	-0.0192356	0.00769038	0.453275	0.846591	-0.749967	-0.00618424		-0.00368782	-0.0178553	0.0104797	0.646364	0.898857	-0.45882	-0.00378348		14715	CONTINUOUS	ORDERED-LOGISTIC	Physical activity	Additional exposures > Physical activity measurement > Acceleration intensity distribution
41210#K615	Operative procedures - secondary OPCS4: K61.5 Implantation of single chamber cardiac pacemaker system	32633	0.0027162	0.623706	0.898857		0.0339219	-0.124871	0.194006	0.676224	0.912995	0.417621	0.00231213		0.0388279	-0.116988	0.193184	0.623706	0.909373	0.490605	0.0027162		0.0382292	-0.12543	0.201548	0.646489	0.898857	0.458645	0.00253926		32620/13(32633)	CAT-MUL	LOGISTIC-BINARY	Operations	Health-related outcomes > Hospital inpatient > Summary Operations
6332#4	Item selected for each puzzle: 4	21244	0.00839047	0.221435	0.634809		0.00511013	-0.00308131	0.013302	0.221435	0.634809	1.22272	0.00839047		-0.00152141	-0.0097897	0.00674408	0.718308	0.936422	-0.360721	-0.00247539		0.00201355	-0.00659326	0.0106185	0.646521	0.898857	0.458601	0.00314707		13820/7424(21244)	CAT-MUL	LOGISTIC-BINARY	Cognitive function	UK Biobank Assessment Centre > Cognitive function > Matrix pattern completion
41225#8	Resuscitation methods: Stillborn and no method of resuscitation attempted	550	0.046573	0.278171	0.68994		0.0441262	-0.0363043	0.123625	0.278171	0.68994	1.08444	0.046573		-0.00500726	-0.0914536	0.0813066	0.909367	0.984355	-0.113837	-0.00489417		0.0208411	-0.0690612	0.109525	0.646606	0.898857	0.458482	0.0197079		483/67(550)	CAT-MUL	LOGISTIC-BINARY	Maternity and sex-specific factors	Health-related outcomes > Hospital inpatient > Summary Maternity
41210#Y152	Operative procedures - secondary OPCS4: Y15.2 Renewal of stent in organ NOC	32633	0.00253822	0.646623	0.898857		0.0341701	-0.129334	0.194949	0.679576	0.912995	0.413042	0.00228678		0.019363	-0.145461	0.181148	0.816399	0.959833	0.232179	0.00128545		0.0397735	-0.132301	0.207756	0.646623	0.898857	0.458458	0.00253822		32621/12(32633)	CAT-MUL	LOGISTIC-BINARY	Operations	Health-related outcomes > Hospital inpatient > Summary Operations
41272#Y152	Operative procedures - OPCS4: Y15.2 Renewal of stent in organ NOC	32633	0.00253822	0.646623	0.898857		0.0341701	-0.129334	0.194949	0.679576	0.912995	0.413042	0.00228678		0.019363	-0.145461	0.181148	0.816399	0.959833	0.232179	0.00128545		0.0397735	-0.132301	0.207756	0.646623	0.898857	0.458458	0.00253822		32621/12(32633)	CAT-MUL	LOGISTIC-BINARY	Operations	Health-related outcomes > Hospital inpatient > Summary Operations
41272#W562	Operative procedures - OPCS4: W56.2 Primary interposition arthroplasty of joint NEC	32633	0.00385637	0.486086	0.831213		-0.0456074	-0.174492	0.0821779	0.486086	0.831213	-0.696548	-0.00385637		-0.011313	-0.140677	0.116209	0.863001	0.97496	-0.172556	-0.000955345		-0.0314041	-0.166878	0.101816	0.646816	0.898857	-0.458191	-0.00253674		32613/20(32633)	CAT-MUL	LOGISTIC-BINARY	Operations	Health-related outcomes > Hospital inpatient > Summary Operations
41272#W848	Operative procedures - OPCS4: W84.8 Other specified therapeutic endoscopic operations on other joint structure	32633	0.00879797	0.112024	0.459023		0.0389399	-0.0092181	0.086837	0.112024	0.459023	1.58916	0.00879797		-0.0144929	-0.0637415	0.0344748	0.562995	0.886547	-0.578399	-0.00320226		0.0118741	-0.0391675	0.0625115	0.647114	0.898857	0.457775	0.00253444		32495/138(32633)	CAT-MUL	LOGISTIC-BINARY	Operations	Health-related outcomes > Hospital inpatient > Summary Operations
41272#F122	Operative procedures - OPCS4: F12.2 Root canal therapy to tooth	32633	0.00474347	0.391566	0.776559		-0.0350265	-0.115484	0.0447697	0.391566	0.776559	-0.85678	-0.00474347		0.0051791	-0.0753769	0.0850487	0.899314	0.983039	0.126528	0.000700514		-0.0196533	-0.104303	0.064059	0.647263	0.898857	-0.457568	-0.0025333		32582/51(32633)	CAT-MUL	LOGISTIC-BINARY	Operations	Health-related outcomes > Hospital inpatient > Summary Operations
6142#2	Current employment status: Retired	32588	0.00566612	0.306435	0.769447		0.000697172	-0.0084076	0.00980091	0.88069	0.974418	0.150095	0.000831566		-0.00472437	-0.0137801	0.00432841	0.306435	0.769447	-1.02273	-0.00566612		-0.00220704	-0.0116737	0.00725658	0.647644	0.898857	-0.457038	-0.00253211		23466/9122(32588)	CAT-MUL	LOGISTIC-BINARY	Sociodemographics	UK Biobank Assessment Centre > Touchscreen > Sociodemographics > Employment
20092#2	Type of baguette eaten: mixed	4975	0.0132106	0.351839	0.751381		-0.0265067	-0.0825544	0.0290916	0.351839	0.751381	-0.931028	-0.0132106		0.0016827	-0.0557752	0.0587556	0.954064	0.992166	0.0576043	0.000817431		-0.0137904	-0.0732676	0.0451027	0.647795	0.898857	-0.456827	-0.00648245		4867/108(4975)	CAT-MUL	LOGISTIC-BINARY	Diet by 24-hour recall	Online follow-up > Diet by 24-hour recall > Bread/pasta/rice yesterday
4093	Fractured heel (left)	10609	0.00930814	0.337875	0.742577		0.0505624	-0.0498261	0.150951	0.337875	0.742577	0.958373	0.00930814		0.00101922	-0.102022	0.10406	0.98502	0.996658	0.0187752	0.000182361		0.0255174	-0.0814427	0.132477	0.648021	0.898857	0.456514	0.00443401		10609	CAT-SIN	ORDERED-LOGISTIC	Physical measures	UK Biobank Assessment Centre > Physical measures > Bone-densitometry of heel
41272#K574	Operative procedures - OPCS4: K57.4 Percutaneous transluminal ablation of accessory pathway	32633	0.00354682	0.52176	0.86965		0.0171409	-0.101928	0.134117	0.775957	0.94478	0.284591	0.00157562		0.0393621	-0.0819839	0.158804	0.52176	0.86965	0.640635	0.00354682		0.0290607	-0.0971768	0.15259	0.648412	0.898857	0.45597	0.00252444		32610/23(32633)	CAT-MUL	LOGISTIC-BINARY	Operations	Health-related outcomes > Hospital inpatient > Summary Operations
20003#1141167594	Treatment/medication code: qvar 50 inhaler	32633	0.00289845	0.60061	0.890984		0.0159313	-0.0438949	0.0753941	0.60061	0.890984	0.523524	0.00289845		0.00549351	-0.0549038	0.0655093	0.858077	0.973099	0.178823	0.000990045		0.0145734	-0.0483937	0.0770073	0.648706	0.898857	0.45556	0.00252218		32542/91(32633)	CAT-MUL	LOGISTIC-BINARY	Medications	UK Biobank Assessment Centre > Verbal interview > Medications
41272#Q352	Operative procedures - OPCS4: Q35.2 Endoscopic bilateral clipping of fallopian tubes	32633	0.00359898	0.515656	0.86965		-0.00283847	-0.0425801	0.0366378	0.888298	0.976821	-0.140458	-0.000777638		-0.0136034	-0.0546875	0.0273431	0.515656	0.86965	-0.650055	-0.00359898		-0.0098821	-0.0525708	0.0324993	0.648867	0.898857	-0.455337	-0.00252094		32402/231(32633)	CAT-MUL	LOGISTIC-BINARY	Operations	Health-related outcomes > Hospital inpatient > Summary Operations
20553#2	Methods of self-harm used: Swallowing dangerous objects or products	22714	0.00302045	0.649016	0.898857		-0.0281121	-0.172407	0.11416	0.700636	0.91982	-0.384462	-0.00255147		-0.0313317	-0.176096	0.111179	0.669098	0.917146	-0.427387	-0.00283634		-0.0350165	-0.187237	0.114261	0.649016	0.898857	-0.45513	-0.00302045		22698/16(22714)	CAT-MUL	LOGISTIC-BINARY	Mental health	Online follow-up > Mental health > Self-harm behaviours
41200#Q121	Operative procedures - main OPCS4: Q12.1 Introduction of intrauterine contraceptive device	32633	0.00251921	0.649092	0.898857		0.00743051	-0.0395635	0.0540359	0.755667	0.93902	0.311175	0.0017228		0.00749706	-0.0410799	0.0558251	0.761695	0.94744	0.303256	0.00167896		0.0116204	-0.0386617	0.0614369	0.649092	0.898857	0.455024	0.00251921		32473/160(32633)	CAT-MUL	LOGISTIC-BINARY	Operations	Health-related outcomes > Hospital inpatient > Summary Operations
41210#C909	Operative procedures - secondary OPCS4: C90.9 Unspecified local anaesthetics for ophthalmology procedures	32633	0.00556457	0.314851	0.727027		0.0211	-0.0200727	0.0622253	0.314851	0.727027	1.0051	0.00556457		-0.000901274	-0.0419232	0.0399465	0.965579	0.993616	-0.0431534	-0.000238917		0.00993564	-0.0329607	0.0526615	0.649177	0.898857	0.454906	0.00251856		32445/188(32633)	CAT-MUL	LOGISTIC-BINARY	Operations	Health-related outcomes > Hospital inpatient > Summary Operations
41272#C909	Operative procedures - OPCS4: C90.9 Unspecified local anaesthetics for ophthalmology procedures	32633	0.00556457	0.314851	0.727027		0.0211	-0.0200727	0.0622253	0.314851	0.727027	1.0051	0.00556457		-0.000901274	-0.0419232	0.0399465	0.965579	0.993616	-0.0431534	-0.000238917		0.00993564	-0.0329607	0.0526615	0.649177	0.898857	0.454906	0.00251856		32445/188(32633)	CAT-MUL	LOGISTIC-BINARY	Operations	Health-related outcomes > Hospital inpatient > Summary Operations
41200#M651	Operative procedures - main OPCS4: M65.1 Endoscopic resection of prostate using electrotome	32633	0.006431	0.245399	0.72538		-0.0102172	-0.0614572	0.0410356	0.695903	0.917565	-0.390857	-0.00216395		0.0295919	-0.0203952	0.0794722	0.245399	0.72538	1.1616	0.006431		0.0122755	-0.0406516	0.0651692	0.649234	0.898857	0.454827	0.00251812		32516/117(32633)	CAT-MUL	LOGISTIC-BINARY	Operations	Health-related outcomes > Hospital inpatient > Summary Operations
41200#F109	Operative procedures - main OPCS4: F10.9 Unspecified simple extraction of tooth	32633	0.00501403	0.36512	0.810261		-0.0028006	-0.0590543	0.0530829	0.922013	0.985496	-0.0978978	-0.000542006		0.0261573	-0.0306345	0.0825706	0.36512	0.810261	0.905652	0.00501403		0.0136665	-0.0455331	0.0723198	0.649443	0.898857	0.454537	0.00251651		32528/105(32633)	CAT-MUL	LOGISTIC-BINARY	Operations	Health-related outcomes > Hospital inpatient > Summary Operations
20463	Ever heard an un-real voice	22702	0.00319256	0.630562	0.898857		-0.00388233	-0.0338874	0.0260003	0.799399	0.950803	-0.254124	-0.00168694		-0.00747483	-0.0379965	0.0229292	0.630562	0.910178	-0.480936	-0.00319256		-0.00735043	-0.0391363	0.0242613	0.649474	0.898857	-0.454493	-0.00301703		22331/371(22702)	CAT-SIN	LOGISTIC-BINARY	Mental health	Online follow-up > Mental health > Unusual and psychotic experiences
20003#1140872228	Treatment/medication code: gabapentin	32633	0.00292459	0.597329	0.898857		0.012317	-0.0598551	0.0840912	0.737308	0.932162	0.33542	0.00185703		0.0194509	-0.0530067	0.0913143	0.597329	0.899307	0.528245	0.00292459		0.0174228	-0.0582259	0.0923471	0.650152	0.898857	0.453551	0.00251105		32569/64(32633)	CAT-MUL	LOGISTIC-BINARY	Medications	UK Biobank Assessment Centre > Verbal interview > Medications
41210#W301	Operative procedures - secondary OPCS4: W30.1 Application of external fixation to bone NEC	32633	0.0025108	0.650185	0.898857		0.0318459	-0.11308	0.175906	0.665513	0.910861	0.432315	0.00239348		0.0256757	-0.120144	0.169057	0.727934	0.938916	0.347876	0.00192599		0.0347916	-0.116873	0.183945	0.650185	0.898857	0.453505	0.0025108		32618/15(32633)	CAT-MUL	LOGISTIC-BINARY	Operations	Health-related outcomes > Hospital inpatient > Summary Operations
41200#F341	Operative procedures - main OPCS4: F34.1 Bilateral dissection tonsillectomy	32633	0.00461233	0.404792	0.787084		-0.0278373	-0.0937081	0.0372615	0.404792	0.787084	-0.833094	-0.00461233		0.002516	-0.0647059	0.0692368	0.941314	0.989931	0.0736186	0.000407586		-0.0161953	-0.0866301	0.0533445	0.650233	0.898857	-0.453439	-0.00251043		32552/81(32633)	CAT-MUL	LOGISTIC-BINARY	Operations	Health-related outcomes > Hospital inpatient > Summary Operations
20004#1561	Operation code: tonsillectomy / tonsil surgery	32633	0.00280098	0.612914	0.894688		0.00379769	-0.0109229	0.0185031	0.612914	0.894688	0.505918	0.00280098		0.00261559	-0.0122103	0.0174185	0.7293	0.938916	0.346057	0.00191593		0.00356829	-0.0118757	0.0189845	0.650357	0.898857	0.453267	0.00250948		31092/1541(32633)	CAT-MUL	LOGISTIC-BINARY	Operations	UK Biobank Assessment Centre > Verbal interview > Operations
41200#P237	Operative procedures - main OPCS4: P23.7 Posterior colporrhaphy with mesh reinforcement	32633	0.00512501	0.354603	0.753048		0.0810468	-0.0919675	0.251033	0.354603	0.753048	0.925697	0.00512501		-0.00511414	-0.182594	0.168382	0.954491	0.992166	-0.0570684	-0.000315956		0.041762	-0.141282	0.219741	0.650401	0.898857	0.453205	0.00250914		32622/11(32633)	CAT-MUL	LOGISTIC-BINARY	Operations	Health-related outcomes > Hospital inpatient > Summary Operations
41272#L878	Operative procedures - OPCS4: L87.8 Other specified other operations on varicose vein of leg	32633	0.00326853	0.554943	0.88502		0.0321173	-0.139252	0.200509	0.711015	0.923355	0.370494	0.00205122		0.0519643	-0.122451	0.222124	0.554943	0.88502	0.590369	0.00326853		0.0412292	-0.13965	0.216843	0.650529	0.898857	0.453028	0.00250816		32622/11(32633)	CAT-MUL	LOGISTIC-BINARY	Operations	Health-related outcomes > Hospital inpatient > Summary Operations
6158#2	Why reduced smoking: Doctor's advice	554	0.038509	0.368296	0.761961		0.0353422	-0.0414911	0.112804	0.368296	0.761961	0.899669	0.038509		0.0029665	-0.0745204	0.0794453	0.939666	0.989931	0.0756901	0.00324219		0.0189008	-0.0632981	0.100663	0.650595	0.898857	0.452936	0.019398		489/65(554)	CAT-MUL	LOGISTIC-BINARY	Lifestyle and environment	UK Biobank Assessment Centre > Touchscreen > Lifestyle and environment > Smoking
41210#P242	Operative procedures - secondary OPCS4: P24.2 Sacrocolpopexy	32633	0.00280857	0.611952	0.894518		-0.0426506	-0.207843	0.12172	0.611952	0.894518	-0.507288	-0.00280857		-0.0192603	-0.183578	0.142019	0.816823	0.959833	-0.231633	-0.00128242		-0.0396992	-0.212737	0.130583	0.650633	0.898857	-0.452883	-0.00250736		32620/13(32633)	CAT-MUL	LOGISTIC-BINARY	Operations	Health-related outcomes > Hospital inpatient > Summary Operations
41272#E498	Operative procedures - OPCS4: E49.8 Other specified diagnostic fibreoptic endoscopic examination of lower respiratory tract	32633	0.00377747	0.495052	0.863254		0.0102237	-0.15499	0.172356	0.90256	0.979797	0.122428	0.000677818		0.0572155	-0.108668	0.219784	0.495052	0.863254	0.682296	0.00377747		0.0396128	-0.133972	0.208764	0.650637	0.898857	0.452878	0.00250733		32621/12(32633)	CAT-MUL	LOGISTIC-BINARY	Operations	Health-related outcomes > Hospital inpatient > Summary Operations
41210#Y891	Operative procedures - secondary OPCS4: Y89.1 High dose rate brachytherapy treatment	32633	0.00295088	0.594038	0.888803		-0.0363056	-0.170449	0.0968123	0.594038	0.888803	-0.532994	-0.00295088		-0.022605	-0.156762	0.110018	0.739835	0.941048	-0.332072	-0.0018385		-0.0322923	-0.173208	0.106625	0.650679	0.898857	-0.452819	-0.002507		32616/17(32633)	CAT-MUL	LOGISTIC-BINARY	Operations	Health-related outcomes > Hospital inpatient > Summary Operations
41272#Y891	Operative procedures - OPCS4: Y89.1 High dose rate brachytherapy treatment	32633	0.00295088	0.594038	0.888803		-0.0363056	-0.170449	0.0968123	0.594038	0.888803	-0.532994	-0.00295088		-0.022605	-0.156762	0.110018	0.739835	0.941048	-0.332072	-0.0018385		-0.0322923	-0.173208	0.106625	0.650679	0.898857	-0.452819	-0.002507		32616/17(32633)	CAT-MUL	LOGISTIC-BINARY	Operations	Health-related outcomes > Hospital inpatient > Summary Operations
41200#U112	Operative procedures - main OPCS4: U11.2 Doppler ultrasound of vessels of extremities	32633	0.00309131	0.576599	0.892529		-0.0155937	-0.117718	0.0858119	0.763905	0.939486	-0.300357	-0.00166291		-0.0288478	-0.130475	0.071971	0.576599	0.892529	-0.558359	-0.00309131		-0.0246031	-0.131701	0.0813639	0.650746	0.898857	-0.452726	-0.00250649		32602/31(32633)	CAT-MUL	LOGISTIC-BINARY	Operations	Health-related outcomes > Hospital inpatient > Summary Operations
41245#1490	Main speciality of consultant (recoded): Nephrology	32536	0.00297022	0.592174	0.898857		0.00453667	-0.0377713	0.0467139	0.833274	0.963652	0.210504	0.00116718		0.0115288	-0.0307461	0.0536163	0.592174	0.899034	0.535689	0.00297022		0.0101982	-0.0340714	0.0542403	0.650768	0.898857	0.452695	0.00251005		32355/181(32536)	CAT-MUL	LOGISTIC-BINARY	Hospital Inpatient - Administration	Health-related outcomes > Hospital inpatient > Summary Administration
20003#1141157294	Treatment/medication code: hydrocortisone product	32633	0.00373269	0.500179	0.834786		-0.0384789	-0.151164	0.072564	0.500179	0.834786	-0.674208	-0.00373269		-0.0258386	-0.140603	0.0874818	0.657151	0.916637	-0.443849	-0.00245734		-0.0273586	-0.146947	0.0899661	0.650831	0.898857	-0.452608	-0.00250583		32607/26(32633)	CAT-MUL	LOGISTIC-BINARY	Medications	UK Biobank Assessment Centre > Verbal interview > Medications
41210#Z478	Operative procedures - secondary OPCS4: Z47.8 Specified skin of face NEC	32633	0.00421739	0.446206	0.846028		0.000613209	-0.0432119	0.0443616	0.978101	0.995996	0.0274502	0.000151977		-0.0168956	-0.0604591	0.0264844	0.446206	0.846028	-0.761756	-0.00421739		-0.0105286	-0.0562279	0.0349833	0.650896	0.898857	-0.452518	-0.00250533		32466/167(32633)	CAT-MUL	LOGISTIC-BINARY	Operations	Health-related outcomes > Hospital inpatient > Summary Operations
41272#Z478	Operative procedures - OPCS4: Z47.8 Specified skin of face NEC	32633	0.00421739	0.446206	0.846028		0.000613209	-0.0432119	0.0443616	0.978101	0.995996	0.0274502	0.000151977		-0.0168956	-0.0604591	0.0264844	0.446206	0.846028	-0.761756	-0.00421739		-0.0105286	-0.0562279	0.0349833	0.650896	0.898857	-0.452518	-0.00250533		32466/167(32633)	CAT-MUL	LOGISTIC-BINARY	Operations	Health-related outcomes > Hospital inpatient > Summary Operations
41210#W835	Operative procedures - secondary OPCS4: W83.5 Endoscopic articular thermal chondroplasty	32633	0.00334045	0.546269	0.882906		-0.02246	-0.16287	0.11552	0.75175	0.937698	-0.316333	-0.00175136		-0.043901	-0.187505	0.0975319	0.546269	0.882906	-0.60336	-0.00334045		-0.0341157	-0.183731	0.111989	0.651027	0.898857	-0.452336	-0.00250433		32617/16(32633)	CAT-MUL	LOGISTIC-BINARY	Operations	Health-related outcomes > Hospital inpatient > Summary Operations
41272#E138	Operative procedures - OPCS4: E13.8 Other specified other operations on maxillary antrum	32633	0.00378943	0.493687	0.863254		-0.00368006	-0.15026	0.140132	0.960381	0.993749	-0.0496758	-0.000275028		0.0509673	-0.0963286	0.195415	0.493687	0.863254	0.684456	0.00378943		0.0350883	-0.119025	0.185353	0.651405	0.898857	0.451812	0.00250142		32618/15(32633)	CAT-MUL	LOGISTIC-BINARY	Operations	Health-related outcomes > Hospital inpatient > Summary Operations
40009	Reported occurrences of cancer	4334	0.0159061	0.295472	0.763075		0.00525775	-0.013211	0.0237265	0.609977	0.894026	0.510106	0.00775629		-0.0109114	-0.03005	0.00822713	0.295472	0.763075	-1.04619	-0.0159061		-0.00486471	-0.0247525	0.0150231	0.651456	0.898857	-0.451741	-0.00686888		4334	INTEGER	ORDERED-LOGISTIC	Cancer register	Health-related outcomes > Cancer register
102070	Scone intake	4968	0.00725313	0.609505	0.898857		0.00718323	-0.027286	0.0416525	0.71231	0.923918	0.368755	0.00523643		0.0101388	-0.025855	0.0461325	0.609505	0.902491	0.51078	0.00725313		0.0092596	-0.0280971	0.0466163	0.651532	0.898857	0.451635	0.00641331		4968	CAT-SIN	ORDERED-LOGISTIC	Diet by 24-hour recall	Online follow-up > Diet by 24-hour recall > Soup/snacks/pastries yesterday
41200#X999	Operative procedures - main OPCS4: X99.9 Not known (procedure performed)	32633	0.00488212	0.377872	0.818327		-0.00917713	-0.0766213	0.0578059	0.789003	0.945793	-0.267606	-0.00148159		0.0302184	-0.0371848	0.097128	0.377872	0.818327	0.881825	0.00488212		0.0162094	-0.0544704	0.0862163	0.65154	0.898857	0.451624	0.00250038		32560/73(32633)	CAT-MUL	LOGISTIC-BINARY	Operations	Health-related outcomes > Hospital inpatient > Summary Operations
3627	Age angina diagnosed	504	0.0230335	0.608232	0.894026		-0.00483587	-0.0233597	0.0136879	0.608232	0.894026	-0.512599	-0.0230335		-0.00294756	-0.0215822	0.0156871	0.756099	0.945281	-0.310607	-0.0139594		-0.0044858	-0.0239966	0.015025	0.651665	0.898857	-0.451451	-0.020287		504	INTEGER	LINEAR	Medical history and conditions	UK Biobank Assessment Centre > Touchscreen > Health and medical history > Medical conditions
102770	Couscous intake	4974	0.0192591	0.174685	0.64789		-0.020967	-0.0741354	0.0322015	0.482703	0.829833	-0.701961	-0.00996166		0.0415184	-0.015847	0.0988837	0.174685	0.64789	1.3573	0.0192591		0.0142769	-0.0440675	0.0726214	0.651681	0.898857	0.451428	0.00640649		4974	CAT-SIN	ORDERED-LOGISTIC	Diet by 24-hour recall	Online follow-up > Diet by 24-hour recall > Bread/pasta/rice yesterday
41200#S442	Operative procedures - main OPCS4: S44.2 Removal of metal from skin NEC	32633	0.00573872	0.299945	0.766959		-0.0179534	-0.148685	0.110553	0.786041	0.945752	-0.271455	-0.0015029		0.0685704	-0.0622648	0.196968	0.299945	0.766959	1.03655	0.00573872		0.0312428	-0.105976	0.165361	0.651786	0.898857	0.451283	0.0024985		32614/19(32633)	CAT-MUL	LOGISTIC-BINARY	Operations	Health-related outcomes > Hospital inpatient > Summary Operations
41272#S442	Operative procedures - OPCS4: S44.2 Removal of metal from skin NEC	32633	0.00573872	0.299945	0.766959		-0.0179534	-0.148685	0.110553	0.786041	0.945752	-0.271455	-0.0015029		0.0685704	-0.0622648	0.196968	0.299945	0.766959	1.03655	0.00573872		0.0312428	-0.105976	0.165361	0.651786	0.898857	0.451283	0.0024985		32614/19(32633)	CAT-MUL	LOGISTIC-BINARY	Operations	Health-related outcomes > Hospital inpatient > Summary Operations
20004#1460	Operation code: anal surgery	32633	0.00422112	0.445803	0.811054		0.0161019	-0.0253604	0.057429	0.445803	0.811054	0.76243	0.00422112		0.00260181	-0.0390566	0.0440751	0.902359	0.984066	0.122682	0.000679223		0.00999193	-0.0335221	0.0532831	0.651824	0.898857	0.45123	0.00249821		32448/185(32633)	CAT-MUL	LOGISTIC-BINARY	Operations	UK Biobank Assessment Centre > Verbal interview > Operations
41272#T253	Operative procedures - OPCS4: T25.3 Primary repair of incisional hernia using sutures	32633	0.00592566	0.284476	0.694819		-0.0868646	-0.246333	0.0719156	0.284476	0.694819	-1.07032	-0.00592566		0.0107831	-0.145948	0.164617	0.891812	0.98201	0.136012	0.000753024		-0.0379727	-0.204245	0.125859	0.652007	0.898934	-0.450976	-0.0024968		32620/13(32633)	CAT-MUL	LOGISTIC-BINARY	Operations	Health-related outcomes > Hospital inpatient > Summary Operations
20006	Interpolated Year when cancer first diagnosed	1986	0.017208	0.444127	0.809636		-0.00473235	-0.016858	0.00739329	0.444127	0.809636	-0.765242	-0.017208		-0.00139365	-0.0138852	0.0110979	0.826826	0.962119	-0.218774	-0.00492025		-0.00295736	-0.0158308	0.00991611	0.652379	0.899273	-0.45046	-0.0101305		1986	CONTINUOUS	LINEAR	Medical history and conditions	UK Biobank Assessment Centre > Verbal interview > Medical conditions
41210#C845	Operative procedures - secondary OPCS4: C84.5 Drainage of subretinal fluid through retina	32633	0.00519148	0.348397	0.75036		0.054375	-0.059665	0.167733	0.348397	0.75036	0.937704	0.00519148		-0.00816556	-0.123713	0.105988	0.889189	0.98201	-0.139331	-0.000771399		0.0273323	-0.0925231	0.145672	0.652826	0.899715	0.449839	0.0024905		32608/25(32633)	CAT-MUL	LOGISTIC-BINARY	Operations	Health-related outcomes > Hospital inpatient > Summary Operations
5101	6mm weak meridian angle (right)	6396	0.00701005	0.575311	0.891457		-0.000998006	-0.00811752	0.00612151	0.78348	0.945752	-0.274786	-0.0034383		-0.00207686	-0.00934353	0.00518981	0.575311	0.891457	-0.560248	-0.00701005		-0.001729	-0.0092675	0.0058095	0.653004	0.899746	-0.449593	-0.00562554		6396	INTEGER	LINEAR	Physical measures	UK Biobank Assessment Centre > Physical measures > Eye measures > Autorefraction
20109#2	Ingredients in homemade soup: Meat	4975	0.00637624	0.653185	0.899746		0.0229588	-0.0847042	0.129577	0.674221	0.912995	0.420362	0.00596502		0.0231996	-0.0860482	0.130689	0.674809	0.91943	0.419557	0.0059536		0.0256986	-0.0873641	0.136952	0.653185	0.899746	0.449342	0.00637624		4947/28(4975)	CAT-MUL	LOGISTIC-BINARY	Diet by 24-hour recall	Online follow-up > Diet by 24-hour recall > Soup/snacks/pastries yesterday
41210#Z491	Operative procedures - secondary OPCS4: Z49.1 Skin of breast	32633	0.00770856	0.16381	0.547167		0.0352431	-0.0144807	0.0847374	0.16381	0.547167	1.39237	0.00770856		-0.0118062	-0.062352	0.0384288	0.646098	0.914982	-0.45919	-0.00254227		0.0119637	-0.0404564	0.0639855	0.653426	0.899746	0.449008	0.0024859		32497/136(32633)	CAT-MUL	LOGISTIC-BINARY	Operations	Health-related outcomes > Hospital inpatient > Summary Operations
41272#Z491	Operative procedures - OPCS4: Z49.1 Skin of breast	32633	0.00770856	0.16381	0.547167		0.0352431	-0.0144807	0.0847374	0.16381	0.547167	1.39237	0.00770856		-0.0118062	-0.062352	0.0384288	0.646098	0.914982	-0.45919	-0.00254227		0.0119637	-0.0404564	0.0639855	0.653426	0.899746	0.449008	0.0024859		32497/136(32633)	CAT-MUL	LOGISTIC-BINARY	Operations	Health-related outcomes > Hospital inpatient > Summary Operations
41200#W201	Operative procedures - main OPCS4: W20.1 Primary open reduction of fracture of long bone and extramedullary fixation using plate NEC	32633	0.00585596	0.290179	0.700065		0.0259881	-0.0222893	0.0740226	0.290179	0.700065	1.05773	0.00585596		-0.00288784	-0.0519312	0.0458801	0.907869	0.984171	-0.115727	-0.000640718		0.0116264	-0.039328	0.0622002	0.653522	0.899746	0.448874	0.00248516		32492/141(32633)	CAT-MUL	LOGISTIC-BINARY	Operations	Health-related outcomes > Hospital inpatient > Summary Operations
41272#X653	Operative procedures - OPCS4: X65.3 Delivery of a fraction of interstitial radiotherapy	32633	0.00248351	0.653737	0.899746		0.0162104	-0.0629634	0.0953882	0.68809	0.916252	0.401449	0.0022226		0.0119306	-0.0665358	0.0898418	0.764877	0.948635	0.299082	0.00165585		0.0188112	-0.0636255	0.100822	0.653737	0.899746	0.448577	0.00248351		32585/48(32633)	CAT-MUL	LOGISTIC-BINARY	Operations	Health-related outcomes > Hospital inpatient > Summary Operations
22617#6213	Job code - historical: Travel and tour guides	18195	0.0049767	0.502129	0.835575		0.030852	-0.0597439	0.12044	0.502129	0.835575	0.671144	0.0049767		0.00471245	-0.0875405	0.0960536	0.919863	0.986421	0.100607	0.000746033		0.0217725	-0.0740543	0.116196	0.653738	0.899746	0.448576	0.00332632		18155/40(18195)	CAT-MUL	LOGISTIC-BINARY	Work environment	Online follow-up > Work environment > Employment history
41210#A521	Operative procedures - secondary OPCS4: A52.1 Therapeutic lumbar epidural injection	32633	0.00397194	0.473113	0.826782		-0.0561905	-0.210895	0.0960764	0.473113	0.826782	-0.717423	-0.00397194		-0.00521966	-0.160201	0.146556	0.946892	0.991025	-0.0666107	-0.000368787		-0.0368434	-0.2	0.122162	0.654094	0.900062	-0.448082	-0.00248077		32619/14(32633)	CAT-MUL	LOGISTIC-BINARY	Operations	Health-related outcomes > Hospital inpatient > Summary Operations
41273#708	Operative procedures - OPCS3: 708 Intra-uterine introduction	32633	0.00381678	0.490574	0.863254		0.0028011	-0.152191	0.158295	0.971793	0.995996	0.0353599	0.000195768		0.0527804	-0.0991556	0.200773	0.490574	0.863254	0.689397	0.00381678		0.0363752	-0.124363	0.193989	0.654492	0.900254	0.447531	0.00247773		32618/15(32633)	CAT-MUL	LOGISTIC-BINARY	Operations	Health-related outcomes > Hospital inpatient > Summary Operations
41210#S053	Operative procedures - secondary OPCS4: S05.3 Microscopically controlled excision of lesion of skin of head or neck using chemosurgical technique	32633	0.00400661	0.46926	0.857525		-0.00254216	-0.0953192	0.0900858	0.957127	0.993136	-0.0537594	-0.000297636		0.0336051	-0.0578791	0.124121	0.46926	0.857525	0.723684	0.00400661		0.0218813	-0.0743593	0.11734	0.654497	0.900254	0.447523	0.00247768		32596/37(32633)	CAT-MUL	LOGISTIC-BINARY	Operations	Health-related outcomes > Hospital inpatient > Summary Operations
41272#S578	Operative procedures - OPCS4: S57.8 Other specified exploration of other skin of other site	32633	0.00336675	0.543114	0.881498		-0.0130333	-0.150929	0.122882	0.851991	0.96789	-0.186579	-0.00103298		-0.043389	-0.18443	0.0949713	0.543114	0.881498	-0.60811	-0.00336675		-0.0331398	-0.180078	0.110295	0.654733	0.900254	-0.447196	-0.00247587		32616/17(32633)	CAT-MUL	LOGISTIC-BINARY	Operations	Health-related outcomes > Hospital inpatient > Summary Operations
41200#Q555	Operative procedures - main OPCS4: Q55.5 Transvaginal ultrasound examination of female genital tract	32633	0.00393919	0.47677	0.861927		-0.0064949	-0.169318	0.152354	0.936972	0.989508	-0.0790762	-0.000437801		-0.0600161	-0.226118	0.103882	0.47677	0.861927	-0.711507	-0.00393919		-0.0391431	-0.212979	0.129874	0.654975	0.900254	-0.446862	-0.00247402		32620/13(32633)	CAT-MUL	LOGISTIC-BINARY	Operations	Health-related outcomes > Hospital inpatient > Summary Operations
5104	3mm strong meridian angle (left)	7158	0.00894064	0.449663	0.811821		-0.00260465	-0.0093583	0.004149	0.449663	0.811821	-0.755977	-0.00894064		-0.000547719	-0.00741256	0.00631713	0.875719	0.979171	-0.156399	-0.00184973		-0.0016271	-0.00876486	0.00551066	0.654988	0.900254	-0.446844	-0.00528478		7158	INTEGER	LINEAR	Physical measures	UK Biobank Assessment Centre > Physical measures > Eye measures > Autorefraction
41229#5QJ	PCT responsible for patient data: BRISTOL PCT	32633	0.00895724	0.105677	0.445397		0.126806	-0.0288942	0.278084	0.105677	0.445397	1.61793	0.00895724		-0.0424293	-0.206366	0.118147	0.609131	0.902491	-0.511315	-0.00283086		0.0376098	-0.130259	0.199089	0.654996	0.900254	0.446833	0.00247386		32620/13(32633)	CAT-MUL	LOGISTIC-BINARY	Hospital Inpatient - Administration	Health-related outcomes > Hospital inpatient > Summary Administration
41229#5HY	PCT responsible for patient data: HOUNSLOW PCT	32633	0.00701517	0.205113	0.610719		0.0417335	-0.0229342	0.106205	0.205113	0.610719	1.26712	0.00701517		-0.0125764	-0.0790907	0.0531401	0.709279	0.932298	-0.372824	-0.00206412		0.0154538	-0.0528531	0.0829015	0.655388	0.900618	0.44629	0.00247085		32558/75(32633)	CAT-MUL	LOGISTIC-BINARY	Hospital Inpatient - Administration	Health-related outcomes > Hospital inpatient > Summary Administration
41272#U331	Operative procedures - OPCS4: U33.1 Polysomnography	32633	0.00635888	0.250733	0.72806		0.0185979	-0.044301	0.0811257	0.561059	0.870536	0.58127	0.00321815		-0.0374048	-0.101449	0.026195	0.250733	0.72806	-1.14857	-0.00635888		-0.0150889	-0.0817301	0.050943	0.655721	0.900901	-0.445829	-0.0024683		32553/80(32633)	CAT-MUL	LOGISTIC-BINARY	Operations	Health-related outcomes > Hospital inpatient > Summary Operations
5085	Spherical power (left)	7331	0.0150991	0.196303	0.670241		0.0019099	-0.00466776	0.00848756	0.569244	0.875787	0.569166	0.00665142		-0.00441225	-0.0111053	0.00228082	0.196303	0.670241	-1.29216	-0.0150991		-0.00158011	-0.00853609	0.00537587	0.656119	0.901274	-0.445277	-0.00520367		7331	CONTINUOUS	LINEAR	Physical measures	UK Biobank Assessment Centre > Physical measures > Eye measures > Autorefraction
41210#X701	Operative procedures - secondary OPCS4: X70.1 Procurement of drugs for chemotherapy for neoplasm for regimens in Band 1	32633	0.00706067	0.202189	0.606196		-0.0398134	-0.10112	0.0212692	0.202189	0.606196	-1.27534	-0.00706067		0.0146571	-0.0459312	0.0749171	0.634493	0.911744	0.475413	0.00263209		-0.0144636	-0.0783531	0.0490623	0.656293	0.901338	-0.445037	-0.00246392		32549/84(32633)	CAT-MUL	LOGISTIC-BINARY	Operations	Health-related outcomes > Hospital inpatient > Summary Operations
90033	Average acceleration 06:00 - 06:59	14715	0.00649911	0.430608	0.840755		0.000328316	-0.00423352	0.00489015	0.887816	0.976761	0.141068	0.00116327		0.00183205	-0.00272411	0.00638822	0.430608	0.840755	0.788152	0.00649911		0.00108092	-0.00368685	0.00584869	0.656769	0.901601	0.444379	0.0036644		14715	CONTINUOUS	LINEAR	Physical activity	Additional exposures > Physical activity measurement > Acceleration averages
6138#100	Qualifications	32430	0.0104943	0.0587997	0.32744		0.0126867	-0.000472816	0.0258459	0.0587997	0.32744	1.88969	0.0104943		-0.00477283	-0.0177901	0.00822898	0.472081	0.859304	-0.719097	-0.00399366		0.00309438	-0.0105648	0.0167406	0.656859	0.901601	0.444254	0.00246727		30322/2108(32430)	CAT-MUL	LOGISTIC-BINARY	Sociodemographics	UK Biobank Assessment Centre > Touchscreen > Sociodemographics > Education
41272#S352	Operative procedures - OPCS4: S35.2 Meshed split autograft of skin NEC	32633	0.00341879	0.536899	0.878812		0.00562666	-0.0892074	0.0999569	0.907162	0.981374	0.116619	0.000645658		0.0296219	-0.0648891	0.123114	0.536899	0.878812	0.61751	0.00341879		0.0223154	-0.076678	0.120268	0.656894	0.901601	0.444205	0.00245931		32598/35(32633)	CAT-MUL	LOGISTIC-BINARY	Operations	Health-related outcomes > Hospital inpatient > Summary Operations
41272#A735	Operative procedures - OPCS4: A73.5 Injection of therapeutic substance around peripheral nerve	32633	0.00631459	0.254048	0.730505		0.0101716	-0.0370109	0.0571122	0.671842	0.912995	0.423621	0.00234535		-0.0278643	-0.0758604	0.0199002	0.254048	0.730505	-1.14057	-0.00631459		-0.0112793	-0.0612395	0.0383263	0.656993	0.901601	-0.444068	-0.00245855		32484/149(32633)	CAT-MUL	LOGISTIC-BINARY	Operations	Health-related outcomes > Hospital inpatient > Summary Operations
41272#D151	Operative procedures - OPCS4: D15.1 Myringotomy with insertion of ventilation tube through tympanic membrane	32633	0.00535193	0.333701	0.737988		0.0259952	-0.026826	0.0785931	0.333701	0.737988	0.966686	0.00535193		-0.00436327	-0.0577151	0.0486733	0.872279	0.979002	-0.160765	-0.000890065		0.0125187	-0.0429981	0.0676482	0.657384	0.901928	0.443528	0.00245556		32517/116(32633)	CAT-MUL	LOGISTIC-BINARY	Operations	Health-related outcomes > Hospital inpatient > Summary Operations
41200#D141	Operative procedures - main OPCS4: D14.1 Tympanoplasty using graft	32633	0.00248713	0.653265	0.901928		-0.0172918	-0.103039	0.0678958	0.691673	0.917055	-0.396586	-0.00219567		-0.0196962	-0.105989	0.0658498	0.653265	0.915812	-0.44923	-0.00248713		-0.0202682	-0.110419	0.0689	0.657718	0.901928	-0.443066	-0.00245301		32588/45(32633)	CAT-MUL	LOGISTIC-BINARY	Operations	Health-related outcomes > Hospital inpatient > Summary Operations
100820	Sweetened cereal intake	4974	0.0129614	0.361047	0.806379		0.00164568	-0.0419283	0.0452197	0.947325	0.991728	0.066066	0.000937601		-0.0235118	-0.0690909	0.0220672	0.361047	0.806379	-0.913372	-0.0129614		-0.0117773	-0.0592484	0.0356938	0.657787	0.901928	-0.442971	-0.00628647		4974	CAT-SIN	ORDERED-LOGISTIC	Diet by 24-hour recall	Online follow-up > Diet by 24-hour recall > Cereal yesterday
20004#1218	Operation code: vasectomy	32633	0.00245181	0.657875	0.901928		-0.00275692	-0.0202063	0.014664	0.756605	0.939246	-0.309942	-0.00171597		-0.00389944	-0.0215568	0.0137281	0.664845	0.917032	-0.433233	-0.00239857		-0.00415559	-0.0225683	0.0142181	0.657875	0.901928	-0.442849	-0.00245181		31551/1082(32633)	CAT-MUL	LOGISTIC-BINARY	Operations	UK Biobank Assessment Centre > Verbal interview > Operations
6139#3	Gas or solid-fuel cooking/heating: An open solid fuel fire that you use regularly in winter time	32477	0.00775008	0.162558	0.636581		-0.00424581	-0.0145396	0.00603816	0.418618	0.794634	-0.808821	-0.0044887		0.00740435	-0.002992	0.0177921	0.162558	0.636581	1.39652	0.00775008		0.00244614	-0.0083884	0.0132677	0.657921	0.901928	0.442785	0.00245733		29083/3394(32477)	CAT-MUL	LOGISTIC-BINARY	Sociodemographics	UK Biobank Assessment Centre > Touchscreen > Sociodemographics > Household
41210#Y138	Operative procedures - secondary OPCS4: Y13.8 Other specified other destruction of lesion of organ NOC	32633	0.00305906	0.580583	0.881716		0.0467888	-0.119694	0.212688	0.580583	0.881716	0.552534	0.00305906		0.0286876	-0.138916	0.193027	0.73484	0.941048	0.338695	0.00187516		0.0389769	-0.135285	0.210342	0.658123	0.901928	0.442507	0.00244991		32622/11(32633)	CAT-MUL	LOGISTIC-BINARY	Operations	Health-related outcomes > Hospital inpatient > Summary Operations
41272#Y138	Operative procedures - OPCS4: Y13.8 Other specified other destruction of lesion of organ NOC	32633	0.00305906	0.580583	0.881716		0.0467888	-0.119694	0.212688	0.580583	0.881716	0.552534	0.00305906		0.0286876	-0.138916	0.193027	0.73484	0.941048	0.338695	0.00187516		0.0389769	-0.135285	0.210342	0.658123	0.901928	0.442507	0.00244991		32622/11(32633)	CAT-MUL	LOGISTIC-BINARY	Operations	Health-related outcomes > Hospital inpatient > Summary Operations
41200#K262	Operative procedures - main OPCS4: K26.2 Xenograft replacement of aortic valve	32633	0.00489569	0.376547	0.771378		-0.0556488	-0.179022	0.0678813	0.376547	0.771378	-0.884276	-0.00489569		0.0010678	-0.119601	0.120897	0.986118	0.996679	0.0173995	9.63313e-05		-0.0287098	-0.156488	0.0985985	0.658851	0.902669	-0.441501	-0.00244434		32612/21(32633)	CAT-MUL	LOGISTIC-BINARY	Operations	Health-related outcomes > Hospital inpatient > Summary Operations
22617#1225	Job code - historical: Leisure and sports managers	18195	0.00449059	0.544789	0.861082		-0.020923	-0.0888964	0.0465539	0.544789	0.861082	-0.605587	-0.00449059		-0.0124183	-0.0808877	0.0555221	0.721185	0.936871	-0.356876	-0.00264635		-0.0160373	-0.0876449	0.0548315	0.659006	0.902669	-0.441286	-0.00327227		18124/71(18195)	CAT-MUL	LOGISTIC-BINARY	Work environment	Online follow-up > Work environment > Employment history
41200#U331	Operative procedures - main OPCS4: U33.1 Polysomnography	32633	0.00638798	0.248571	0.727112		0.0172801	-0.0471779	0.0813275	0.598092	0.890357	0.527146	0.00291851		-0.0385687	-0.104315	0.0267004	0.248571	0.727112	-1.15383	-0.00638798		-0.0153177	-0.0836922	0.0523964	0.659045	0.902669	-0.441232	-0.00244285		32557/76(32633)	CAT-MUL	LOGISTIC-BINARY	Operations	Health-related outcomes > Hospital inpatient > Summary Operations
20003#1141166086	Treatment/medication code: rennie duo oral suspension	32633	0.00747124	0.177176	0.651361		-0.0528595	-0.20695	0.0989088	0.498013	0.833708	-0.677619	-0.00375158		0.102505	-0.0477037	0.24987	0.177176	0.651361	1.3495	0.00747124		0.035617	-0.124286	0.192337	0.659225	0.902741	0.440983	0.00244148		32619/14(32633)	CAT-MUL	LOGISTIC-BINARY	Medications	UK Biobank Assessment Centre > Verbal interview > Medications
6070-1	OCT measured (right)	5254	0.00774123	0.575033	0.879486		-999	-999	-999	0.575033	0.879486	-0.560655	-0.00774123		-999	-999	-999	0.619028	0.90753	-0.497228	-0.00686551		-999	-999	-999	0.659357	0.902747	-0.440802	-0.00608643		4464/5254	CAT-SIN	MULTINOMIAL-LOGISTIC	Physical measures	UK Biobank Assessment Centre > Physical measures > Eye measures > Retinal optical coherence tomography
41272#U102	Operative procedures - OPCS4: U10.2 Cardiac computed tomography angiography	32633	0.00325489	0.556597	0.867449		0.0415243	-0.0975904	0.17938	0.556597	0.867449	0.587904	0.00325489		0.0128301	-0.126676	0.150182	0.855901	0.971749	0.181594	0.00100539		0.0324722	-0.113288	0.175967	0.659767	0.903134	0.440235	0.00243733		32617/16(32633)	CAT-MUL	LOGISTIC-BINARY	Operations	Health-related outcomes > Hospital inpatient > Summary Operations
20003#1141169520	Treatment/medication code: cosopt 2%/0.5% eye drops	32633	0.00513286	0.353867	0.752903		0.0504634	-0.0561807	0.157279	0.353867	0.752903	0.927115	0.00513286		-0.00131195	-0.106356	0.102926	0.9804	0.995427	-0.0245673	-0.000136015		0.024706	-0.0857064	0.134587	0.660099	0.903414	0.439777	0.00243479		32605/28(32633)	CAT-MUL	LOGISTIC-BINARY	Medications	UK Biobank Assessment Centre > Verbal interview > Medications
41210#Z928	Operative procedures - secondary OPCS4: Z92.8 Specified region of body NEC	32633	0.00279084	0.614201	0.895036		-0.0427981	-0.210308	0.122655	0.614201	0.895036	-0.504086	-0.00279084		-0.0330956	-0.204453	0.134327	0.701893	0.931346	-0.382767	-0.00211917		-0.039338	-0.217388	0.134075	0.660629	0.90379	-0.439045	-0.00243074		32622/11(32633)	CAT-MUL	LOGISTIC-BINARY	Operations	Health-related outcomes > Hospital inpatient > Summary Operations
41272#Z928	Operative procedures - OPCS4: Z92.8 Specified region of body NEC	32633	0.00279084	0.614201	0.895036		-0.0427981	-0.210308	0.122655	0.614201	0.895036	-0.504086	-0.00279084		-0.0330956	-0.204453	0.134327	0.701893	0.931346	-0.382767	-0.00211917		-0.039338	-0.217388	0.134075	0.660629	0.90379	-0.439045	-0.00243074		32622/11(32633)	CAT-MUL	LOGISTIC-BINARY	Operations	Health-related outcomes > Hospital inpatient > Summary Operations
41200#T642	Operative procedures - main OPCS4: T64.2 Transfer of tendon to tendon NEC	32633	0.00448486	0.417901	0.793698		-0.0666408	-0.228468	0.0940904	0.417901	0.793698	-0.810069	-0.00448486		0.00656109	-0.153983	0.164392	0.935671	0.988666	0.0807122	0.000446859		-0.0376009	-0.206978	0.128934	0.660832	0.903872	-0.438765	-0.00242919		32620/13(32633)	CAT-MUL	LOGISTIC-BINARY	Operations	Health-related outcomes > Hospital inpatient > Summary Operations
104260	Onion intake	4974	0.0081638	0.565113	0.872853		-0.00548744	-0.0219486	0.0109737	0.565113	0.872853	-0.575263	-0.0081638		-0.00225963	-0.0195011	0.0149819	0.817531	0.959833	-0.230721	-0.00327436		-0.0044341	-0.0223877	0.0135195	0.660999	0.903872	-0.438534	-0.00622351		4974	CAT-SIN	ORDERED-LOGISTIC	Diet by 24-hour recall	Online follow-up > Diet by 24-hour recall > Fruit/vegetables yesterday
20003#1140868460	Treatment/medication code: progynova 1mg tablet	32633	0.00391336	0.479665	0.829257		-0.0591972	-0.223964	0.104106	0.479665	0.829257	-0.706841	-0.00391336		-0.019988	-0.186849	0.143185	0.812478	0.959833	-0.23723	-0.00131341		-0.0385674	-0.212957	0.131914	0.66116	0.903872	-0.438313	-0.00242669		32621/12(32633)	CAT-MUL	LOGISTIC-BINARY	Medications	UK Biobank Assessment Centre > Verbal interview > Medications
41210#Q559	Operative procedures - secondary OPCS4: Q55.9 Unspecified other examination of female genital tract	32633	0.00445658	0.420842	0.836001		-0.000923208	-0.133894	0.130834	0.989096	0.998089	-0.0136661	-7.56617e-05		-0.0554943	-0.191688	0.0783674	0.420842	0.836001	-0.804961	-0.00445658		-0.0312049	-0.172141	0.106927	0.661305	0.903872	-0.438112	-0.00242558		32614/19(32633)	CAT-MUL	LOGISTIC-BINARY	Operations	Health-related outcomes > Hospital inpatient > Summary Operations
41272#W868	Operative procedures - OPCS4: W86.8 Other specified therapeutic endoscopic operations on cavity of other joint	32633	0.00787749	0.154769	0.624673		0.0450846	-0.0689656	0.157444	0.435196	0.804137	0.780331	0.00432023		-0.0854524	-0.203728	0.0315263	0.154769	0.624673	-1.42289	-0.00787749		-0.02714	-0.149649	0.0931064	0.661326	0.903872	-0.438083	-0.00242542		32608/25(32633)	CAT-MUL	LOGISTIC-BINARY	Operations	Health-related outcomes > Hospital inpatient > Summary Operations
41272#Q555	Operative procedures - OPCS4: Q55.5 Transvaginal ultrasound examination of female genital tract	32633	0.00331175	0.549723	0.88445		-0.0121743	-0.132362	0.106023	0.8414	0.965481	-0.200104	-0.00110786		-0.0370913	-0.159161	0.0836608	0.549723	0.88445	-0.598176	-0.00331175		-0.0282107	-0.155731	0.0967527	0.661652	0.904134	-0.437633	-0.00242293		32609/24(32633)	CAT-MUL	LOGISTIC-BINARY	Operations	Health-related outcomes > Hospital inpatient > Summary Operations
22601#21263044	Job coding: design and development engineer, ergonomist	18195	0.00674029	0.363358	0.75828		0.0299976	-0.0347494	0.0946414	0.363358	0.75828	0.908985	0.00674029		-0.00363618	-0.0675681	0.0599526	0.910986	0.984355	-0.111795	-0.000829001		0.0149616	-0.0522339	0.081872	0.661773	0.904134	0.437467	0.00324395		18119/76(18195)	CAT-MUL	LOGISTIC-BINARY	Work environment	Online follow-up > Work environment > Employment history
20003#1140888538	Treatment/medication code: zinc product	32633	0.00271178	0.62427	0.904211		-0.00762238	-0.0419413	0.026601	0.662884	0.910566	-0.435935	-0.00241352		-0.00859734	-0.0430665	0.0257377	0.62427	0.909523	-0.489807	-0.00271178		-0.00801302	-0.0440238	0.027836	0.662027	0.904211	-0.437117	-0.00242007		32355/278(32633)	CAT-MUL	LOGISTIC-BINARY	Medications	UK Biobank Assessment Centre > Verbal interview > Medications
41200#W758	Operative procedures - main OPCS4: W75.8 Other specified other open repair of ligament	32633	0.00271074	0.624404	0.898929		-0.0446368	-0.225493	0.132021	0.624404	0.898929	-0.489619	-0.00271074		-0.0366881	-0.220675	0.143368	0.693294	0.926483	-0.394389	-0.00218351		-0.0423225	-0.235287	0.144274	0.662085	0.904211	-0.437036	-0.00241962		32623/10(32633)	CAT-MUL	LOGISTIC-BINARY	Operations	Health-related outcomes > Hospital inpatient > Summary Operations
4631	Ever unenthusiastic/disinterested for a whole week	10641	0.0112752	0.244959	0.659022		0.00696089	-0.00477401	0.0186965	0.244959	0.659022	1.16268	0.0112752		-0.00153815	-0.0134895	0.0104047	0.800761	0.956813	-0.252363	-0.00244747		0.00276308	-0.00965488	0.0151744	0.662646	0.90462	0.436263	0.00423094		6932/3709(10641)	CAT-SIN	LOGISTIC-BINARY	Mental health	UK Biobank Assessment Centre > Touchscreen > Psychosocial factors > Mental health
41210#Y271	Operative procedures - secondary OPCS4: Y27.1 Autograft to organ NOC	32633	0.00241442	0.662767	0.90462		0.0293317	-0.157588	0.209506	0.754397	0.938248	0.312847	0.00173206		0.0391681	-0.150459	0.223436	0.68184	0.921575	0.409954	0.00226968		0.0435475	-0.155731	0.235106	0.662767	0.90462	0.436096	0.00241442		32623/10(32633)	CAT-MUL	LOGISTIC-BINARY	Operations	Health-related outcomes > Hospital inpatient > Summary Operations
41272#Y271	Operative procedures - OPCS4: Y27.1 Autograft to organ NOC	32633	0.00241442	0.662767	0.90462		0.0293317	-0.157588	0.209506	0.754397	0.938248	0.312847	0.00173206		0.0391681	-0.150459	0.223436	0.68184	0.921575	0.409954	0.00226968		0.0435475	-0.155731	0.235106	0.662767	0.90462	0.436096	0.00241442		32623/10(32633)	CAT-MUL	LOGISTIC-BINARY	Operations	Health-related outcomes > Hospital inpatient > Summary Operations
41229#5C4	PCT responsible for patient data: TOWER HAMLETS PCT	32633	0.00307129	0.579071	0.893217		0.0174086	-0.0962615	0.130316	0.763205	0.939246	0.301274	0.00166799		0.0323441	-0.0830639	0.145405	0.579071	0.893217	0.554743	0.00307129		0.0263107	-0.0932832	0.143352	0.662969	0.904693	0.435818	0.00241288		32609/24(32633)	CAT-MUL	LOGISTIC-BINARY	Hospital Inpatient - Administration	Health-related outcomes > Hospital inpatient > Summary Administration
20003#1140862382	Treatment/medication code: becotide 50 inhaler	32633	0.00241127	0.66318	0.904693		0.00776713	-0.0350043	0.0502984	0.721145	0.92624	0.356928	0.00197611		0.00618628	-0.0374714	0.0496025	0.78064	0.954176	0.278485	0.00154182		0.0100302	-0.0352787	0.0549961	0.66318	0.904693	0.435528	0.00241127		32454/179(32633)	CAT-MUL	LOGISTIC-BINARY	Medications	UK Biobank Assessment Centre > Verbal interview > Medications
41200#P239	Operative procedures - main OPCS4: P23.9 Unspecified other repair of prolapse of vagina	32633	0.00267816	0.628574	0.898929		0.0434995	-0.133382	0.21907	0.628574	0.898929	0.483735	0.00267816		0.021497	-0.155919	0.194808	0.810389	0.959275	0.239924	0.00132833		0.0405553	-0.144075	0.220702	0.663203	0.904693	0.435495	0.00241109		32622/11(32633)	CAT-MUL	LOGISTIC-BINARY	Operations	Health-related outcomes > Hospital inpatient > Summary Operations
41272#F481	Operative procedures - OPCS4: F48.1 Biopsy of lesion of salivary gland	32633	0.00240507	0.663992	0.905338		0.0376651	-0.141496	0.213806	0.677763	0.912995	0.415517	0.00230048		0.0383778	-0.14074	0.214503	0.672193	0.918147	0.42314	0.00234269		0.0412644	-0.146889	0.225559	0.663992	0.905338	0.434408	0.00240507		32623/10(32633)	CAT-MUL	LOGISTIC-BINARY	Operations	Health-related outcomes > Hospital inpatient > Summary Operations
41210#Y072	Operative procedures - secondary OPCS4: Y07.2 Clipping of organ NOC	32633	0.00335028	0.545089	0.882502		0.0117041	-0.0459804	0.0692987	0.690596	0.916356	0.398046	0.00220376		0.0176261	-0.0396359	0.0745418	0.545089	0.882502	0.605135	0.00335028		0.0132623	-0.0467736	0.0729848	0.664176	0.905338	0.434155	0.00240367		32539/94(32633)	CAT-MUL	LOGISTIC-BINARY	Operations	Health-related outcomes > Hospital inpatient > Summary Operations
41272#Y072	Operative procedures - OPCS4: Y07.2 Clipping of organ NOC	32633	0.00335028	0.545089	0.882502		0.0117041	-0.0459804	0.0692987	0.690596	0.916356	0.398046	0.00220376		0.0176261	-0.0396359	0.0745418	0.545089	0.882502	0.605135	0.00335028		0.0132623	-0.0467736	0.0729848	0.664176	0.905338	0.434155	0.00240367		32539/94(32633)	CAT-MUL	LOGISTIC-BINARY	Operations	Health-related outcomes > Hospital inpatient > Summary Operations
41200#Q145	Operative procedures - main OPCS4: Q14.5 Insertion of prostaglandin pessary	32633	0.00245786	0.657084	0.905338		-0.0159337	-0.108404	0.075171	0.733727	0.931452	-0.340172	-0.00188334		-0.0215273	-0.116679	0.0733403	0.657084	0.916637	-0.443942	-0.00245786		-0.0218944	-0.121219	0.0763187	0.664187	0.905338	-0.434139	-0.00240358		32588/45(32633)	CAT-MUL	LOGISTIC-BINARY	Operations	Health-related outcomes > Hospital inpatient > Summary Operations
41210#W843	Operative procedures - secondary OPCS4: W84.3 Endoscopic division of synovial plica	32633	0.00420053	0.448025	0.811054		-0.0513768	-0.185331	0.0801319	0.448025	0.811054	-0.758712	-0.00420053		-0.0106723	-0.146261	0.122734	0.876462	0.979171	-0.155455	-0.00086067		-0.0310407	-0.172871	0.107599	0.664392	0.905444	-0.433857	-0.00240202		32615/18(32633)	CAT-MUL	LOGISTIC-BINARY	Operations	Health-related outcomes > Hospital inpatient > Summary Operations
22601#35633274	Job coding: vocational or industrial trainer/instructor	18195	0.00547072	0.460655	0.851314		0.00250398	-0.0865451	0.0907656	0.955847	0.993016	0.055366	0.000410558		0.0334124	-0.0558165	0.121732	0.460655	0.851314	0.737768	0.00547072		0.0204964	-0.0727373	0.112609	0.664576	0.905521	0.433603	0.0032153		18155/40(18195)	CAT-MUL	LOGISTIC-BINARY	Work environment	Online follow-up > Work environment > Employment history
5114	6mm cylindrical power angle (right)	6396	0.00682508	0.585434	0.895269		-0.000932795	-0.00805235	0.00618676	0.79731	0.949471	-0.25683	-0.00321362		-0.00202207	-0.00928879	0.00524465	0.585434	0.895269	-0.545464	-0.00682508		-0.00166656	-0.00920511	0.00587198	0.664756	0.905524	-0.433356	-0.00542238		6396	INTEGER	LINEAR	Physical measures	UK Biobank Assessment Centre > Physical measures > Eye measures > Autorefraction
41272#D203	Operative procedures - OPCS4: D20.3 Removal of ventilation tube from tympanic membrane	32633	0.00518883	0.348642	0.750433		0.0714394	-0.0788798	0.220088	0.348642	0.750433	0.937226	0.00518883		-0.0103167	-0.164305	0.141183	0.894738	0.98201	-0.132311	-0.000732533		0.0347981	-0.124239	0.19069	0.664834	0.905524	0.433248	0.00239865		32619/14(32633)	CAT-MUL	LOGISTIC-BINARY	Operations	Health-related outcomes > Hospital inpatient > Summary Operations
22617#2434	Job code - historical: Chartered surveyors (not quantity surveyors)	18195	0.0082762	0.264367	0.678187		-0.023451	-0.0647162	0.0176575	0.264367	0.678187	-1.11613	-0.0082762		0.00522688	-0.0356825	0.0459701	0.801844	0.956813	0.250961	0.00186096		-0.0094773	-0.0524934	0.0333351	0.665074	0.905575	-0.432918	-0.00321022		18007/188(18195)	CAT-MUL	LOGISTIC-BINARY	Work environment	Online follow-up > Work environment > Employment history
41272#W858	Operative procedures - OPCS4: W85.8 Other specified therapeutic endoscopic operations on cavity of knee joint	32633	0.00413944	0.454655	0.847619		-0.0107471	-0.0991805	0.0765826	0.810582	0.956134	-0.239675	-0.00132695		0.0338684	-0.055369	0.122168	0.454655	0.847619	0.747678	0.00413944		0.0204224	-0.0728088	0.112244	0.665332	0.905575	0.432564	0.00239486		32591/42(32633)	CAT-MUL	LOGISTIC-BINARY	Operations	Health-related outcomes > Hospital inpatient > Summary Operations
41210#C353	Operative procedures - secondary OPCS4: C35.3 Insertion of adjustable suture into muscle of eye	32633	0.00503883	0.362753	0.807757		-0.0052821	-0.137418	0.125852	0.937292	0.989508	-0.0786741	-0.000435575		0.0607948	-0.071293	0.190398	0.362753	0.807757	0.910131	0.00503883		0.0301711	-0.107901	0.165773	0.665634	0.905575	0.432148	0.00239256		32614/19(32633)	CAT-MUL	LOGISTIC-BINARY	Operations	Health-related outcomes > Hospital inpatient > Summary Operations
90115	Fraction acceleration <= 40 milli-gravities	14715	0.00356816	0.665227	0.905575		-0.0003914	-0.00500806	0.00422526	0.868018	0.971186	-0.166176	-0.00137032		-0.00101792	-0.0056289	0.00359307	0.665227	0.917032	-0.432707	-0.00356816		-0.00106337	-0.00588843	0.0037617	0.665762	0.905575	-0.431972	-0.00356209		14715	CONTINUOUS	LINEAR	Physical activity	Additional exposures > Physical activity measurement > Acceleration intensity distribution
41210#Z753	Operative procedures - secondary OPCS4: Z75.3 Wing of ilium	32633	0.00266686	0.630024	0.899096		0.0106291	-0.0326644	0.0538408	0.630024	0.899096	0.481693	0.00266686		0.0075187	-0.035421	0.0502797	0.730914	0.939558	0.343909	0.00190403		0.00991605	-0.0352001	0.0548528	0.665975	0.905575	0.431678	0.00238996		32464/169(32633)	CAT-MUL	LOGISTIC-BINARY	Operations	Health-related outcomes > Hospital inpatient > Summary Operations
41272#Z753	Operative procedures - OPCS4: Z75.3 Wing of ilium	32633	0.00266686	0.630024	0.899096		0.0106291	-0.0326644	0.0538408	0.630024	0.899096	0.481693	0.00266686		0.0075187	-0.035421	0.0502797	0.730914	0.939558	0.343909	0.00190403		0.00991605	-0.0352001	0.0548528	0.665975	0.905575	0.431678	0.00238996		32464/169(32633)	CAT-MUL	LOGISTIC-BINARY	Operations	Health-related outcomes > Hospital inpatient > Summary Operations
41200#S066	Operative procedures - main OPCS4: S06.6 Re-excision of skin margins of head or neck	32633	0.00800923	0.147986	0.613776		0.0307576	-0.0315427	0.0930455	0.333103	0.737988	0.967882	0.00535855		-0.0455267	-0.107361	0.0159943	0.147986	0.613776	-1.44668	-0.00800923		-0.0142419	-0.0790899	0.0503108	0.666102	0.905575	-0.431504	-0.002389		32552/81(32633)	CAT-MUL	LOGISTIC-BINARY	Operations	Health-related outcomes > Hospital inpatient > Summary Operations
41200#L951	Operative procedures - main OPCS4: L95.1 Venography	32633	0.00396921	0.473418	0.859304		-0.00445855	-0.101728	0.0922276	0.928197	0.987402	-0.0901131	-0.000498907		0.0349522	-0.0610373	0.130022	0.473418	0.859304	0.71693	0.00396921		0.0221722	-0.0790761	0.122489	0.666298	0.905575	0.431234	0.0023875		32599/34(32633)	CAT-MUL	LOGISTIC-BINARY	Operations	Health-related outcomes > Hospital inpatient > Summary Operations
20490	Sexually molested as a child	22550	0.00287088	0.666449	0.905575		0.00224592	-0.0102239	0.0147157	0.746138	0.935874	0.323736	0.00215627		0.00287899	-0.00999782	0.0157558	0.681124	0.921575	0.41093	0.00273703		0.00314315	-0.0102774	0.0165638	0.666449	0.905575	0.431026	0.00287088		22550	CAT-SIN	ORDERED-LOGISTIC	Mental health	Online follow-up > Mental health > Traumatic events
41210#Y133	Operative procedures - secondary OPCS4: Y13.3 Curettage of lesion of organ NOC	32633	0.00679611	0.219616	0.700874		-0.0351242	-0.150205	0.078139	0.546565	0.862008	-0.602915	-0.00333799		0.0717711	-0.0438036	0.185406	0.219616	0.700874	1.22755	0.00679611		0.0262895	-0.0945807	0.144575	0.666506	0.905575	0.430948	0.00238592		32609/24(32633)	CAT-MUL	LOGISTIC-BINARY	Operations	Health-related outcomes > Hospital inpatient > Summary Operations
41272#Y133	Operative procedures - OPCS4: Y13.3 Curettage of lesion of organ NOC	32633	0.00679611	0.219616	0.700874		-0.0351242	-0.150205	0.078139	0.546565	0.862008	-0.602915	-0.00333799		0.0717711	-0.0438036	0.185406	0.219616	0.700874	1.22755	0.00679611		0.0262895	-0.0945807	0.144575	0.666506	0.905575	0.430948	0.00238592		32609/24(32633)	CAT-MUL	LOGISTIC-BINARY	Operations	Health-related outcomes > Hospital inpatient > Summary Operations
41210#Z821	Operative procedures - secondary OPCS4: Z82.1 Radiocarpal joint	32633	0.0049914	0.367288	0.761961		0.0634091	-0.0752075	0.200579	0.367288	0.761961	0.901564	0.0049914		0.0021263	-0.13875	0.14052	0.9762	0.994947	0.0298336	0.000165172		0.0318338	-0.114381	0.175265	0.666533	0.905575	0.430912	0.00238571		32617/16(32633)	CAT-MUL	LOGISTIC-BINARY	Operations	Health-related outcomes > Hospital inpatient > Summary Operations
41272#Z821	Operative procedures - OPCS4: Z82.1 Radiocarpal joint	32633	0.0049914	0.367288	0.761961		0.0634091	-0.0752075	0.200579	0.367288	0.761961	0.901564	0.0049914		0.0021263	-0.13875	0.14052	0.9762	0.994947	0.0298336	0.000165172		0.0318338	-0.114381	0.175265	0.666533	0.905575	0.430912	0.00238571		32617/16(32633)	CAT-MUL	LOGISTIC-BINARY	Operations	Health-related outcomes > Hospital inpatient > Summary Operations
20262	Myopia diagnosis	7378	0.00611414	0.599677	0.899657		0.00281858	-0.009699	0.0153362	0.690021	0.916356	0.398826	0.00464595		0.00377639	-0.00924309	0.0167959	0.599677	0.899657	0.524865	0.00611414		0.00321508	-0.0103375	0.0167677	0.66677	0.905604	0.430585	0.00501591		7378	CAT-SIN	ORDERED-LOGISTIC	Physical measures	UK Biobank Assessment Centre > Physical measures > Eye measures > Visual acuity
41200#T522	Operative procedures - main OPCS4: T52.2 Revision of palmar fasciectomy	32633	0.00398719	0.471417	0.859193		0.00291407	-0.111053	0.117208	0.960059	0.993749	0.050079	0.00027726		0.0407338	-0.0706058	0.151078	0.471417	0.859193	0.720176	0.00398719		0.0257584	-0.0918725	0.143039	0.667137	0.905604	0.430081	0.00238111		32610/23(32633)	CAT-MUL	LOGISTIC-BINARY	Operations	Health-related outcomes > Hospital inpatient > Summary Operations
41200#Q052	Operative procedures - main OPCS4: Q05.2 Dilation of cervix uteri	32633	0.00544939	0.324973	0.733755		0.0842701	-0.0856317	0.249237	0.324973	0.733755	0.98429	0.00544939		3.62215e-05	-0.174816	0.172513	0.999674	0.999835	0.000408364	2.26089e-06		0.0393512	-0.142524	0.215649	0.667178	0.905604	0.430025	0.0023808		32621/12(32633)	CAT-MUL	LOGISTIC-BINARY	Operations	Health-related outcomes > Hospital inpatient > Summary Operations
22601#11113200	Job coding: senior official in central government including members of the senior civil service and the equivalent in the diplomatic service, mps, meps	18195	0.00710341	0.338084	0.791488		-0.00565389	-0.0518432	0.0404484	0.810194	0.955994	-0.240176	-0.00178098		0.0223677	-0.0235161	0.0680246	0.338084	0.791488	0.957958	0.00710341		0.0105277	-0.0375788	0.0584092	0.667193	0.905604	0.430004	0.00318861		18047/148(18195)	CAT-MUL	LOGISTIC-BINARY	Work environment	Online follow-up > Work environment > Employment history
22617#1111	Job code - historical: Senior officials in national government	18195	0.00710341	0.338084	0.791488		-0.00565389	-0.0518432	0.0404484	0.810194	0.955994	-0.240176	-0.00178098		0.0223677	-0.0235161	0.0680246	0.338084	0.791488	0.957958	0.00710341		0.0105277	-0.0375788	0.0584092	0.667193	0.905604	0.430004	0.00318861		18047/148(18195)	CAT-MUL	LOGISTIC-BINARY	Work environment	Online follow-up > Work environment > Employment history
20001#1073	Cancer code, self-reported: rodent ulcer	32633	0.00237956	0.667341	0.905631		0.0150829	-0.0592429	0.0892004	0.69036	0.916356	0.398367	0.00220553		0.0150535	-0.0591056	0.088624	0.689588	0.924648	0.399414	0.00221133		0.0169367	-0.0605901	0.0939075	0.667341	0.905631	0.429801	0.00237956		32577/56(32633)	CAT-MUL	LOGISTIC-BINARY	Medical history and conditions	UK Biobank Assessment Centre > Verbal interview > Medical conditions
20199#1141180226	Antibiotic codes for last 3 months: amoxicillin	19822	0.00454597	0.522243	0.86965		-0.000420529	-0.0265152	0.025635	0.974781	0.995996	-0.031612	-0.000224583		0.00852289	-0.0176207	0.0345933	0.522243	0.86965	0.639891	0.00454597		0.00596127	-0.0213096	0.0331516	0.667848	0.906003	0.429103	0.00304849		19333/489(19822)	CAT-MUL	LOGISTIC-BINARY	Medications	UK Biobank Assessment Centre > Verbal interview > Medications
22601#23193405	Job coding: other teaching professional including private tutor, tefl (teaching english as a foreign language) teacher; tutor at adult education centre, etc.	18195	0.00386141	0.60255	0.900557		-0.000930771	-0.0339178	0.031953	0.955826	0.993016	-0.0553928	-0.000410757		-0.00882164	-0.0420869	0.0243225	0.60255	0.900557	-0.520737	-0.00386141		-0.00758037	-0.0422933	0.0269674	0.667886	0.906003	-0.429051	-0.00318155		17891/304(18195)	CAT-MUL	LOGISTIC-BINARY	Work environment	Online follow-up > Work environment > Employment history
41200#H029	Operative procedures - main OPCS4: H02.9 Unspecified other excision of appendix	32633	0.00725366	0.190129	0.663204		0.0236919	-0.0455795	0.092348	0.500765	0.834861	0.673287	0.00372759		-0.0473332	-0.118406	0.0231748	0.190129	0.663204	-1.3102	-0.00725366		-0.0160675	-0.0899346	0.0569121	0.668028	0.906003	-0.428856	-0.00237433		32565/68(32633)	CAT-MUL	LOGISTIC-BINARY	Operations	Health-related outcomes > Hospital inpatient > Summary Operations
6159#3	Pain type(s) experienced in last month: Neck or shoulder pain	32618	0.00294077	0.595387	0.899307		-0.000374712	-0.00816312	0.00741001	0.924853	0.986065	-0.0943219	-0.000522328		-0.00213105	-0.00999891	0.00573194	0.595387	0.899307	-0.531046	-0.00294077		-0.00179249	-0.00999043	0.00639939	0.668126	0.906003	-0.428721	-0.00237413		25893/6725(32618)	CAT-MUL	LOGISTIC-BINARY	Medical history and conditions	UK Biobank Assessment Centre > Touchscreen > Health and medical history > Pain
41210#C818	Operative procedures - secondary OPCS4: C81.8 Other specified photocoagulation of retina for detachment	32633	0.00306917	0.579333	0.881709		0.0375722	-0.0960193	0.169749	0.579333	0.881709	0.55436	0.00306917		0.00893961	-0.12592	0.14159	0.895809	0.98201	0.130957	0.000725038		0.0304382	-0.109996	0.168752	0.668597	0.90601	0.428074	0.00237		32615/18(32633)	CAT-MUL	LOGISTIC-BINARY	Operations	Health-related outcomes > Hospital inpatient > Summary Operations
20099#1	Thickness of butter/margarine spread on baguettes: thin	4975	0.00987506	0.486474	0.862809		0.000517664	-0.0528071	0.0535058	0.984765	0.996845	0.0190951	0.000270968		-0.019541	-0.0747796	0.0353128	0.486474	0.862809	-0.695928	-0.00987506		-0.0123562	-0.0692222	0.0439752	0.668627	0.90601	-0.428033	-0.00607387		4858/117(4975)	CAT-MUL	LOGISTIC-BINARY	Diet by 24-hour recall	Online follow-up > Diet by 24-hour recall > Bread/pasta/rice yesterday
41210#Z479	Operative procedures - secondary OPCS4: Z47.9 Skin of face NEC	32633	0.00363408	0.511569	0.867836		-0.00575017	-0.0913559	0.0791943	0.894853	0.978154	-0.132166	-0.000731728		0.0285921	-0.057241	0.113474	0.511569	0.867836	0.656396	0.00363408		0.0194615	-0.0702068	0.108023	0.668643	0.90601	0.428012	0.00236966		32589/44(32633)	CAT-MUL	LOGISTIC-BINARY	Operations	Health-related outcomes > Hospital inpatient > Summary Operations
41272#Z479	Operative procedures - OPCS4: Z47.9 Skin of face NEC	32633	0.00363408	0.511569	0.867836		-0.00575017	-0.0913559	0.0791943	0.894853	0.978154	-0.132166	-0.000731728		0.0285921	-0.057241	0.113474	0.511569	0.867836	0.656396	0.00363408		0.0194615	-0.0702068	0.108023	0.668643	0.90601	0.428012	0.00236966		32589/44(32633)	CAT-MUL	LOGISTIC-BINARY	Operations	Health-related outcomes > Hospital inpatient > Summary Operations
41210#Y692	Operative procedures - secondary OPCS4: Y69.2 Harvest of cartilage from ear	32633	0.00543674	0.326097	0.734101		0.087863	-0.0888774	0.262123	0.326097	0.734101	0.982005	0.00543674		-0.0107292	-0.193971	0.168166	0.907618	0.984171	-0.116043	-0.000642468		0.0404213	-0.147496	0.223211	0.66898	0.90612	0.427549	0.0023671		32623/10(32633)	CAT-MUL	LOGISTIC-BINARY	Operations	Health-related outcomes > Hospital inpatient > Summary Operations
41272#Y692	Operative procedures - OPCS4: Y69.2 Harvest of cartilage from ear	32633	0.00543674	0.326097	0.734101		0.087863	-0.0888774	0.262123	0.326097	0.734101	0.982005	0.00543674		-0.0107292	-0.193971	0.168166	0.907618	0.984171	-0.116043	-0.000642468		0.0404213	-0.147496	0.223211	0.66898	0.90612	0.427549	0.0023671		32623/10(32633)	CAT-MUL	LOGISTIC-BINARY	Operations	Health-related outcomes > Hospital inpatient > Summary Operations
41210#Q233	Operative procedures - secondary OPCS4: Q23.3 Unilateral salpingectomy NEC	32633	0.00641877	0.246297	0.660993		-0.106846	-0.289702	0.07136	0.246297	0.660993	-1.15939	-0.00641877		0.027705	-0.153904	0.205596	0.762802	0.947809	0.301804	0.00167092		-0.0413105	-0.233899	0.145298	0.669906	0.906968	-0.426277	-0.00236005		32622/11(32633)	CAT-MUL	LOGISTIC-BINARY	Operations	Health-related outcomes > Hospital inpatient > Summary Operations
41272#Q359	Operative procedures - OPCS4: Q35.9 Unspecified endoscopic bilateral occlusion of fallopian tubes	32633	0.00304019	0.582919	0.883467		0.0322732	-0.0837755	0.14636	0.582919	0.883467	0.549126	0.00304019		0.0146506	-0.105166	0.132634	0.809299	0.959275	0.24133	0.00133611		0.026638	-0.0970371	0.147645	0.669962	0.906968	0.4262	0.00235963		32607/26(32633)	CAT-MUL	LOGISTIC-BINARY	Operations	Health-related outcomes > Hospital inpatient > Summary Operations
41272#U175	Operative procedures - OPCS4: U17.5 Computed tomography of colon	32633	0.00450834	0.415467	0.792744		-0.039658	-0.135251	0.0557062	0.415467	0.792744	-0.81431	-0.00450834		-0.00311623	-0.097334	0.090378	0.948128	0.991025	-0.0650576	-0.000360188		-0.0215301	-0.12096	0.0771678	0.67005	0.906968	-0.426079	-0.00235896		32597/36(32633)	CAT-MUL	LOGISTIC-BINARY	Operations	Health-related outcomes > Hospital inpatient > Summary Operations
5089	Astigmatism angle (left)	7331	0.0175318	0.133511	0.49938		-0.00509378	-0.0117481	0.00156056	0.133511	0.49938	-1.5004	-0.0175318		0.00195598	-0.00481662	0.00872859	0.571311	0.889725	0.566122	0.00661584		-0.00152948	-0.00856749	0.00550853	0.670117	0.906968	-0.425987	-0.00497824		7331	INTEGER	LINEAR	Physical measures	UK Biobank Assessment Centre > Physical measures > Eye measures > Autorefraction
4092-1	Heel ultrasound method (left)	10963	0.00673585	0.480811	0.829257		-999	-999	-999	0.480811	0.829257	-0.704999	-0.00673585		-999	-999	-999	0.872843	0.979002	-0.160048	-0.0015292		-999	-999	-999	0.67099	0.907845	-0.424789	-0.00405867		10547/10963	CAT-SIN	MULTINOMIAL-LOGISTIC	Physical measures	UK Biobank Assessment Centre > Physical measures > Bone-densitometry of heel
41210#C797	Operative procedures - secondary OPCS4: C79.7 Removal of internal tamponade agent from vitreous body	32633	0.00280014	0.61302	0.904284		0.0265628	-0.120942	0.171991	0.722151	0.927115	0.355586	0.00196868		0.0381184	-0.110997	0.184453	0.61302	0.904284	0.505767	0.00280014		0.0332696	-0.121924	0.185311	0.671021	0.907845	0.424747	0.00235158		32619/14(32633)	CAT-MUL	LOGISTIC-BINARY	Operations	Health-related outcomes > Hospital inpatient > Summary Operations
41272#T561	Operative procedures - OPCS4: T56.1 Dermofasciectomy	32633	0.00234419	0.671995	0.908989		0.0225625	-0.112331	0.15668	0.742184	0.934434	0.328963	0.00182129		0.0247564	-0.109871	0.157393	0.716625	0.935957	0.362973	0.00200958		0.030222	-0.110678	0.16919	0.671995	0.908989	0.423412	0.00234419		32616/17(32633)	CAT-MUL	LOGISTIC-BINARY	Operations	Health-related outcomes > Hospital inpatient > Summary Operations
40006#D075	Type of cancer: ICD10: D07.5 Prostate	32633	0.00459122	0.406946	0.83129		-0.0092683	-0.116327	0.097825	0.865216	0.971093	-0.169738	-0.000939746		0.044178	-0.0607015	0.148087	0.406946	0.83129	0.829281	0.00459122		0.0238622	-0.087068	0.134204	0.672375	0.909317	0.42289	0.0023413		32606/27(32633)	CAT-MUL	LOGISTIC-BINARY	Cancer register	Health-related outcomes > Cancer register
22601#41233254	Job coding: counter clerk, bank clerk, cashier, post office clerk	18195	0.00679471	0.359496	0.806379		0.00194845	-0.0215486	0.0253886	0.870727	0.97177	0.162736	0.00120674		-0.0110944	-0.0348554	0.0126085	0.359496	0.806379	-0.916325	-0.00679471		-0.00532609	-0.0300979	0.0193607	0.672907	0.909317	-0.422162	-0.00313046		17571/624(18195)	CAT-MUL	LOGISTIC-BINARY	Work environment	Online follow-up > Work environment > Employment history
41210#Z682	Operative procedures - secondary OPCS4: Z68.2 Acromion process of scapula	32633	0.00244256	0.659083	0.909317		0.0141744	-0.067061	0.0950229	0.731711	0.930285	0.342851	0.00189817		0.0181967	-0.06297	0.0986896	0.659083	0.916637	0.441179	0.00244256		0.0182066	-0.0667206	0.102398	0.672988	0.909317	0.422051	0.00233666		32585/48(32633)	CAT-MUL	LOGISTIC-BINARY	Operations	Health-related outcomes > Hospital inpatient > Summary Operations
41272#Z682	Operative procedures - OPCS4: Z68.2 Acromion process of scapula	32633	0.00244256	0.659083	0.909317		0.0141744	-0.067061	0.0950229	0.731711	0.930285	0.342851	0.00189817		0.0181967	-0.06297	0.0986896	0.659083	0.916637	0.441179	0.00244256		0.0182066	-0.0667206	0.102398	0.672988	0.909317	0.422051	0.00233666		32585/48(32633)	CAT-MUL	LOGISTIC-BINARY	Operations	Health-related outcomes > Hospital inpatient > Summary Operations
41200#Q235	Operative procedures - main OPCS4: Q23.5 Unilateral oophorectomy NEC	32633	0.00807058	0.144905	0.610294		-0.03467	-0.154385	0.0834037	0.567831	0.874715	-0.571249	-0.00316268		0.0879263	-0.0313994	0.204889	0.144905	0.610294	1.45776	0.00807058		0.0267258	-0.098701	0.14935	0.67299	0.909317	0.422048	0.00233664		32609/24(32633)	CAT-MUL	LOGISTIC-BINARY	Operations	Health-related outcomes > Hospital inpatient > Summary Operations
41272#B298	Operative procedures - OPCS4: B29.8 Other specified reconstruction of breast	32633	0.0040439	0.465134	0.856249		0.00184111	-0.0943661	0.0968469	0.969903	0.995468	0.0377303	0.000208892		0.0360752	-0.0613186	0.132218	0.465134	0.856249	0.730419	0.0040439		0.0216761	-0.0798422	0.12141	0.673008	0.909317	0.422024	0.00233651		32596/37(32633)	CAT-MUL	LOGISTIC-BINARY	Operations	Health-related outcomes > Hospital inpatient > Summary Operations
41245#1011	Main speciality of consultant (recoded): Acute Internal Medicine	32533	0.00470236	0.396409	0.780268		0.0140792	-0.0184965	0.046585	0.396409	0.780268	0.848052	0.00470236		0.000794822	-0.0318586	0.033354	0.961893	0.99323	0.0477776	0.000264925		0.00733111	-0.0268155	0.0413599	0.673355	0.909613	0.421548	0.00233746		32230/303(32533)	CAT-MUL	LOGISTIC-BINARY	Hospital Inpatient - Administration	Health-related outcomes > Hospital inpatient > Summary Administration
102440	Unsalted nuts intake	4975	0.00966466	0.495809	0.832808		-0.0106226	-0.0382535	0.0170082	0.495809	0.832808	-0.681099	-0.00966466		-0.00127853	-0.0302305	0.0276735	0.935941	0.988666	-0.0803723	-0.00114052		-0.00692144	-0.0368717	0.0230289	0.673782	0.910016	-0.420964	-0.00597356		4975	CAT-SIN	ORDERED-LOGISTIC	Diet by 24-hour recall	Online follow-up > Diet by 24-hour recall > Soup/snacks/pastries yesterday
41200#X704	Operative procedures - main OPCS4: X70.4 Procurement of drugs for chemotherapy for neoplasm for regimens in Band 4	32633	0.00387532	0.483946	0.862653		0.00182282	-0.0937332	0.0967627	0.970077	0.995468	0.0375114	0.00020768		0.033699	-0.0611391	0.127538	0.483946	0.862653	0.69997	0.00387532		0.0212869	-0.0784183	0.119949	0.673997	0.910134	0.420668	0.002329		32598/35(32633)	CAT-MUL	LOGISTIC-BINARY	Operations	Health-related outcomes > Hospital inpatient > Summary Operations
41210#X558	Operative procedures - secondary OPCS4: X55.8 Other specified other operations on unspecified organ	32633	0.0041908	0.449077	0.846028		-0.000960039	-0.13218	0.12964	0.988532	0.998089	-0.0143736	-7.9579e-05		-0.0502505	-0.181332	0.0788719	0.449077	0.846028	-0.756954	-0.0041908		-0.0292153	-0.166114	0.106215	0.674138	0.91015	-0.420476	-0.00232794		32614/19(32633)	CAT-MUL	LOGISTIC-BINARY	Operations	Health-related outcomes > Hospital inpatient > Summary Operations
120-1	Birth weight known	32633	0.00591474	0.285364	0.695378		-999	-999	-999	0.285364	0.695378	-1.06835	-0.00591474		-999	-999	-999	0.981001	0.99561	-0.0238135	-0.000131842		-999	-999	-999	0.674482	0.910284	-0.420005	-0.00232533		19855/32633	CAT-SIN	MULTINOMIAL-LOGISTIC	Family history and early life factors	UK Biobank Assessment Centre > Verbal interview > Early life factors
41210#F122	Operative procedures - secondary OPCS4: F12.2 Root canal therapy to tooth	32633	0.00451635	0.414639	0.792356		-0.0336452	-0.114809	0.0468683	0.414639	0.792356	-0.815757	-0.00451635		0.00612134	-0.0751235	0.0866685	0.882119	0.980601	0.148284	0.000820967		-0.0181881	-0.103534	0.0662199	0.674494	0.910284	-0.419989	-0.00232524		32583/50(32633)	CAT-MUL	LOGISTIC-BINARY	Operations	Health-related outcomes > Hospital inpatient > Summary Operations
41272#U197	Operative procedures - OPCS4: U19.7 Removal of electrocardiography loop recorder	32633	0.00483549	0.382444	0.772437		-0.0441279	-0.143517	0.054537	0.382444	0.772437	-0.873403	-0.00483549		0.00482671	-0.0941602	0.102826	0.923502	0.986851	0.0960235	0.000531629		-0.0221606	-0.126331	0.0808008	0.674959	0.910597	-0.419351	-0.00232171		32599/34(32633)	CAT-MUL	LOGISTIC-BINARY	Operations	Health-related outcomes > Hospital inpatient > Summary Operations
41272#P234	Operative procedures - OPCS4: P23.4 Repair of enterocele NEC	32633	0.00346043	0.531951	0.876116		0.0039793	-0.108262	0.115193	0.944363	0.991064	0.0697867	0.000386371		0.0355358	-0.0767002	0.146058	0.531951	0.876116	0.62503	0.00346043		0.0249158	-0.0925284	0.140402	0.675113	0.910597	0.419141	0.00232055		32606/27(32633)	CAT-MUL	LOGISTIC-BINARY	Operations	Health-related outcomes > Hospital inpatient > Summary Operations
2023-01-21	Weight method	32620	0.00482029	0.384036	0.821328		-999	-999	-999	0.726029	0.928822	-0.350412	-0.00194042		-999	-999	-999	0.384036	0.821328	-0.870483	-0.00482029		-999	-999	-999	0.675198	0.910597	-0.419024	-0.00232036		32248/32620	CAT-SIN	MULTINOMIAL-LOGISTIC	Physical measures	UK Biobank Assessment Centre > Physical measures > Anthropometry > Body size measures
20022	Birth weight	19903	0.00361484	0.610148	0.898929		-0.000970005	-0.00488843	0.00294842	0.627527	0.898929	-0.485211	-0.00344006		-0.00103424	-0.00501014	0.00294166	0.610148	0.902491	-0.509863	-0.00361484		-0.000884262	-0.00502228	0.00325376	0.675327	0.910597	-0.418848	-0.00296957		19903	CONTINUOUS	LINEAR	Family history and early life factors	UK Biobank Assessment Centre > Verbal interview > Early life factors
20087#187	Types of spread used on bread/crackers: Unknown soya margarine on bread/crackers	4975	0.00899575	0.52611	0.871074		0.0112736	-0.16863	0.18777	0.901069	0.979439	0.124312	0.00176404		0.057799	-0.122995	0.234142	0.52611	0.871074	0.633955	0.00899575		0.0396866	-0.14864	0.223633	0.675596	0.910597	0.41848	0.00593833		4965/10(4975)	CAT-MUL	LOGISTIC-BINARY	Diet by 24-hour recall	Online follow-up > Diet by 24-hour recall > Bread/pasta/rice yesterday
41272#F115	Operative procedures - OPCS4: F11.5 Endosseous implantation into jaw	32633	0.00231581	0.675739	0.910597		-0.0204073	-0.131882	0.0900962	0.718538	0.925663	-0.360414	-0.00199541		-0.0176835	-0.129815	0.0931227	0.755928	0.945281	-0.310833	-0.00172091		-0.0248688	-0.142237	0.090842	0.675739	0.910597	-0.418285	-0.00231581		32607/26(32633)	CAT-MUL	LOGISTIC-BINARY	Operations	Health-related outcomes > Hospital inpatient > Summary Operations
41210#Z756	Operative procedures - secondary OPCS4: Z75.6 Acetabulum	32633	0.0071507	0.196495	0.670241		-0.0403178	-0.183084	0.100568	0.577501	0.880664	-0.557039	-0.003084		0.092431	-0.0489752	0.231436	0.196495	0.670241	1.2916	0.0071507		0.031431	-0.117384	0.177051	0.675753	0.910597	0.418265	0.0023157		32616/17(32633)	CAT-MUL	LOGISTIC-BINARY	Operations	Health-related outcomes > Hospital inpatient > Summary Operations
41272#Z756	Operative procedures - OPCS4: Z75.6 Acetabulum	32633	0.0071507	0.196495	0.670241		-0.0403178	-0.183084	0.100568	0.577501	0.880664	-0.557039	-0.003084		0.092431	-0.0489752	0.231436	0.196495	0.670241	1.2916	0.0071507		0.031431	-0.117384	0.177051	0.675753	0.910597	0.418265	0.0023157		32616/17(32633)	CAT-MUL	LOGISTIC-BINARY	Operations	Health-related outcomes > Hospital inpatient > Summary Operations
22601#11212692	Job coding: production, works or maintenance manager	18195	0.00309553	0.676348	0.911039		-0.00701576	-0.0521057	0.037933	0.76	0.939246	-0.305481	-0.00226524		-0.00936028	-0.0537745	0.0348964	0.678989	0.921575	-0.413843	-0.00306878		-0.00995309	-0.0567812	0.0366963	0.676348	0.911039	-0.417451	-0.00309553		18037/158(18195)	CAT-MUL	LOGISTIC-BINARY	Work environment	Online follow-up > Work environment > Employment history
20003#1140861138	Treatment/medication code: adizem-60 m/r tablet	32633	0.00637364	0.249635	0.664692		0.0787139	-0.0551299	0.213133	0.249635	0.664692	1.15124	0.00637364		-0.00225492	-0.134049	0.12822	0.973123	0.994683	-0.0336917	-0.000186532		0.0293686	-0.109016	0.167086	0.67647	0.911039	0.417285	0.00231027		32616/17(32633)	CAT-MUL	LOGISTIC-BINARY	Medications	UK Biobank Assessment Centre > Verbal interview > Medications
22617#2122	Job code - historical: Mechanical engineers	18195	0.00309094	0.676801	0.911039		-0.00649774	-0.038263	0.0252004	0.688127	0.916252	-0.401398	-0.0029765		-0.00512224	-0.0365355	0.0262025	0.748906	0.945033	-0.320082	-0.00237351		-0.00701243	-0.0400376	0.025918	0.676801	0.911039	-0.416832	-0.00309094		17877/318(18195)	CAT-MUL	LOGISTIC-BINARY	Work environment	Online follow-up > Work environment > Employment history
41200#T878	Operative procedures - main OPCS4: T87.8 Other specified excision or biopsy of lymph node	32633	0.0029451	0.59476	0.888803		-0.0404103	-0.18956	0.108269	0.59476	0.888803	-0.53195	-0.0029451		-0.0182013	-0.16517	0.12664	0.806924	0.959275	-0.244396	-0.00135309		-0.0327574	-0.187788	0.12057	0.676949	0.911039	-0.41663	-0.00230665		32619/14(32633)	CAT-MUL	LOGISTIC-BINARY	Operations	Health-related outcomes > Hospital inpatient > Summary Operations
41229#5KM	PCT responsible for patient data: MIDDLESBROUGH PCT	32633	0.00762609	0.168366	0.63929		-0.0195331	-0.0697734	0.0305169	0.445145	0.810477	-0.763535	-0.00422723		0.0350608	-0.0149795	0.0847984	0.168366	0.63929	1.37747	0.00762609		0.0111283	-0.0413978	0.0633472	0.677063	0.911039	0.416475	0.00230578		32498/135(32633)	CAT-MUL	LOGISTIC-BINARY	Hospital Inpatient - Administration	Health-related outcomes > Hospital inpatient > Summary Administration
20004#1583	Operation code: urethral stricture surgery / dilatation	32633	0.00231261	0.676161	0.911039		-0.0202443	-0.143245	0.100913	0.745059	0.935471	-0.325161	-0.00180024		-0.0265928	-0.152399	0.0971206	0.676161	0.920066	-0.417708	-0.00231261		-0.027469	-0.158194	0.100489	0.677081	0.911039	-0.41645	-0.00230565		32613/20(32633)	CAT-MUL	LOGISTIC-BINARY	Operations	UK Biobank Assessment Centre > Verbal interview > Operations
41210#Z985	Operative procedures - secondary OPCS4: Z98.5 Long saphenous vein	32633	0.00351454	0.525556	0.849907		-0.0175529	-0.0718671	0.0365273	0.525556	0.849907	-0.634804	-0.00351454		-0.00209426	-0.0566686	0.0521143	0.939848	0.989931	-0.0754612	-0.000417787		-0.0120704	-0.0690944	0.0445349	0.67711	0.911039	-0.416411	-0.00230543		32525/108(32633)	CAT-MUL	LOGISTIC-BINARY	Operations	Health-related outcomes > Hospital inpatient > Summary Operations
41272#Z985	Operative procedures - OPCS4: Z98.5 Long saphenous vein	32633	0.00351454	0.525556	0.849907		-0.0175529	-0.0718671	0.0365273	0.525556	0.849907	-0.634804	-0.00351454		-0.00209426	-0.0566686	0.0521143	0.939848	0.989931	-0.0754612	-0.000417787		-0.0120704	-0.0690944	0.0445349	0.67711	0.911039	-0.416411	-0.00230543		32525/108(32633)	CAT-MUL	LOGISTIC-BINARY	Operations	Health-related outcomes > Hospital inpatient > Summary Operations
41272#M533	Operative procedures - OPCS4: M53.3 Introduction of tension-free vaginal tape	32633	0.00399646	0.470386	0.858937		0.00221364	-0.0471312	0.0512654	0.929731	0.987488	0.0881832	0.000488222		0.0183779	-0.0316797	0.0681122	0.470386	0.858937	0.721851	0.00399646		0.010991	-0.0410892	0.0626224	0.677858	0.91126	0.415388	0.00229977		32492/141(32633)	CAT-MUL	LOGISTIC-BINARY	Operations	Health-related outcomes > Hospital inpatient > Summary Operations
20003#1141152732	Treatment/medication code: mirtazapine	32633	0.00715243	0.196387	0.670241		0.0248607	-0.0550734	0.104017	0.54017	0.858278	0.612555	0.00339136		-0.0538451	-0.135866	0.0274729	0.196387	0.670241	-1.29191	-0.00715243		-0.0179473	-0.103215	0.0662304	0.678011	0.91126	-0.415179	-0.00229861		32583/50(32633)	CAT-MUL	LOGISTIC-BINARY	Medications	UK Biobank Assessment Centre > Verbal interview > Medications
41273#913	Operative procedures - OPCS3: 913 Excision of other skin growth, not elsewhere classified	32633	0.00465524	0.400435	0.783923		-0.0781855	-0.260588	0.103711	0.400435	0.783923	-0.840844	-0.00465524		-0.010136	-0.191128	0.166198	0.911527	0.984355	-0.111112	-0.000615168		-0.0400452	-0.230507	0.147236	0.678031	0.91126	-0.415152	-0.00229846		32623/10(32633)	CAT-MUL	LOGISTIC-BINARY	Operations	Health-related outcomes > Hospital inpatient > Summary Operations
41210#L915	Operative procedures - secondary OPCS4: L91.5 Insertion of tunnelled venous catheter	32633	0.00428964	0.438454	0.844797		-0.0207278	-0.187891	0.146785	0.808056	0.954702	-0.242934	-0.00134499		0.0640869	-0.099204	0.224739	0.438454	0.844797	0.774807	0.00428964		0.0364215	-0.136401	0.207576	0.678081	0.91126	0.415083	0.00229808		32621/12(32633)	CAT-MUL	LOGISTIC-BINARY	Operations	Health-related outcomes > Hospital inpatient > Summary Operations
22601#52232640	Job coding: aircraft engineer, aircraft fitter, aircraft ground engineer	18195	0.00869529	0.240936	0.654651		0.0898163	-0.061194	0.239302	0.240936	0.654651	1.17265	0.00869529		-0.0237942	-0.177332	0.127326	0.759414	0.946511	-0.30625	-0.00227095		0.0334981	-0.126284	0.190427	0.678083	0.91126	0.41508	0.00307795		18181/14(18195)	CAT-MUL	LOGISTIC-BINARY	Work environment	Online follow-up > Work environment > Employment history
20087#190	Types of spread used on bread/crackers: Low fat unknown margarine on bread/crackers	4975	0.0129579	0.361128	0.757301		-0.0453111	-0.143314	0.0512768	0.361128	0.757301	-0.913217	-0.0129579		0.00540251	-0.0934237	0.102884	0.914097	0.984438	0.107872	0.00153075		-0.0216817	-0.125079	0.0798521	0.678263	0.91126	-0.414835	-0.0058866		4939/36(4975)	CAT-MUL	LOGISTIC-BINARY	Diet by 24-hour recall	Online follow-up > Diet by 24-hour recall > Bread/pasta/rice yesterday
22601#71133342	Job coding: telephone salesperson, telephone canvasser	18195	0.00368571	0.619159	0.897032		-0.044587	-0.222998	0.128596	0.619159	0.897032	-0.497042	-0.00368571		-0.0253049	-0.203112	0.149403	0.77849	0.953506	-0.281287	-0.00208584		-0.0393068	-0.227803	0.143653	0.678378	0.91126	-0.414677	-0.00307496		18184/11(18195)	CAT-MUL	LOGISTIC-BINARY	Work environment	Online follow-up > Work environment > Employment history
22617#7113	Job code - historical: Telephone salespersons	18195	0.00368571	0.619159	0.897032		-0.044587	-0.222998	0.128596	0.619159	0.897032	-0.497042	-0.00368571		-0.0253049	-0.203112	0.149403	0.77849	0.953506	-0.281287	-0.00208584		-0.0393068	-0.227803	0.143653	0.678378	0.91126	-0.414677	-0.00307496		18184/11(18195)	CAT-MUL	LOGISTIC-BINARY	Work environment	Online follow-up > Work environment > Employment history
104570	Pineapple intake	4973	0.00737203	0.603471	0.900724		0.00332635	-0.0321354	0.0387881	0.867577	0.971186	0.166737	0.00236654		0.0105656	-0.0265044	0.0476357	0.603471	0.900724	0.519416	0.00737203		0.008705	-0.0296511	0.0470612	0.678431	0.91126	0.414605	0.00588452		4973	CAT-SIN	ORDERED-LOGISTIC	Diet by 24-hour recall	Online follow-up > Diet by 24-hour recall > Fruit/vegetables yesterday
20003#1140871112	Treatment/medication code: vitamin e product	32633	0.00425909	0.441722	0.808267		-0.0186211	-0.0661411	0.0287532	0.441722	0.808267	-0.769289	-0.00425909		-0.00228456	-0.0498529	0.0450241	0.924798	0.987679	-0.0943912	-0.000522592		-0.0104709	-0.060198	0.0389579	0.678886	0.911597	-0.413983	-0.00229199		32487/146(32633)	CAT-MUL	LOGISTIC-BINARY	Medications	UK Biobank Assessment Centre > Verbal interview > Medications
41272#S081	Operative procedures - OPCS4: S08.1 Curettage and cauterisation of lesion of skin of head or neck	32633	0.00607369	0.272616	0.684728		0.0402671	-0.031704	0.1122	0.272616	0.684728	1.09706	0.00607369		-0.00544794	-0.0768421	0.0654264	0.880687	0.980202	-0.150099	-0.000831014		0.0157416	-0.0590192	0.0900832	0.678939	0.911597	0.413912	0.0022916		32573/60(32633)	CAT-MUL	LOGISTIC-BINARY	Operations	Health-related outcomes > Hospital inpatient > Summary Operations
20255-1	Spirometry QC measure	27751	0.00334872	0.577006	0.880664		-999	-999	-999	0.577006	0.880664	-0.557763	-0.00334872		-999	-999	-999	0.805455	0.959275	-0.246294	-0.00147872		-999	-999	-999	0.67923	0.911814	-0.413515	-0.00248268		19595/27751	CAT-SIN	MULTINOMIAL-LOGISTIC	Physical measures	UK Biobank Assessment Centre > Physical measures > Spirometry
4418	Average monthly champagne plus white wine intake	2044	0.0170102	0.44281	0.808302		-0.00967685	-0.0321185	0.0127648	0.44281	0.808302	-0.767457	-0.0170102		-0.000145724	-0.0232054	0.022914	0.990737	0.996679	-0.0116097	-0.000257359		-0.00550313	-0.0297755	0.0187693	0.679389	0.911847	-0.413297	-0.00916141		2044	INTEGER	ORDERED-LOGISTIC	Lifestyle and environment	UK Biobank Assessment Centre > Touchscreen > Lifestyle and environment > Alcohol
41210#X481	Operative procedures - secondary OPCS4: X48.1 Application of plaster cast	32633	0.00415192	0.453296	0.813691		0.0565517	-0.0914986	0.204268	0.453296	0.813691	0.749932	0.00415192		0.0115885	-0.134531	0.155954	0.875809	0.979171	0.156284	0.00086526		0.0322042	-0.121426	0.184666	0.679803	0.911847	0.412732	0.00228506		32619/14(32633)	CAT-MUL	LOGISTIC-BINARY	Operations	Health-related outcomes > Hospital inpatient > Summary Operations
22601#41423445	Job coding: emergency services control room/radio operator/officer	18195	0.00728918	0.325602	0.734053		-0.048426	-0.145668	0.0474156	0.325602	0.734053	-0.983012	-0.00728918		0.0107405	-0.086643	0.10722	0.828097	0.962362	0.217143	0.00161019		-0.0214423	-0.124049	0.0795719	0.679852	0.911847	-0.412665	-0.00306004		18158/37(18195)	CAT-MUL	LOGISTIC-BINARY	Work environment	Online follow-up > Work environment > Employment history
41200#B371	Operative procedures - main OPCS4: B37.1 Aspiration of lesion of breast	32633	0.00417739	0.45053	0.812309		-0.032942	-0.118904	0.0522191	0.45053	0.812309	-0.754532	-0.00417739		0.00427949	-0.0823146	0.0900182	0.922468	0.986748	0.0973259	0.00053884		-0.0189701	-0.109683	0.0705368	0.679924	0.911847	-0.412567	-0.00228415		32587/46(32633)	CAT-MUL	LOGISTIC-BINARY	Operations	Health-related outcomes > Hospital inpatient > Summary Operations
41210#Z907	Operative procedures - secondary OPCS4: Z90.7 Toe NEC	32633	0.00243084	0.660616	0.911847		0.0144412	-0.0903523	0.118488	0.78635	0.945752	0.271053	0.00150067		0.0233438	-0.0814955	0.12683	0.660616	0.916637	0.439063	0.00243084		0.0228807	-0.0866889	0.130907	0.680268	0.911847	0.412098	0.00228155		32603/30(32633)	CAT-MUL	LOGISTIC-BINARY	Operations	Health-related outcomes > Hospital inpatient > Summary Operations
41272#Z907	Operative procedures - OPCS4: Z90.7 Toe NEC	32633	0.00243084	0.660616	0.911847		0.0144412	-0.0903523	0.118488	0.78635	0.945752	0.271053	0.00150067		0.0233438	-0.0814955	0.12683	0.660616	0.916637	0.439063	0.00243084		0.0228807	-0.0866889	0.130907	0.680268	0.911847	0.412098	0.00228155		32603/30(32633)	CAT-MUL	LOGISTIC-BINARY	Operations	Health-related outcomes > Hospital inpatient > Summary Operations
41210#Z481	Operative procedures - secondary OPCS4: Z48.1 Skin of scalp	32633	0.0026127	0.636991	0.911744		-0.00287069	-0.0314044	0.025623	0.843561	0.965625	-0.19734	-0.00109256		-0.00681241	-0.0351466	0.0214438	0.636991	0.911744	-0.47191	-0.0026127		-0.00624542	-0.0359931	0.023422	0.680283	0.911847	-0.412077	-0.00228144		32240/393(32633)	CAT-MUL	LOGISTIC-BINARY	Operations	Health-related outcomes > Hospital inpatient > Summary Operations
41272#Z481	Operative procedures - OPCS4: Z48.1 Skin of scalp	32633	0.0026127	0.636991	0.911744		-0.00287069	-0.0314044	0.025623	0.843561	0.965625	-0.19734	-0.00109256		-0.00681241	-0.0351466	0.0214438	0.636991	0.911744	-0.47191	-0.0026127		-0.00624542	-0.0359931	0.023422	0.680283	0.911847	-0.412077	-0.00228144		32240/393(32633)	CAT-MUL	LOGISTIC-BINARY	Operations	Health-related outcomes > Hospital inpatient > Summary Operations
20109#5	Ingredients in homemade soup: Vegetables	4975	0.00645131	0.649374	0.905343		0.00895559	-0.029717	0.0475202	0.649374	0.905343	0.454632	0.00645131		0.00507179	-0.0342703	0.0442396	0.800052	0.956813	0.25328	0.00359414		0.00853099	-0.0321797	0.0490475	0.680491	0.911953	0.411793	0.00584344		4743/232(4975)	CAT-MUL	LOGISTIC-BINARY	Diet by 24-hour recall	Online follow-up > Diet by 24-hour recall > Soup/snacks/pastries yesterday
41210#Z071	Operative procedures - secondary OPCS4: Z07.1 Spinal nerve root of cervical spine	32633	0.00276665	0.617274	0.895831		-0.0249174	-0.12315	0.0722948	0.617274	0.895831	-0.499718	-0.00276665		-0.0129759	-0.112328	0.085142	0.796789	0.956813	-0.257505	-0.00142566		-0.0216034	-0.125395	0.0806682	0.681148	0.912488	-0.410897	-0.00227491		32599/34(32633)	CAT-MUL	LOGISTIC-BINARY	Operations	Health-related outcomes > Hospital inpatient > Summary Operations
41272#Z071	Operative procedures - OPCS4: Z07.1 Spinal nerve root of cervical spine	32633	0.00276665	0.617274	0.895831		-0.0249174	-0.12315	0.0722948	0.617274	0.895831	-0.499718	-0.00276665		-0.0129759	-0.112328	0.085142	0.796789	0.956813	-0.257505	-0.00142566		-0.0216034	-0.125395	0.0806682	0.681148	0.912488	-0.410897	-0.00227491		32599/34(32633)	CAT-MUL	LOGISTIC-BINARY	Operations	Health-related outcomes > Hospital inpatient > Summary Operations
102320	Diet sweets intake	4958	0.0169203	0.23385	0.715954		-0.0372497	-0.209696	0.132393	0.669013	0.912066	-0.427503	-0.00607677		0.106518	-0.0702127	0.281065	0.23385	0.715954	1.1905	0.0169203		0.037697	-0.144502	0.216095	0.681399	0.912653	0.410554	0.00583586		4947/11(4958)	CAT-SIN	LOGISTIC-BINARY	Diet by 24-hour recall	Online follow-up > Diet by 24-hour recall > Soup/snacks/pastries yesterday
22601#35333259	Job coding: insurance underwriter, insurance inspector, insurance account handler	18195	0.00303389	0.682438	0.913783		-0.0142989	-0.0907871	0.0616693	0.71309	0.924019	-0.367709	-0.00272668		-0.0122866	-0.0887429	0.0635822	0.751843	0.945281	-0.31621	-0.0023448		-0.01666	-0.0968837	0.0627689	0.682438	0.913783	-0.409139	-0.00303389		18139/56(18195)	CAT-MUL	LOGISTIC-BINARY	Work environment	Online follow-up > Work environment > Employment history
1299	Salad / raw vegetable intake	30718	0.00561477	0.325142	0.733755		-0.00322516	-0.00919132	0.00274101	0.325142	0.733755	-0.983947	-0.00561477		0.000419318	-0.0057052	0.00654384	0.899175	0.983039	0.126704	0.000723031		-0.00141309	-0.00782688	0.0050007	0.682501	0.913783	-0.409052	-0.00233424		30718	INTEGER	ORDERED-LOGISTIC	Lifestyle and environment	UK Biobank Assessment Centre > Touchscreen > Lifestyle and environment > Diet
20003#1141188836	Treatment/medication code: felendil xl 5mg m/r tablet	32633	0.00359177	0.516497	0.844116		0.0582436	-0.118289	0.234047	0.516497	0.844116	0.648754	0.00359177		0.0124368	-0.163742	0.185915	0.889193	0.98201	0.139325	0.000771365		0.0381866	-0.146476	0.220116	0.682755	0.91395	0.408707	0.00226278		32623/10(32633)	CAT-MUL	LOGISTIC-BINARY	Medications	UK Biobank Assessment Centre > Verbal interview > Medications
41251#7002	Sources of admission to hospital (recoded): Nursing, residential care, group home: Local Authority	32521	0.00546337	0.324565	0.783556		-0.00980448	-0.0903082	0.0700235	0.810544	0.956134	-0.239724	-0.00132951		0.0403772	-0.0402718	0.120387	0.324565	0.783556	0.98512	0.00546337		0.0175013	-0.0669521	0.101041	0.682976	0.914073	0.408406	0.00226501		32471/50(32521)	CAT-MUL	LOGISTIC-BINARY	Hospital Inpatient - Administration	Health-related outcomes > Hospital inpatient > Summary Administration
22617#3532	Job code - historical: Brokers	18195	0.0031419	0.671781	0.91415		-0.00533448	-0.0600177	0.0490146	0.847897	0.966219	-0.191803	-0.00142228		-0.0118449	-0.0668067	0.0427845	0.671781	0.918147	-0.423705	-0.0031419		-0.0119484	-0.0695734	0.0452163	0.683224	0.91415	-0.408067	-0.00302595		18085/110(18195)	CAT-MUL	LOGISTIC-BINARY	Work environment	Online follow-up > Work environment > Employment history
41200#K582	Operative procedures - main OPCS4: K58.2 Percutaneous transluminal electrophysiological studies on conducting system of heart	32633	0.0078004	0.158847	0.543278		-0.0713539	-0.171016	0.0275348	0.158847	0.543278	-1.40896	-0.0078004		0.0278111	-0.0711625	0.125626	0.579681	0.893217	0.55385	0.00306635		-0.0215342	-0.125697	0.0813492	0.683481	0.91415	-0.407717	-0.0022573		32600/33(32633)	CAT-MUL	LOGISTIC-BINARY	Operations	Health-related outcomes > Hospital inpatient > Summary Operations
41200#S064	Operative procedures - main OPCS4: S06.4 Shave excision of lesion of skin NEC	32633	0.00278301	0.615195	0.89553		0.01894	-0.0550509	0.0926482	0.615195	0.89553	0.502672	0.00278301		0.00196495	-0.0719783	0.0752592	0.958285	0.992166	0.0523055	0.000289587		0.0159739	-0.0612165	0.092455	0.683684	0.91415	0.407441	0.00225577		32572/61(32633)	CAT-MUL	LOGISTIC-BINARY	Operations	Health-related outcomes > Hospital inpatient > Summary Operations
20110#101	Illnesses of mother	31029	0.00501716	0.376881	0.818327		-0.000794194	-0.00847244	0.00688678	0.839371	0.965455	-0.202698	-0.00115088		0.0034919	-0.00425112	0.0112395	0.376881	0.818327	0.883659	0.00501716		0.00167748	-0.00639085	0.00975094	0.68373	0.91415	0.407379	0.002313		7053/23976(31029)	CAT-MUL	LOGISTIC-BINARY	Family history and early life factors	UK Biobank Assessment Centre > Touchscreen > Family history
22630#0	Day shifts worked: Shift pattern was worked for some (but not all) of job	18195	0.00603591	0.41565	0.83342		0.000788514	-0.0297873	0.0312634	0.959619	0.993749	0.0506318	0.000375453		-0.0127827	-0.0436152	0.0179456	0.41565	0.83342	-0.81399	-0.00603591		-0.00667397	-0.0388703	0.0253808	0.683859	0.91415	-0.407203	-0.00301954		17843/352(18195)	CAT-MUL	LOGISTIC-BINARY	Work environment	Online follow-up > Work environment > Employment history
20004#1611	Operation code: barium meal / barium swallow	32633	0.003744	0.498882	0.863722		-0.0151116	-0.140628	0.108897	0.812317	0.957119	-0.237438	-0.00131456		0.0431553	-0.0829498	0.167183	0.498882	0.863722	0.67625	0.003744		0.0270497	-0.104439	0.156106	0.683955	0.91415	0.407072	0.00225373		32613/20(32633)	CAT-MUL	LOGISTIC-BINARY	Operations	UK Biobank Assessment Centre > Verbal interview > Operations
1070	Time spent watching television (TV)	30337	0.00343235	0.550011	0.88445		0.000241674	-0.00511252	0.00559587	0.938679	0.989663	0.07693	0.000441747		-0.00178648	-0.00726836	0.0036954	0.550011	0.88445	-0.597744	-0.00343235		-0.00126598	-0.00701812	0.00448616	0.684127	0.91415	-0.406837	-0.00233613		30337	INTEGER	ORDERED-LOGISTIC	Lifestyle and environment	UK Biobank Assessment Centre > Touchscreen > Lifestyle and environment > Physical activity
41272#T222	Operative procedures - OPCS4: T22.2 Primary repair of femoral hernia using insert of prosthetic material	32633	0.00242763	0.661036	0.910278		-0.0225083	-0.123379	0.0778454	0.661036	0.910278	-0.438483	-0.00242763		-0.01304	-0.113494	0.0863255	0.798154	0.956813	-0.255738	-0.00141588		-0.021778	-0.127297	0.0826075	0.684226	0.91415	-0.406704	-0.00225169		32601/32(32633)	CAT-MUL	LOGISTIC-BINARY	Operations	Health-related outcomes > Hospital inpatient > Summary Operations
20466	Ever prescribed a medication for unusual or psychotic experiences	1062	0.0430587	0.161948	0.546183		0.0440723	-0.0180212	0.105641	0.161948	0.546183	1.39855	0.0430587		-0.019199	-0.0847488	0.0453254	0.562472	0.88635	-0.579173	-0.0178453		0.0136194	-0.0525847	0.0788556	0.684362	0.91415	0.406518	0.0125265		972/90(1062)	CAT-SIN	LOGISTIC-BINARY	Mental health	Online follow-up > Mental health > Unusual and psychotic experiences
104410	Stewed fruit intake	4971	0.00576705	0.684562	0.91415		-0.00602774	-0.0388197	0.0267642	0.743611	0.935175	-0.327076	-0.00464318		-0.00554957	-0.039396	0.0282969	0.766588	0.949594	-0.296841	-0.00421397		-0.00785464	-0.0430167	0.0273075	0.684562	0.91415	-0.406246	-0.00576705		4971	CAT-SIN	ORDERED-LOGISTIC	Diet by 24-hour recall	Online follow-up > Diet by 24-hour recall > Fruit/vegetables yesterday
41210#U117	Operative procedures - secondary OPCS4: U11.7 Magnetic resonance angiography	32633	0.00472472	0.393441	0.7781		-0.0556228	-0.184277	0.0712939	0.393441	0.7781	-0.853393	-0.00472472		-0.000871594	-0.129113	0.125612	0.989302	0.996679	-0.0134087	-7.42364e-05		-0.0276568	-0.162649	0.105016	0.685344	0.91415	-0.405181	-0.00224326		32614/19(32633)	CAT-MUL	LOGISTIC-BINARY	Operations	Health-related outcomes > Hospital inpatient > Summary Operations
20003#1140909788	Treatment/medication code: sodium cromoglicate	32633	0.00224288	0.685395	0.91415		0.0255901	-0.113679	0.163836	0.717742	0.925458	0.361478	0.0020013		0.0218221	-0.116761	0.15834	0.755975	0.945281	0.310771	0.00172057		0.0298049	-0.115498	0.172853	0.685395	0.91415	0.405112	0.00224288		32616/17(32633)	CAT-MUL	LOGISTIC-BINARY	Medications	UK Biobank Assessment Centre > Verbal interview > Medications
20229	Values entered	17072	0.00413313	0.589268	0.886517		0.00120036	-0.00315748	0.0055582	0.589268	0.886517	0.539897	0.00413313		0.000796451	-0.00358774	0.00518064	0.721784	0.936871	0.356075	0.00272591		0.000945477	-0.00362961	0.00552057	0.685431	0.91415	0.405063	0.00310094		17072	INTEGER	LINEAR	Cognitive function	Online follow-up > Cognitive function online > Symbol digit substitution
22601#32233080	Job coding: speech and language therapist	18195	0.00599209	0.419044	0.835182		-0.00031832	-0.0976602	0.0959394	0.994857	0.998089	-0.00644525	-4.77938e-05		0.0403392	-0.0580668	0.137643	0.419044	0.835182	0.80808	0.00599209		0.0210275	-0.0816938	0.122071	0.685764	0.91415	0.40461	0.00300031		18160/35(18195)	CAT-MUL	LOGISTIC-BINARY	Work environment	Online follow-up > Work environment > Employment history
22617#3223	Job code - historical: Speech and language therapists	18195	0.00599209	0.419044	0.835182		-0.00031832	-0.0976602	0.0959394	0.994857	0.998089	-0.00644525	-4.77938e-05		0.0403392	-0.0580668	0.137643	0.419044	0.835182	0.80808	0.00599209		0.0210275	-0.0816938	0.122071	0.685764	0.91415	0.40461	0.00300031		18160/35(18195)	CAT-MUL	LOGISTIC-BINARY	Work environment	Online follow-up > Work environment > Employment history
20003#1141199858	Treatment/medication code: cardioplen xl 5mg m/r tablet	32633	0.00246811	0.655746	0.91415		0.027979	-0.117172	0.172854	0.705072	0.921639	0.378482	0.00209544		0.0325557	-0.111519	0.174639	0.655746	0.916637	0.445794	0.00246811		0.0309887	-0.120162	0.180461	0.685981	0.91415	0.404316	0.00223847		32618/15(32633)	CAT-MUL	LOGISTIC-BINARY	Medications	UK Biobank Assessment Centre > Verbal interview > Medications
41210#P255	Operative procedures - secondary OPCS4: P25.5 Suture of vagina	32633	0.00257711	0.641586	0.902877		-0.0444758	-0.232746	0.141579	0.641586	0.902877	-0.465482	-0.00257711		-0.0307924	-0.220372	0.155003	0.748162	0.945033	-0.321064	-0.00177755		-0.0406242	-0.239448	0.153994	0.686209	0.91415	-0.404005	-0.00223675		32623/10(32633)	CAT-MUL	LOGISTIC-BINARY	Operations	Health-related outcomes > Hospital inpatient > Summary Operations
41200#L843	Operative procedures - main OPCS4: L84.3 Combined operations on primary long and short saphenous vein	32633	0.00401824	0.467971	0.822867		0.0658884	-0.113324	0.242835	0.467971	0.822867	0.725785	0.00401824		0.00238172	-0.181021	0.18186	0.979489	0.995427	0.0257095	0.000142339		0.0385459	-0.15084	0.223287	0.686228	0.91415	0.40398	0.00223661		32623/10(32633)	CAT-MUL	LOGISTIC-BINARY	Operations	Health-related outcomes > Hospital inpatient > Summary Operations
41272#L843	Operative procedures - OPCS4: L84.3 Combined operations on primary long and short saphenous vein	32633	0.00401824	0.467971	0.822867		0.0658884	-0.113324	0.242835	0.467971	0.822867	0.725785	0.00401824		0.00238172	-0.181021	0.18186	0.979489	0.995427	0.0257095	0.000142339		0.0385459	-0.15084	0.223287	0.686228	0.91415	0.40398	0.00223661		32623/10(32633)	CAT-MUL	LOGISTIC-BINARY	Operations	Health-related outcomes > Hospital inpatient > Summary Operations
41210#H202	Operative procedures - secondary OPCS4: H20.2 Fibreoptic endoscopic cauterisation of lesion of colon	32633	0.00223585	0.686328	0.91415		-0.0170692	-0.119989	0.085613	0.744787	0.935393	-0.325521	-0.00180223		-0.00972465	-0.112006	0.0915183	0.851437	0.969164	-0.187285	-0.00103689		-0.0220178	-0.129364	0.0843771	0.686328	0.91415	-0.403843	-0.00223585		32602/31(32633)	CAT-MUL	LOGISTIC-BINARY	Operations	Health-related outcomes > Hospital inpatient > Summary Operations
41272#M651	Operative procedures - OPCS4: M65.1 Endoscopic resection of prostate using electrotome	32633	0.00644718	0.244213	0.725125		-0.012972	-0.0634	0.0374601	0.614071	0.895036	-0.504272	-0.00279186		0.0292292	-0.0200246	0.0783712	0.244213	0.725125	1.16452	0.00644718		0.0107272	-0.0413972	0.0628059	0.686488	0.91415	0.403626	0.00223465		32512/121(32633)	CAT-MUL	LOGISTIC-BINARY	Operations	Health-related outcomes > Hospital inpatient > Summary Operations
41272#C892	Operative procedures - OPCS4: C89.2 Injection of steroid into posterior segment of eye	32633	0.00633715	0.252356	0.668066		0.0964732	-0.0691441	0.261606	0.252356	0.668066	1.14465	0.00633715		-0.0297786	-0.199584	0.136526	0.728495	0.938916	-0.347129	-0.00192186		0.0355025	-0.138908	0.206297	0.686669	0.91415	0.40338	0.00223329		32622/11(32633)	CAT-MUL	LOGISTIC-BINARY	Operations	Health-related outcomes > Hospital inpatient > Summary Operations
104280	Pea intake	4972	0.010314	0.467445	0.857294		0.00127633	-0.0202141	0.0227668	0.918174	0.985126	0.102734	0.00145829		-0.00927604	-0.0324037	0.0138516	0.467445	0.857294	-0.726642	-0.010314		-0.005308	-0.0290863	0.0184703	0.686714	0.91415	-0.403318	-0.00572491		4972	CAT-SIN	ORDERED-LOGISTIC	Diet by 24-hour recall	Online follow-up > Diet by 24-hour recall > Fruit/vegetables yesterday
2684	Years since last breast cancer screening / mammogram	9479	0.00507529	0.621375	0.898288		0.00306773	-0.00858171	0.0147172	0.621375	0.898288	0.493903	0.00507529		0.00159073	-0.0102078	0.0133892	0.798171	0.956813	0.255715	0.00262772		0.00261665	-0.00971806	0.0149514	0.686863	0.91415	0.403116	0.0041424		9479	INTEGER	ORDERED-LOGISTIC	Maternity and sex-specific factors	UK Biobank Assessment Centre > Touchscreen > Sex-specific factors > Female-specific factors
20445	Depression possibly related to childbirth	7198	0.00836675	0.478061	0.828817		0.00748845	-0.0132194	0.0281642	0.478061	0.828817	0.709424	0.00836675		0.00056966	-0.020488	0.0215765	0.957657	0.992166	0.0530937	0.000626194		0.00447956	-0.0173375	0.0262313	0.686882	0.91415	0.40309	0.00475405		6303/895(7198)	CAT-SIN	LOGISTIC-BINARY	Mental health	Online follow-up > Mental health > Depression
22617#3533	Job code - historical: Insurance underwriters	18195	0.00316598	0.669415	0.912066		-0.013796	-0.0773203	0.0493554	0.669415	0.912066	-0.426951	-0.00316598		-0.0078774	-0.0713329	0.0551796	0.807162	0.959275	-0.244089	-0.00181		-0.0136332	-0.0802047	0.0523941	0.686887	0.91415	-0.403083	-0.00298899		18114/81(18195)	CAT-MUL	LOGISTIC-BINARY	Work environment	Online follow-up > Work environment > Employment history
41210#N321	Operative procedures - secondary OPCS4: N32.1 Biopsy of lesion of penis	32633	0.0051932	0.348237	0.750245		0.0794779	-0.0870006	0.245343	0.348237	0.750245	0.938014	0.0051932		-0.0128152	-0.180415	0.151538	0.879774	0.980144	-0.151255	-0.000837418		0.0356155	-0.139221	0.207258	0.686953	0.91415	0.402994	0.00223115		32622/11(32633)	CAT-MUL	LOGISTIC-BINARY	Operations	Health-related outcomes > Hospital inpatient > Summary Operations
20084#470	Vitamin and/or mineral supplement use: Multivitamin with calcium	4975	0.00802896	0.571518	0.889725		-0.00143974	-0.104204	0.100349	0.977972	0.995996	-0.027612	-0.000391827		0.0300277	-0.0747797	0.133274	0.571518	0.889725	0.565818	0.00802896		0.0220141	-0.0859955	0.128307	0.686965	0.91415	0.402977	0.00571834		4944/31(4975)	CAT-MUL	LOGISTIC-BINARY	Diet by 24-hour recall	Online follow-up > Diet by 24-hour recall > Vitamin/mineral supplements yesterday
40013#2340	Type of cancer: ICD9: 2340 Carcinoma in situ of eye	32633	0.00699181	0.206625	0.613556		0.103376	-0.0575445	0.263606	0.206625	0.613556	1.2629	0.00699181		-0.0388695	-0.201856	0.121421	0.637775	0.911744	-0.470812	-0.00260662		0.0342534	-0.134131	0.19907	0.686982	0.91415	0.402954	0.00223093		32620/13(32633)	CAT-MUL	LOGISTIC-BINARY	Cancer register	Health-related outcomes > Cancer register
22601#51132488	Job coding: gardener, groundsman/groundswoman, park keeper, landscape gardener, greenkeeper, turf cutter	18195	0.00342569	0.644099	0.913402		-0.00564171	-0.0612276	0.0495713	0.84177	0.965481	-0.19963	-0.00148033		-0.0131025	-0.0688696	0.0423218	0.644099	0.913402	-0.461975	-0.00342569		-0.0119952	-0.0705991	0.0461316	0.687031	0.91415	-0.402887	-0.00298754		18088/107(18195)	CAT-MUL	LOGISTIC-BINARY	Work environment	Online follow-up > Work environment > Employment history
22617#5113	Job code - historical: Gardeners and groundsmen/groundswomen	18195	0.00342569	0.644099	0.913402		-0.00564171	-0.0612276	0.0495713	0.84177	0.965481	-0.19963	-0.00148033		-0.0131025	-0.0688696	0.0423218	0.644099	0.913402	-0.461975	-0.00342569		-0.0119952	-0.0705991	0.0461316	0.687031	0.91415	-0.402887	-0.00298754		18088/107(18195)	CAT-MUL	LOGISTIC-BINARY	Work environment	Online follow-up > Work environment > Employment history
41200#R182	Operative procedures - main OPCS4: R18.2 Lower uterine segment caesarean delivery NEC	32633	0.00377761	0.495036	0.832808		-0.0160233	-0.0623183	0.0297485	0.495036	0.832808	-0.682321	-0.00377761		-0.00342261	-0.0509577	0.0439401	0.887563	0.98201	-0.141389	-0.000782792		-0.0102047	-0.0601766	0.0392222	0.687356	0.914348	-0.402446	-0.00222812		32452/181(32633)	CAT-MUL	LOGISTIC-BINARY	Operations	Health-related outcomes > Hospital inpatient > Summary Operations
41247#2000	Patient classification on admission (recoded): Day case	32633	0.00306315	0.580077	0.881716		0.00194315	-0.00493966	0.00882797	0.580077	0.881716	0.553272	0.00306315		0.00086016	-0.00609768	0.00782016	0.808571	0.959275	0.24227	0.00134131		0.00148806	-0.00575977	0.00873877	0.687438	0.914348	0.402335	0.0022275		10103/22530(32633)	CAT-MUL	LOGISTIC-BINARY	Hospital Inpatient - Administration	Health-related outcomes > Hospital inpatient > Summary Administration
22601#61123437	Job coding: other ambulance staff (not paramedic), ambulance driver, ambulance technician	18195	0.00653584	0.378094	0.818327		0.014247	-0.13761	0.163186	0.852653	0.96789	0.185734	0.00137728		-0.0690597	-0.22375	0.0833168	0.378094	0.818327	-0.881413	-0.00653584		-0.0326405	-0.194186	0.125121	0.688466	0.915416	-0.400938	-0.00297308		18181/14(18195)	CAT-MUL	LOGISTIC-BINARY	Work environment	Online follow-up > Work environment > Employment history
41200#L997	Operative procedures - main OPCS4: L99.7 Percutaneous transluminal peripheral insertion of central catheter	32633	0.00223656	0.686234	0.915416		0.0126115	-0.0564092	0.0812534	0.719496	0.925784	0.359133	0.00198832		0.0142512	-0.0551643	0.0831065	0.686234	0.923499	0.403971	0.00223656		0.0147247	-0.0576761	0.0864467	0.688786	0.915416	0.400504	0.00221736		32566/67(32633)	CAT-MUL	LOGISTIC-BINARY	Operations	Health-related outcomes > Hospital inpatient > Summary Operations
41200#A847	Operative procedures - main OPCS4: A84.7 Sleep studies NEC	32633	0.00395041	0.475516	0.82798		0.0236223	-0.0414293	0.0883592	0.475516	0.82798	0.713533	0.00395041		0.00559132	-0.060041	0.0706924	0.866865	0.976377	0.167642	0.00092814		0.0138989	-0.0544501	0.0816754	0.688961	0.915416	0.400265	0.00221604		32559/74(32633)	CAT-MUL	LOGISTIC-BINARY	Operations	Health-related outcomes > Hospital inpatient > Summary Operations
41272#C605	Operative procedures - OPCS4: C60.5 Insertion of tube into anterior chamber of eye to assist drainage of aqueous humour	32633	0.00690232	0.212495	0.693393		-0.04196	-0.179909	0.0955037	0.550122	0.864075	-0.597577	-0.00330844		0.0856576	-0.0498788	0.219457	0.212495	0.693393	1.24673	0.00690232		0.0290738	-0.114045	0.171021	0.688989	0.915416	0.400227	0.00221583		32617/16(32633)	CAT-MUL	LOGISTIC-BINARY	Operations	Health-related outcomes > Hospital inpatient > Summary Operations
41200#N113	Operative procedures - main OPCS4: N11.3 Eversion of hydrocele sac	32633	0.0035983	0.515736	0.86965		-0.0022538	-0.0928707	0.0877061	0.96097	0.993914	-0.0489358	-0.000270931		0.0297459	-0.06034	0.119044	0.515736	0.86965	0.649932	0.0035983		0.0192596	-0.0755587	0.113166	0.689066	0.915416	0.400123	0.00221526		32595/38(32633)	CAT-MUL	LOGISTIC-BINARY	Operations	Health-related outcomes > Hospital inpatient > Summary Operations
41210#Z292	Operative procedures - secondary OPCS4: Z29.2 Anus	32633	0.00409822	0.459159	0.817462		0.0259108	-0.042924	0.0942852	0.459159	0.817462	0.740232	0.00409822		0.000416121	-0.0691263	0.0694439	0.990609	0.996679	0.0117698	6.51631e-05		0.0147223	-0.0577625	0.0865029	0.689145	0.915416	0.400016	0.00221466		32564/69(32633)	CAT-MUL	LOGISTIC-BINARY	Operations	Health-related outcomes > Hospital inpatient > Summary Operations
41272#Z292	Operative procedures - OPCS4: Z29.2 Anus	32633	0.00409822	0.459159	0.817462		0.0259108	-0.042924	0.0942852	0.459159	0.817462	0.740232	0.00409822		0.000416121	-0.0691263	0.0694439	0.990609	0.996679	0.0117698	6.51631e-05		0.0147223	-0.0577625	0.0865029	0.689145	0.915416	0.400016	0.00221466		32564/69(32633)	CAT-MUL	LOGISTIC-BINARY	Operations	Health-related outcomes > Hospital inpatient > Summary Operations
22617#1121	Job code - historical: Production, works and maintenance managers	18195	0.00473523	0.523097	0.869947		-0.000498419	-0.0366049	0.0355229	0.978386	0.995996	-0.0270921	-0.000200897		-0.0115963	-0.0472467	0.0239479	0.523097	0.869947	-0.638578	-0.00473523		-0.00763535	-0.0451615	0.029776	0.689543	0.915523	-0.399475	-0.00296224		17948/247(18195)	CAT-MUL	LOGISTIC-BINARY	Work environment	Online follow-up > Work environment > Employment history
41200#U295	Operative procedures - main OPCS4: U29.5 Adrenal suppression test	32633	0.00443255	0.423351	0.797475		0.055577	-0.0813815	0.190712	0.423351	0.797475	0.800621	0.00443255		-0.00400497	-0.144937	0.134303	0.955199	0.992166	-0.0561791	-0.000311033		0.0292498	-0.115873	0.171105	0.689581	0.915523	0.399424	0.00221138		32616/17(32633)	CAT-MUL	LOGISTIC-BINARY	Operations	Health-related outcomes > Hospital inpatient > Summary Operations
41200#E148	Operative procedures - main OPCS4: E14.8 Other specified operations on frontal sinus	32633	0.00508476	0.358395	0.754929		-0.0575029	-0.180841	0.0646062	0.358395	0.754929	-0.918428	-0.00508476		0.00531832	-0.116684	0.125853	0.931514	0.988057	0.0859396	0.0004758		-0.0260965	-0.154966	0.101162	0.689613	0.915523	-0.399381	-0.00221115		32611/22(32633)	CAT-MUL	LOGISTIC-BINARY	Operations	Health-related outcomes > Hospital inpatient > Summary Operations
41272#Q023	Operative procedures - OPCS4: Q02.3 Cauterisation of lesion of cervix uteri	32633	0.00645255	0.24382	0.725125		0.0155459	-0.0370445	0.0677561	0.560944	0.870536	0.581439	0.00321909		-0.0320238	-0.0860004	0.0216967	0.24382	0.725125	-1.16549	-0.00645255		-0.0113785	-0.0674912	0.0442344	0.689763	0.915551	-0.399177	-0.00221002		32507/126(32633)	CAT-MUL	LOGISTIC-BINARY	Operations	Health-related outcomes > Hospital inpatient > Summary Operations
20003#1205	Treatment/medication code: saw palmetto product	32633	0.00466746	0.3992	0.782935		-0.0289952	-0.0964721	0.0383889	0.3992	0.782935	-0.843051	-0.00466746		-0.00128415	-0.0678038	0.0649009	0.969741	0.994317	-0.0379335	-0.000210017		-0.0142346	-0.0843253	0.0555795	0.689923	0.915592	-0.398959	-0.00220881		32567/66(32633)	CAT-MUL	LOGISTIC-BINARY	Medications	UK Biobank Assessment Centre > Verbal interview > Medications
20003#1140929012	Treatment/medication code: pantoprazole	32633	0.00324694	0.55756	0.868569		0.0268801	-0.0631171	0.116575	0.55756	0.868569	0.586469	0.00324694		0.0131212	-0.0763832	0.101834	0.77293	0.951645	0.288544	0.00159751		0.0189717	-0.0748408	0.111968	0.690531	0.916144	0.398135	0.00220425		32593/40(32633)	CAT-MUL	LOGISTIC-BINARY	Medications	UK Biobank Assessment Centre > Verbal interview > Medications
90020	Tuesday average acceleration	14715	0.00535349	0.516198	0.86965		-0.00017942	-0.00483765	0.00447881	0.93982	0.989663	-0.0754967	-0.000622559		0.00154099	-0.00311147	0.00619345	0.516198	0.86965	0.649217	0.00535349		0.000988306	-0.00388021	0.00585682	0.690706	0.916144	0.397897	0.00328111		14715	CONTINUOUS	LINEAR	Physical activity	Additional exposures > Physical activity measurement > Acceleration averages
1170	Getting up in morning	32489	0.00656484	0.236748	0.72082		-0.00214169	-0.00772016	0.00343677	0.487131	0.831705	-0.69488	-0.00385566		0.00368289	-0.00204392	0.00940971	0.236748	0.72082	1.18315	0.00656484		0.00129065	-0.0047068	0.00728811	0.690831	0.916144	0.397728	0.00220687		32489	CAT-SIN	ORDERED-LOGISTIC	Lifestyle and environment	UK Biobank Assessment Centre > Touchscreen > Lifestyle and environment > Sleep
20003#1140853200	Treatment/medication code: bromelains	32633	0.00282612	0.60973	0.894026		-0.0386472	-0.187501	0.109322	0.60973	0.894026	-0.510459	-0.00282612		-0.0141345	-0.162234	0.132057	0.850765	0.968555	-0.188142	-0.00104164		-0.0314131	-0.18735	0.122185	0.690874	0.916144	-0.397669	-0.00220167		32617/16(32633)	CAT-MUL	LOGISTIC-BINARY	Medications	UK Biobank Assessment Centre > Verbal interview > Medications
41272#W133	Operative procedures - OPCS4: W13.3 Cuneiform osteotomy NEC	32633	0.00264807	0.632437	0.899559		0.0284761	-0.0888479	0.14448	0.632437	0.899559	0.478299	0.00264807		0.0130538	-0.106197	0.130524	0.828962	0.962497	0.216033	0.00119605		0.0248347	-0.0987227	0.146094	0.690986	0.916144	0.397518	0.00220083		32609/24(32633)	CAT-MUL	LOGISTIC-BINARY	Operations	Health-related outcomes > Hospital inpatient > Summary Operations
41272#X382	Operative procedures - OPCS4: X38.2 Injection of steroid for local action NEC	32633	0.00584528	0.29106	0.76143		0.0173827	-0.0489129	0.083271	0.606224	0.894026	0.515471	0.00285387		-0.0361666	-0.103511	0.0307481	0.29106	0.76143	-1.0558	-0.00584528		-0.0141483	-0.0842647	0.0553237	0.691157	0.916194	-0.397286	-0.00219955		32557/76(32633)	CAT-MUL	LOGISTIC-BINARY	Operations	Health-related outcomes > Hospital inpatient > Summary Operations
22660#107	Gap coding: Unemployed	17299	0.00370755	0.625894	0.898929		0.00535625	-0.0162029	0.0268679	0.625894	0.898929	0.487514	0.00370755		0.00269148	-0.0190112	0.0243514	0.807756	0.959275	0.243322	0.00185047		0.00459241	-0.0181058	0.0272291	0.691282	0.916194	0.397116	0.00302008		16561/738(17299)	CAT-MUL	LOGISTIC-BINARY	Work environment	Online follow-up > Work environment > Employment history
22617#1239	Job code - historical: Managers and proprietors in other services n.e.c.	18195	0.00431593	0.560545	0.88589		0.00514869	-0.106096	0.114841	0.927221	0.986811	0.0913423	0.000677334		0.0330084	-0.0787587	0.143546	0.560545	0.88589	0.582032	0.00431593		0.0234294	-0.0934267	0.138313	0.691865	0.916598	0.396326	0.00293888		18168/27(18195)	CAT-MUL	LOGISTIC-BINARY	Work environment	Online follow-up > Work environment > Employment history
41200#T578	Operative procedures - main OPCS4: T57.8 Other specified other operations on fascia	32633	0.00442279	0.424373	0.838105		0.0256279	-0.144275	0.195857	0.767457	0.940643	0.295702	0.00163714		-0.0684648	-0.237193	0.0985271	0.424373	0.838105	-0.798857	-0.00442279		-0.0356192	-0.21299	0.139855	0.691991	0.916598	-0.396154	-0.00219328		32622/11(32633)	CAT-MUL	LOGISTIC-BINARY	Operations	Health-related outcomes > Hospital inpatient > Summary Operations
41232#99	Administrative and legal statuses: Not known: a validation error	32633	0.0036053	0.514919	0.842703		-0.02035	-0.0817672	0.0407306	0.514919	0.842703	-0.651197	-0.0036053		-0.0056916	-0.0672182	0.0554283	0.855664	0.971749	-0.181896	-0.00100706		-0.0129841	-0.0774952	0.0510147	0.692072	0.916598	-0.396045	-0.00219268		32545/88(32633)	CAT-MUL	LOGISTIC-BINARY	Hospital Inpatient - Administration	Health-related outcomes > Hospital inpatient > Summary Administration
41210#Y537	Operative procedures - secondary OPCS4: Y53.7 Approach to organ under magnetic resonance imaging control	32633	0.00361221	0.514114	0.842156		0.0444781	-0.0897428	0.177613	0.514114	0.842156	0.652446	0.00361221		0.00533797	-0.130664	0.139171	0.93821	0.989908	0.0775203	0.000429187		0.0282614	-0.112928	0.167039	0.692235	0.916598	0.395824	0.00219145		32616/17(32633)	CAT-MUL	LOGISTIC-BINARY	Operations	Health-related outcomes > Hospital inpatient > Summary Operations
41272#Y537	Operative procedures - OPCS4: Y53.7 Approach to organ under magnetic resonance imaging control	32633	0.00361221	0.514114	0.842156		0.0444781	-0.0897428	0.177613	0.514114	0.842156	0.652446	0.00361221		0.00533797	-0.130664	0.139171	0.93821	0.989908	0.0775203	0.000429187		0.0282614	-0.112928	0.167039	0.692235	0.916598	0.395824	0.00219145		32616/17(32633)	CAT-MUL	LOGISTIC-BINARY	Operations	Health-related outcomes > Hospital inpatient > Summary Operations
22601#52312660	Job coding: motor mechanic, auto engineer	18195	0.00626619	0.398085	0.780965		0.0358525	-0.0476731	0.118683	0.398085	0.780965	0.845046	0.00626619		-0.00856814	-0.0923223	0.0745156	0.840428	0.965429	-0.201346	-0.00149305		0.0176021	-0.0700707	0.104426	0.692434	0.916598	0.395554	0.00293316		18149/46(18195)	CAT-MUL	LOGISTIC-BINARY	Work environment	Online follow-up > Work environment > Employment history
20003#1140876136	Treatment/medication code: beconase 50micrograms nasal spray	32633	0.00481438	0.384525	0.821328		0.00414786	-0.0329055	0.0410734	0.826014	0.962226	0.219816	0.001217		-0.0165816	-0.0540394	0.0207162	0.384525	0.821328	-0.869588	-0.00481438		-0.007858	-0.0469097	0.0309893	0.692492	0.916598	-0.395475	-0.00218952		32395/238(32633)	CAT-MUL	LOGISTIC-BINARY	Medications	UK Biobank Assessment Centre > Verbal interview > Medications
20004#1494	Operation code: foot surgery	32633	0.0033913	0.540177	0.858278		-0.00834338	-0.0350727	0.0183214	0.540177	0.858278	-0.612545	-0.0033913		-0.000592586	-0.0274469	0.0261796	0.965449	0.993616	-0.0433164	-0.000239819		-0.00564939	-0.0337197	0.0223169	0.692695	0.916695	-0.395201	-0.00218801		32171/462(32633)	CAT-MUL	LOGISTIC-BINARY	Operations	UK Biobank Assessment Centre > Verbal interview > Operations
41210#W784	Operative procedures - secondary OPCS4: W78.4 Limited release of contracture of capsule of joint	32633	0.002186	0.692962	0.916878		0.0204765	-0.0924122	0.132746	0.721424	0.92635	0.356556	0.00197405		0.0215644	-0.0917549	0.133145	0.707107	0.932298	0.375745	0.00208029		0.0235974	-0.0943977	0.139894	0.692962	0.916878	0.394839	0.002186		32608/25(32633)	CAT-MUL	LOGISTIC-BINARY	Operations	Health-related outcomes > Hospital inpatient > Summary Operations
41210#X337	Operative procedures - secondary OPCS4: X33.7 Autologous transfusion of red blood cells	32633	0.00399383	0.470679	0.825376		0.0311153	-0.0534894	0.115651	0.470679	0.825376	0.721375	0.00399383		0.00933976	-0.0746934	0.0927701	0.826959	0.962119	0.218604	0.00121029		0.01765	-0.0704219	0.105229	0.693575	0.916936	0.394008	0.0021814		32590/43(32633)	CAT-MUL	LOGISTIC-BINARY	Operations	Health-related outcomes > Hospital inpatient > Summary Operations
22601#81392812	Job coding: other assembler, routine operative	18195	0.00302171	0.683643	0.916936		-0.0144555	-0.133546	0.103322	0.8109	0.95622	-0.239265	-0.00177423		-0.0244458	-0.142656	0.0925059	0.683643	0.92241	-0.407497	-0.00302171		-0.024881	-0.14955	0.0981203	0.693621	0.916936	-0.393946	-0.00292123		18172/23(18195)	CAT-MUL	LOGISTIC-BINARY	Work environment	Online follow-up > Work environment > Employment history
41200#B084	Operative procedures - main OPCS4: B08.4 Lobectomy of thyroid gland NEC	32633	0.00283652	0.608415	0.894026		-0.0207625	-0.100517	0.0583219	0.608415	0.894026	-0.512337	-0.00283652		-0.012109	-0.0930143	0.0680535	0.768288	0.950235	-0.294615	-0.00163112		-0.0168218	-0.10109	0.0663934	0.693851	0.916936	-0.393635	-0.00217933		32580/53(32633)	CAT-MUL	LOGISTIC-BINARY	Operations	Health-related outcomes > Hospital inpatient > Summary Operations
41272#B084	Operative procedures - OPCS4: B08.4 Lobectomy of thyroid gland NEC	32633	0.00283652	0.608415	0.894026		-0.0207625	-0.100517	0.0583219	0.608415	0.894026	-0.512337	-0.00283652		-0.012109	-0.0930143	0.0680535	0.768288	0.950235	-0.294615	-0.00163112		-0.0168218	-0.10109	0.0663934	0.693851	0.916936	-0.393635	-0.00217933		32580/53(32633)	CAT-MUL	LOGISTIC-BINARY	Operations	Health-related outcomes > Hospital inpatient > Summary Operations
41210#C751	Operative procedures - secondary OPCS4: C75.1 Insertion of prosthetic replacement for lens NEC	32633	0.00477897	0.388031	0.77408		0.0229597	-0.0292027	0.0750753	0.388031	0.77408	0.863193	0.00477897		-0.0014792	-0.0532756	0.0500625	0.955254	0.992166	-0.0561103	-0.000310652		0.010868	-0.043373	0.0648742	0.693875	0.916936	0.393602	0.00217915		32515/118(32633)	CAT-MUL	LOGISTIC-BINARY	Operations	Health-related outcomes > Hospital inpatient > Summary Operations
41200#N283	Operative procedures - main OPCS4: N28.3 Plication of corpora of penis	32633	0.00425338	0.442335	0.808267		0.0523784	-0.0814144	0.186146	0.442335	0.808267	0.768257	0.00425338		0.00982845	-0.12382	0.142	0.884779	0.981273	0.144913	0.000802305		0.0278916	-0.111634	0.166368	0.693911	0.916936	0.393553	0.00217888		32616/17(32633)	CAT-MUL	LOGISTIC-BINARY	Operations	Health-related outcomes > Hospital inpatient > Summary Operations
41272#N283	Operative procedures - OPCS4: N28.3 Plication of corpora of penis	32633	0.00425338	0.442335	0.808267		0.0523784	-0.0814144	0.186146	0.442335	0.808267	0.768257	0.00425338		0.00982845	-0.12382	0.142	0.884779	0.981273	0.144913	0.000802305		0.0278916	-0.111634	0.166368	0.693911	0.916936	0.393553	0.00217888		32616/17(32633)	CAT-MUL	LOGISTIC-BINARY	Operations	Health-related outcomes > Hospital inpatient > Summary Operations
20003#1140869346	Treatment/medication code: cilest tablet	32633	0.0048609	0.379948	0.771569		-0.0706544	-0.230479	0.0848251	0.379948	0.771569	-0.877992	-0.0048609		0.00801437	-0.153282	0.167594	0.922238	0.986748	0.097615	0.00054044		-0.0336407	-0.202682	0.1316	0.694274	0.916995	-0.393062	-0.00217616		32618/15(32633)	CAT-MUL	LOGISTIC-BINARY	Medications	UK Biobank Assessment Centre > Verbal interview > Medications
41210#Y561	Operative procedures - secondary OPCS4: Y56.1 Harvest of random pattern flap of skin from head	32633	0.00432858	0.434309	0.803754		-0.0509886	-0.179221	0.076628	0.434309	0.803754	-0.78184	-0.00432858		-0.00535691	-0.131342	0.119715	0.933366	0.988666	-0.0836113	-0.00046291		-0.026592	-0.159854	0.10564	0.694344	0.916995	-0.392967	-0.00217564		32614/19(32633)	CAT-MUL	LOGISTIC-BINARY	Operations	Health-related outcomes > Hospital inpatient > Summary Operations
41272#Y561	Operative procedures - OPCS4: Y56.1 Harvest of random pattern flap of skin from head	32633	0.00432858	0.434309	0.803754		-0.0509886	-0.179221	0.076628	0.434309	0.803754	-0.78184	-0.00432858		-0.00535691	-0.131342	0.119715	0.933366	0.988666	-0.0836113	-0.00046291		-0.026592	-0.159854	0.10564	0.694344	0.916995	-0.392967	-0.00217564		32614/19(32633)	CAT-MUL	LOGISTIC-BINARY	Operations	Health-related outcomes > Hospital inpatient > Summary Operations
20094#2	Type of bread roll eaten: mixed	4975	0.00915385	0.518864	0.845783		-0.0144122	-0.0583369	0.0292624	0.518864	0.845783	-0.645098	-0.00915385		-0.00244801	-0.0473373	0.042203	0.914641	0.984572	-0.107187	-0.00152103		-0.00928064	-0.0557924	0.0369057	0.694662	0.917142	-0.392537	-0.00557019		4798/177(4975)	CAT-MUL	LOGISTIC-BINARY	Diet by 24-hour recall	Online follow-up > Diet by 24-hour recall > Bread/pasta/rice yesterday
41272#Q013	Operative procedures - OPCS4: Q01.3 Excision of lesion of cervix uteri	32633	0.00487646	0.378425	0.771569		-0.0165557	-0.0534719	0.0202095	0.378425	0.771569	-0.880802	-0.00487646		0.00187486	-0.035397	0.0389875	0.921296	0.986427	0.0988015	0.00054701		-0.00776063	-0.0466317	0.0308814	0.694715	0.917142	-0.392465	-0.00217286		32379/254(32633)	CAT-MUL	LOGISTIC-BINARY	Operations	Health-related outcomes > Hospital inpatient > Summary Operations
41232#30	Administrative and legal statuses: Amenity patient: not formally detained	32633	0.00252404	0.648464	0.915466		-0.0192447	-0.194335	0.150042	0.826756	0.962226	-0.218864	-0.00121173		-0.0412999	-0.219447	0.13503	0.648464	0.915466	-0.455896	-0.00252404		-0.0371712	-0.225936	0.145393	0.695362	0.917553	-0.39159	-0.00216801		32621/12(32633)	CAT-MUL	LOGISTIC-BINARY	Hospital Inpatient - Administration	Health-related outcomes > Hospital inpatient > Summary Administration
41272#X339	Operative procedures - OPCS4: X33.9 Unspecified other blood transfusion	32633	0.00217148	0.694899	0.917327		0.0100228	-0.040214	0.0599581	0.694899	0.917327	0.392216	0.00217148		0.00989229	-0.0409698	0.0604557	0.702235	0.931408	0.382305	0.00211661		0.0105504	-0.042485	0.0631574	0.695445	0.917553	0.391476	0.00216738		32502/131(32633)	CAT-MUL	LOGISTIC-BINARY	Operations	Health-related outcomes > Hospital inpatient > Summary Operations
90051	Wear duration overall	14715	0.00556691	0.499612	0.834217		-0.00298732	-0.0110682	0.00509359	0.499612	0.834217	-0.6751	-0.00556691		-0.00120912	-0.00943988	0.00702164	0.784043	0.954898	-0.274054	-0.00225989		-0.00180919	-0.010433	0.0068146	0.695545	0.917553	-0.391342	-0.00322706		14715	CONTINUOUS	ORDERED-LOGISTIC	Physical activity	Additional exposures > Physical activity measurement > Accelerometer wear time duration
5057	Number of older siblings	9653	0.0104827	0.303244	0.715035		-0.00568346	-0.0154747	0.00410783	0.303244	0.715035	-1.0295	-0.0104827		7.64387e-05	-0.0100294	0.0101822	0.989563	0.996679	0.0130813	0.000133206		-0.00227402	-0.0128552	0.00830715	0.695873	0.917553	-0.390897	-0.00398043		9653	INTEGER	ORDERED-LOGISTIC	Family history and early life factors	UK Biobank Assessment Centre > Touchscreen > Family history
41200#B298	Operative procedures - main OPCS4: B29.8 Other specified reconstruction of breast	32633	0.00316683	0.567323	0.887678		-0.0143087	-0.173871	0.142544	0.859437	0.968506	-0.177091	-0.000980453		-0.0475441	-0.212222	0.113339	0.567323	0.887678	-0.571999	-0.00316683		-0.0335422	-0.203998	0.132268	0.696008	0.917553	-0.390715	-0.00216317		32620/13(32633)	CAT-MUL	LOGISTIC-BINARY	Operations	Health-related outcomes > Hospital inpatient > Summary Operations
41272#G199	Operative procedures - OPCS4: G19.9 Unspecified diagnostic endoscopic examination of oesophagus using rigid oesophagoscope	32633	0.00216153	0.696226	0.917553		0.00968428	-0.0466792	0.0658582	0.735859	0.932162	0.337342	0.00186768		0.00949488	-0.0469676	0.065605	0.74094	0.941686	0.330609	0.0018304		0.0117034	-0.0472475	0.0702601	0.696226	0.917553	0.39042	0.00216153		32529/104(32633)	CAT-MUL	LOGISTIC-BINARY	Operations	Health-related outcomes > Hospital inpatient > Summary Operations
41273#704	Operative procedures - OPCS3: 704 Curettage of uterus	32633	0.00216147	0.696235	0.917553		0.00857004	-0.0760987	0.0933548	0.842834	0.965625	0.19827	0.00109771		0.0159928	-0.0670527	0.097935	0.703935	0.931944	0.380013	0.00210392		0.0173364	-0.0701446	0.103927	0.696235	0.917553	0.390407	0.00216147		32583/50(32633)	CAT-MUL	LOGISTIC-BINARY	Operations	Health-related outcomes > Hospital inpatient > Summary Operations
100210	Pure fruit/vegetable juice intake	4970	0.00686284	0.628818	0.910178		-0.00374058	-0.0255603	0.0180791	0.76048	0.939246	-0.30485	-0.0043281		-0.00609407	-0.0290371	0.016849	0.628818	0.910178	-0.483391	-0.00686284		-0.00507615	-0.028786	0.0186337	0.69632	0.917553	-0.390293	-0.00554115		4970	CAT-SIN	ORDERED-LOGISTIC	Diet by 24-hour recall	Online follow-up > Diet by 24-hour recall > Hot/cold beverages yesterday
41210#M538	Operative procedures - secondary OPCS4: M53.8 Other specified vaginal operations to support outlet of female bladder	32633	0.00514662	0.352578	0.752442		0.0636582	-0.0710076	0.197478	0.352578	0.752442	0.9296	0.00514662		-0.014774	-0.15082	0.11938	0.830411	0.962679	-0.214174	-0.00118577		0.0278275	-0.113217	0.166324	0.69643	0.917553	0.390144	0.00216001		32614/19(32633)	CAT-MUL	LOGISTIC-BINARY	Operations	Health-related outcomes > Hospital inpatient > Summary Operations
41200#C801	Operative procedures - main OPCS4: C80.1 Peel of epiretinal fibroglial membrane	32633	0.0021597	0.696471	0.917553		0.0183638	-0.161036	0.197434	0.840775	0.965481	0.200902	0.00111228		0.0310236	-0.146059	0.204355	0.728776	0.938916	0.346754	0.00191979		0.0367638	-0.149466	0.220031	0.696471	0.917553	0.390089	0.0021597		32623/10(32633)	CAT-MUL	LOGISTIC-BINARY	Operations	Health-related outcomes > Hospital inpatient > Summary Operations
22601#34343186	Job coding: photographer and audio-visual equipment operator, cameraman, film technician, sound or light engineer, projectionist	18195	0.00498215	0.501661	0.864114		-0.00639113	-0.170646	0.153946	0.93846	0.989663	-0.077205	-0.000572501		-0.0566341	-0.223435	0.106871	0.501661	0.864114	-0.671878	-0.00498215		-0.0344868	-0.210468	0.136441	0.69674	0.917553	-0.389725	-0.00288993		18182/13(18195)	CAT-MUL	LOGISTIC-BINARY	Work environment	Online follow-up > Work environment > Employment history
20003#1140910640	Treatment/medication code: luteine	32633	0.00227747	0.680808	0.912995		-0.0223825	-0.129042	0.0842971	0.680808	0.912995	-0.41136	-0.00227747		-0.0176959	-0.122432	0.0861962	0.739586	0.941048	-0.332402	-0.00184033		-0.0219255	-0.132568	0.0880346	0.696764	0.917553	-0.389692	-0.00215751		32604/29(32633)	CAT-MUL	LOGISTIC-BINARY	Medications	UK Biobank Assessment Centre > Verbal interview > Medications
22601#34143169	Job coding: dancer, ballet dancer, dance instructor, choreographer	18195	0.00571278	0.441055	0.845833		-0.0130135	-0.156545	0.128246	0.857848	0.96829	-0.179114	-0.00132819		0.0554431	-0.0865785	0.195526	0.441055	0.845833	0.770413	0.00571278		0.0294244	-0.120191	0.175838	0.696838	0.917553	0.389593	0.00288895		18178/17(18195)	CAT-MUL	LOGISTIC-BINARY	Work environment	Online follow-up > Work environment > Employment history
22617#3414	Job code - historical: Dancers and choreographers	18195	0.00571278	0.441055	0.845833		-0.0130135	-0.156545	0.128246	0.857848	0.96829	-0.179114	-0.00132819		0.0554431	-0.0865785	0.195526	0.441055	0.845833	0.770413	0.00571278		0.0294244	-0.120191	0.175838	0.696838	0.917553	0.389593	0.00288895		18178/17(18195)	CAT-MUL	LOGISTIC-BINARY	Work environment	Online follow-up > Work environment > Employment history
41272#S523	Operative procedures - OPCS4: S52.3 Insertion of therapeutic substance into subcutaneous tissue NEC	32633	0.00438867	0.427956	0.83911		-0.0293008	-0.173073	0.113073	0.688223	0.916252	-0.401267	-0.00222159		0.0572998	-0.0858487	0.197357	0.427956	0.83911	0.792694	0.00438867		0.0294804	-0.120492	0.176299	0.697071	0.917689	0.389278	0.00215521		32617/16(32633)	CAT-MUL	LOGISTIC-BINARY	Operations	Health-related outcomes > Hospital inpatient > Summary Operations
90023	Friday average acceleration	14715	0.00338154	0.68175	0.918149		-0.000868468	-0.00551031	0.00377337	0.713825	0.924181	-0.366723	-0.00302405		-0.000969945	-0.0056061	0.00366621	0.68175	0.921575	-0.410076	-0.00338154		-0.000961795	-0.00581321	0.00388962	0.697581	0.918149	-0.388588	-0.00320435		14715	CONTINUOUS	LINEAR	Physical activity	Additional exposures > Physical activity measurement > Acceleration averages
41210#S493	Operative procedures - secondary OPCS4: S49.3 Removal of skin expander from subcutaneous tissue of breast	32633	0.00495449	0.370842	0.765784		0.0498723	-0.0601744	0.158148	0.370842	0.765784	0.894897	0.00495449		-0.00306975	-0.116167	0.108567	0.957318	0.992166	-0.05352	-0.000296311		0.0230146	-0.0942051	0.137905	0.697688	0.918149	0.388443	0.00215059		32605/28(32633)	CAT-MUL	LOGISTIC-BINARY	Operations	Health-related outcomes > Hospital inpatient > Summary Operations
20095#1	Size of white wine glass drunk: small (125ml)	4975	0.00975838	0.491639	0.863254		0.00216839	-0.0331735	0.0374067	0.904119	0.980601	0.12046	0.00170938		-0.012707	-0.0490134	0.0234321	0.491639	0.863254	-0.687704	-0.00975838		-0.00738237	-0.0447533	0.0297944	0.697809	0.918149	-0.38828	-0.00550979		4695/280(4975)	CAT-MUL	LOGISTIC-BINARY	Diet by 24-hour recall	Online follow-up > Diet by 24-hour recall > Alcoholic beverages yesterday
41200#B354	Operative procedures - main OPCS4: B35.4 Plastic operations on nipple	32633	0.00727986	0.188533	0.662201		0.0753288	-0.101321	0.251426	0.402373	0.785896	0.837391	0.00463612		-0.119822	-0.299827	0.0571541	0.188533	0.662201	-1.31493	-0.00727986		-0.0365117	-0.222779	0.146018	0.698089	0.918206	-0.387902	-0.0021476		32622/11(32633)	CAT-MUL	LOGISTIC-BINARY	Operations	Health-related outcomes > Hospital inpatient > Summary Operations
41272#W084	Operative procedures - OPCS4: W08.4 Excision of fragment of bone	32633	0.00397165	0.473146	0.859304		-0.0194294	-0.19847	0.157615	0.83054	0.963166	-0.214009	-0.00118485		0.0642585	-0.112998	0.237866	0.473146	0.859304	0.717369	0.00397165		0.0365149	-0.14987	0.219245	0.698111	0.918206	0.387871	0.00214742		32623/10(32633)	CAT-MUL	LOGISTIC-BINARY	Operations	Health-related outcomes > Hospital inpatient > Summary Operations
20003#1140909702	Treatment/medication code: sulfasalazine	32633	0.00441756	0.424921	0.838645		-0.00137687	-0.0953659	0.0917429	0.976987	0.995996	-0.028847	-0.00015971		0.0383031	-0.056312	0.131818	0.424921	0.838645	0.797913	0.00441756		0.0193746	-0.0793999	0.116795	0.698704	0.918778	0.38707	0.00214299		32596/37(32633)	CAT-MUL	LOGISTIC-BINARY	Medications	UK Biobank Assessment Centre > Verbal interview > Medications
22601#34223155	Job coding: textile, cloth or soft furnishings designer	18195	0.0036854	0.619189	0.90753		0.0154934	-0.138042	0.166821	0.842143	0.965481	0.199154	0.00147679		0.0393126	-0.117243	0.192635	0.619189	0.90753	0.497	0.0036854		0.0316449	-0.130672	0.189801	0.698806	0.918778	0.386933	0.00286923		18181/14(18195)	CAT-MUL	LOGISTIC-BINARY	Work environment	Online follow-up > Work environment > Employment history
20001#1044	Cancer code, self-reported: prostate cancer	32633	0.00618236	0.264128	0.678187		-0.0250923	-0.0691231	0.0189776	0.264128	0.678187	-1.11669	-0.00618236		0.00435726	-0.03841	0.0470275	0.841533	0.965429	0.199933	0.00110692		-0.00894845	-0.0543482	0.0364153	0.699091	0.918898	-0.386548	-0.0021401		32471/162(32633)	CAT-MUL	LOGISTIC-BINARY	Medical history and conditions	UK Biobank Assessment Centre > Verbal interview > Medical conditions
21055	Degree bothered by feeling heart pound/race in the last 3 months	25619	0.00588874	0.345989	0.748513		0.00378225	-0.003239	0.0108035	0.345989	0.748513	0.942398	0.00588874		-0.00039545	-0.00768164	0.00689074	0.922778	0.986748	-0.0969352	-0.000605726		0.00163681	-0.0059981	0.00927171	0.699401	0.918898	0.38613	0.00241283		25619	CAT-SIN	ORDERED-LOGISTIC	Digestive health	Online follow-up > Digestive health
22601#35323258	Job coding: broker, financial/insurance broker, foreign exchange dealer, ship/marine broker, stockbroker, commodity trader	18195	0.00363765	0.623738	0.909373		-0.00133127	-0.0648316	0.061701	0.9671	0.994705	-0.0412463	-0.000305856		-0.0159299	-0.0797978	0.0475022	0.623738	0.909373	-0.49056	-0.00363765		-0.013136	-0.080139	0.0532418	0.699422	0.918898	-0.386101	-0.00286306		18113/82(18195)	CAT-MUL	LOGISTIC-BINARY	Work environment	Online follow-up > Work environment > Employment history
41210#G451	Operative procedures - secondary OPCS4: G45.1 Fibreoptic endoscopic examination of upper gastrointestinal tract and biopsy of lesion of upper gastrointestinal tract	32633	0.00283014	0.609222	0.894026		0.00858823	-0.0243783	0.0414839	0.609222	0.894026	0.511185	0.00283014		0.00636931	-0.0265963	0.0392163	0.704403	0.932063	0.379383	0.00210043		0.00677763	-0.0277051	0.0411249	0.699484	0.918898	0.386017	0.00213716		32334/299(32633)	CAT-MUL	LOGISTIC-BINARY	Operations	Health-related outcomes > Hospital inpatient > Summary Operations
41272#F349	Operative procedures - OPCS4: F34.9 Unspecified excision of tonsil	32633	0.00453981	0.41222	0.833193		-0.0247172	-0.175423	0.12271	0.745281	0.935471	-0.324868	-0.00179861		0.0629369	-0.0888937	0.211618	0.41222	0.833193	0.819994	0.00453981		0.0307902	-0.127729	0.18468	0.699545	0.918898	0.385935	0.00213671		32618/15(32633)	CAT-MUL	LOGISTIC-BINARY	Operations	Health-related outcomes > Hospital inpatient > Summary Operations
20449	Feelings of tiredness during worst episode of depression	11484	0.00936797	0.315593	0.727683		0.00705382	-0.00671656	0.0208385	0.315593	0.727683	1.00355	0.00936797		-0.000773429	-0.0145761	0.013041	0.912576	0.984355	-0.10979	-0.00102491		0.00283175	-0.0115537	0.0172366	0.699799	0.918928	0.385592	0.00359955		2095/9389(11484)	CAT-SIN	LOGISTIC-BINARY	Mental health	Online follow-up > Mental health > Depression
41200#A733	Operative procedures - main OPCS4: A73.3 Decompression of peripheral nerve NEC	32633	0.004347	0.432355	0.802675		0.0558823	-0.0842847	0.194771	0.432355	0.802675	0.785167	0.004347		-0.00784477	-0.148616	0.131054	0.912496	0.984355	-0.109891	-0.000608405		0.0287388	-0.118516	0.173728	0.699827	0.918928	0.385555	0.0021346		32617/16(32633)	CAT-MUL	LOGISTIC-BINARY	Operations	Health-related outcomes > Hospital inpatient > Summary Operations
41272#S082	Operative procedures - OPCS4: S08.2 Curettage and cauterisation of lesion of skin NEC	32633	0.00625715	0.258394	0.67265		0.0337581	-0.0248481	0.0922447	0.258394	0.67265	1.1302	0.00625715		-0.00873823	-0.0671341	0.0492911	0.768612	0.950275	-0.294191	-0.00162877		0.0119592	-0.0491229	0.0726839	0.700322	0.919125	0.384885	0.00213089		32540/93(32633)	CAT-MUL	LOGISTIC-BINARY	Operations	Health-related outcomes > Hospital inpatient > Summary Operations
41200#W868	Operative procedures - main OPCS4: W86.8 Other specified therapeutic endoscopic operations on cavity of other joint	32633	0.00811385	0.142762	0.516302		0.0958092	-0.03322	0.22302	0.142762	0.516302	1.46558	0.00811385		-0.0450919	-0.179231	0.0871254	0.50725	0.867403	-0.663126	-0.00367134		0.0267607	-0.110986	0.161571	0.700415	0.919125	0.384761	0.00213021		32614/19(32633)	CAT-MUL	LOGISTIC-BINARY	Operations	Health-related outcomes > Hospital inpatient > Summary Operations
41272#A578	Operative procedures - OPCS4: A57.8 Other specified operations on spinal nerve root	32633	0.0042595	0.441678	0.808267		0.0445934	-0.0695619	0.157603	0.441678	0.808267	0.769362	0.0042595		-0.0033666	-0.119065	0.111092	0.954293	0.992166	-0.057317	-0.000317333		0.0234515	-0.0969166	0.14197	0.700459	0.919125	0.384701	0.00212987		32607/26(32633)	CAT-MUL	LOGISTIC-BINARY	Operations	Health-related outcomes > Hospital inpatient > Summary Operations
41272#S064	Operative procedures - OPCS4: S06.4 Shave excision of lesion of skin NEC	32633	0.00461304	0.40472	0.787084		0.0281046	-0.0381193	0.0941	0.40472	0.787084	0.833222	0.00461304		-0.00654834	-0.0729059	0.0593043	0.846074	0.966318	-0.19413	-0.00107479		0.0135175	-0.0556672	0.0821417	0.700624	0.919125	0.384478	0.00212864		32557/76(32633)	CAT-MUL	LOGISTIC-BINARY	Operations	Health-related outcomes > Hospital inpatient > Summary Operations
22601#21273045	Job coding: production and process engineer	18195	0.00613934	0.407705	0.787901		-0.0253638	-0.0855943	0.0345184	0.407705	0.787901	-0.827939	-0.00613934		0.0015927	-0.0579532	0.0608102	0.95807	0.992166	0.0525762	0.000389871		-0.0122345	-0.0748644	0.0499943	0.700826	0.919125	-0.384205	-0.002849		18108/87(18195)	CAT-MUL	LOGISTIC-BINARY	Work environment	Online follow-up > Work environment > Employment history
41200#T877	Operative procedures - main OPCS4: T87.7 Excision or biopsy of inguinal lymph node	32633	0.0023591	0.670032	0.917718		0.00610098	-0.0925203	0.103921	0.903086	0.979894	0.121764	0.000674139		0.0214095	-0.0776459	0.119276	0.670032	0.917718	0.426104	0.0023591		0.0201272	-0.0832511	0.122202	0.700929	0.919125	0.384066	0.00212636		32601/32(32633)	CAT-MUL	LOGISTIC-BINARY	Operations	Health-related outcomes > Hospital inpatient > Summary Operations
22617#4213	Job code - historical: School secretaries	18195	0.00599801	0.418584	0.835182		0.00531467	-0.0332865	0.043781	0.786897	0.945752	0.270343	0.00200468		-0.0160821	-0.0551337	0.0228068	0.418584	0.835182	-0.808879	-0.00599801		-0.00794106	-0.0486124	0.0324924	0.701104	0.919125	-0.383831	-0.00284623		17963/232(18195)	CAT-MUL	LOGISTIC-BINARY	Work environment	Online follow-up > Work environment > Employment history
41200#K633	Operative procedures - main OPCS4: K63.3 Angiocardiography of left side of heart NEC	32633	0.00817458	0.139796	0.509589		0.0210711	-0.00690647	0.0490364	0.139796	0.509589	1.47655	0.00817458		-0.00642924	-0.0342155	0.0212859	0.64976	0.915466	-0.454095	-0.00251407		0.0056894	-0.0234282	0.034743	0.701416	0.919125	0.383409	0.00212272		32226/407(32633)	CAT-MUL	LOGISTIC-BINARY	Operations	Health-related outcomes > Hospital inpatient > Summary Operations
41210#Z493	Operative procedures - secondary OPCS4: Z49.3 Skin of anterior trunk	32633	0.00281441	0.611213	0.894413		-0.00662802	-0.0322039	0.0189079	0.611213	0.894413	-0.508343	-0.00281441		-0.00374209	-0.0291955	0.0216448	0.77294	0.951645	-0.288531	-0.00159744		-0.00521148	-0.0319145	0.0214179	0.701677	0.919125	-0.383057	-0.00212077		32132/501(32633)	CAT-MUL	LOGISTIC-BINARY	Operations	Health-related outcomes > Hospital inpatient > Summary Operations
41272#Z493	Operative procedures - OPCS4: Z49.3 Skin of anterior trunk	32633	0.00281441	0.611213	0.894413		-0.00662802	-0.0322039	0.0189079	0.611213	0.894413	-0.508343	-0.00281441		-0.00374209	-0.0291955	0.0216448	0.77294	0.951645	-0.288531	-0.00159744		-0.00521148	-0.0319145	0.0214179	0.701677	0.919125	-0.383057	-0.00212077		32132/501(32633)	CAT-MUL	LOGISTIC-BINARY	Operations	Health-related outcomes > Hospital inpatient > Summary Operations
41210#Z577	Operative procedures - secondary OPCS4: Z57.7 Hamstring	32633	0.00212046	0.701719	0.919125		-0.0217698	-0.144787	0.0983991	0.725762	0.928724	-0.350769	-0.00194201		-0.0217555	-0.147814	0.102453	0.733654	0.940351	-0.340268	-0.00188388		-0.0254845	-0.157496	0.10305	0.701719	0.919125	-0.383001	-0.00212046		32610/23(32633)	CAT-MUL	LOGISTIC-BINARY	Operations	Health-related outcomes > Hospital inpatient > Summary Operations
41272#Z577	Operative procedures - OPCS4: Z57.7 Hamstring	32633	0.00212046	0.701719	0.919125		-0.0217698	-0.144787	0.0983991	0.725762	0.928724	-0.350769	-0.00194201		-0.0217555	-0.147814	0.102453	0.733654	0.940351	-0.340268	-0.00188388		-0.0254845	-0.157496	0.10305	0.701719	0.919125	-0.383001	-0.00212046		32610/23(32633)	CAT-MUL	LOGISTIC-BINARY	Operations	Health-related outcomes > Hospital inpatient > Summary Operations
41272#U054	Operative procedures - OPCS4: U05.4 Computed tomography of spine	32633	0.0024746	0.654899	0.912995		0.0217951	-0.08234	0.124848	0.680107	0.912995	0.412317	0.00228277		0.0236703	-0.0807643	0.126742	0.654899	0.916637	0.446967	0.0024746		0.0212328	-0.0882698	0.129061	0.701794	0.919125	0.3829	0.0021199		32603/30(32633)	CAT-MUL	LOGISTIC-BINARY	Operations	Health-related outcomes > Hospital inpatient > Summary Operations
41272#T877	Operative procedures - OPCS4: T87.7 Excision or biopsy of inguinal lymph node	32633	0.00545579	0.324405	0.733641		-0.0407955	-0.122203	0.0400922	0.324405	0.733641	-0.985445	-0.00545579		0.00575333	-0.0754177	0.0861582	0.889006	0.98201	0.139562	0.000772679		-0.0165398	-0.101782	0.0678308	0.702246	0.919125	-0.38229	-0.00211653		32585/48(32633)	CAT-MUL	LOGISTIC-BINARY	Operations	Health-related outcomes > Hospital inpatient > Summary Operations
41210#Q555	Operative procedures - secondary OPCS4: Q55.5 Transvaginal ultrasound examination of female genital tract	32633	0.002388	0.666232	0.910928		-0.0376053	-0.210294	0.131209	0.666232	0.910928	-0.431325	-0.002388		-0.0275244	-0.201199	0.143663	0.754879	0.945281	-0.312212	-0.00172854		-0.0351489	-0.217636	0.142412	0.70249	0.919125	-0.381961	-0.0021147		32621/12(32633)	CAT-MUL	LOGISTIC-BINARY	Operations	Health-related outcomes > Hospital inpatient > Summary Operations
104300	Spinach intake	4966	0.01177	0.407253	0.83129		-0.00788141	-0.0419849	0.0262221	0.681513	0.912995	-0.4104	-0.00582895		0.0163698	-0.0197221	0.0524617	0.407253	0.83129	0.828737	0.01177		0.00776017	-0.0294173	0.0449376	0.703037	0.919125	0.381225	0.00541458		4966	CAT-SIN	ORDERED-LOGISTIC	Diet by 24-hour recall	Online follow-up > Diet by 24-hour recall > Fruit/vegetables yesterday
41248#6004	Destinations on discharge from hospital (recoded): Transfer within NHS provider: Surgical specialty	32422	0.00437437	0.430959	0.802477		0.0490913	-0.0735988	0.170748	0.430959	0.802477	0.787552	0.00437437		-0.00519733	-0.129054	0.116825	0.933981	0.988666	-0.0828366	-0.000460111		0.0248844	-0.104002	0.151842	0.703094	0.919125	0.381148	0.00211706		32400/22(32422)	CAT-MUL	LOGISTIC-BINARY	Hospital Inpatient - Administration	Health-related outcomes > Hospital inpatient > Summary Administration
6138#3	Qualifications: O levels/GCSEs or equivalent	32430	0.00492043	0.375631	0.770725		-0.00289917	-0.00931279	0.00351479	0.375631	0.770725	-0.885974	-0.00492043		0.00055394	-0.00591373	0.0070223	0.866691	0.976377	0.167863	0.000932267		-0.00130918	-0.00805148	0.00543393	0.703527	0.919125	-0.380564	-0.00211356		14288/18142(32430)	CAT-MUL	LOGISTIC-BINARY	Sociodemographics	UK Biobank Assessment Centre > Touchscreen > Sociodemographics > Education
40006#D061	Type of cancer: ICD10: D06.1 Exocervix	32633	0.00322638	0.560058	0.869783		0.0285332	-0.0682565	0.123636	0.560058	0.869783	0.582756	0.00322638		0.00470121	-0.0947718	0.103103	0.925811	0.988057	0.0931164	0.000515534		0.0198732	-0.0835601	0.121275	0.703756	0.919125	0.380256	0.00210526		32597/36(32633)	CAT-MUL	LOGISTIC-BINARY	Cancer register	Health-related outcomes > Cancer register
41200#J182	Operative procedures - main OPCS4: J18.2 Total cholecystectomy and exploration of common bile duct	32633	0.00356026	0.520184	0.86965		-0.00250422	-0.178817	0.170603	0.977585	0.995996	-0.0280968	-0.000155557		-0.0592942	-0.242004	0.119211	0.520184	0.86965	-0.643062	-0.00356026		-0.0361247	-0.225329	0.147416	0.703875	0.919125	-0.380094	-0.00210437		32623/10(32633)	CAT-MUL	LOGISTIC-BINARY	Operations	Health-related outcomes > Hospital inpatient > Summary Operations
20544#12	Mental health problems ever diagnosed by a professional: Bulimia nervosa	22675	0.00320513	0.62942	0.899096		0.0184204	-0.0569575	0.0926355	0.62942	0.899096	0.482543	0.00320513		0.0115516	-0.0666739	0.0890964	0.771335	0.951645	0.29063	0.00193042		0.0155555	-0.0653069	0.0950586	0.703888	0.919125	0.380077	0.00252454		22615/60(22675)	CAT-MUL	LOGISTIC-BINARY	Mental health	Online follow-up > Mental health > Mental distress
90149	Fraction acceleration <= 1100 milli-gravities	14715	0.00555092	0.500845	0.863899		0.000188833	-0.0150281	0.0154058	0.983183	0.996316	0.021079	0.000173821		-0.00603521	-0.0217884	0.00971794	0.500845	0.863899	-0.673161	-0.00555092		-0.00355137	-0.0200972	0.0129945	0.704222	0.919125	-0.379628	-0.00313046		14715	CONTINUOUS	ORDERED-LOGISTIC	Physical activity	Additional exposures > Physical activity measurement > Acceleration intensity distribution
21040	Satisfaction with bowel habits	25526	0.00890637	0.154805	0.53787		0.00448888	-0.00121502	0.0101928	0.154805	0.53787	1.42276	0.00890637		-0.00189449	-0.00776088	0.0039719	0.552921	0.88502	-0.593389	-0.00371469		0.00126156	-0.00487949	0.00740261	0.704277	0.919125	0.379553	0.00237605		25526	CAT-SIN	ORDERED-LOGISTIC	Digestive health	Online follow-up > Digestive health
41210#V559	Operative procedures - secondary OPCS4: V55.9 Unspecified levels of spine	32633	0.00431956	0.435266	0.844207		-0.00686887	-0.0995266	0.0849081	0.883938	0.97553	-0.145979	-0.000808205		0.0367446	-0.0560256	0.128533	0.435266	0.844207	0.780212	0.00431956		0.0186674	-0.0784183	0.114397	0.704354	0.919125	0.37945	0.0021008		32594/39(32633)	CAT-MUL	LOGISTIC-BINARY	Operations	Health-related outcomes > Hospital inpatient > Summary Operations
41272#V559	Operative procedures - OPCS4: V55.9 Unspecified levels of spine	32633	0.00431956	0.435266	0.844207		-0.00686887	-0.0995266	0.0849081	0.883938	0.97553	-0.145979	-0.000808205		0.0367446	-0.0560256	0.128533	0.435266	0.844207	0.780212	0.00431956		0.0186674	-0.0784183	0.114397	0.704354	0.919125	0.37945	0.0021008		32594/39(32633)	CAT-MUL	LOGISTIC-BINARY	Operations	Health-related outcomes > Hospital inpatient > Summary Operations
22601#34493143	Job coding: other sports and fitness jobs including riding school instructor, balloonist, outdoor pursuits instructor	18195	0.00343764	0.642943	0.902877		-0.0403481	-0.212786	0.128394	0.642943	0.902877	-0.463588	-0.00343764		-0.0324071	-0.20793	0.138768	0.714037	0.934073	-0.36644	-0.00271727		-0.0349923	-0.218445	0.143407	0.70455	0.919125	-0.379186	-0.00281179		18184/11(18195)	CAT-MUL	LOGISTIC-BINARY	Work environment	Online follow-up > Work environment > Employment history
22617#3449	Job code - historical: Sports and fitness occupations n.e.c.	18195	0.00343764	0.642943	0.902877		-0.0403481	-0.212786	0.128394	0.642943	0.902877	-0.463588	-0.00343764		-0.0324071	-0.20793	0.138768	0.714037	0.934073	-0.36644	-0.00271727		-0.0349923	-0.218445	0.143407	0.70455	0.919125	-0.379186	-0.00281179		18184/11(18195)	CAT-MUL	LOGISTIC-BINARY	Work environment	Online follow-up > Work environment > Employment history
20003#1140867888	Treatment/medication code: paroxetine	32633	0.00335774	0.544195	0.861082		0.0228921	-0.0513267	0.0966322	0.544195	0.861082	0.606482	0.00335774		0.00465554	-0.070004	0.0786702	0.902319	0.984066	0.122732	0.000679501		0.014998	-0.0629491	0.0921742	0.704697	0.919125	0.378987	0.00209824		32574/59(32633)	CAT-MUL	LOGISTIC-BINARY	Medications	UK Biobank Assessment Centre > Verbal interview > Medications
20001#1072	Cancer code, self-reported: cin/pre-cancer cells cervix	32633	0.00340502	0.53854	0.857677		0.0172432	-0.0379092	0.0719839	0.53854	0.857677	0.615022	0.00340502		0.00376274	-0.0526163	0.0597924	0.895617	0.98201	0.1312	0.00072638		0.0112538	-0.0472363	0.0691691	0.704745	0.919125	0.378923	0.00209789		32520/113(32633)	CAT-MUL	LOGISTIC-BINARY	Medical history and conditions	UK Biobank Assessment Centre > Verbal interview > Medical conditions
41200#M292	Operative procedures - main OPCS4: M29.2 Endoscopic insertion of tubal prosthesis into ureter NEC	32633	0.00489773	0.376349	0.818327		-0.0065945	-0.0866347	0.0730741	0.871402	0.972064	-0.161878	-0.000896228		0.0358077	-0.0438997	0.114742	0.376349	0.818327	0.884644	0.00489773		0.0160592	-0.0674611	0.0987657	0.704899	0.919125	0.378715	0.00209673		32583/50(32633)	CAT-MUL	LOGISTIC-BINARY	Operations	Health-related outcomes > Hospital inpatient > Summary Operations
41272#Q559	Operative procedures - OPCS4: Q55.9 Unspecified other examination of female genital tract	32633	0.00410255	0.458685	0.850477		0.00212718	-0.118991	0.122138	0.972423	0.995996	0.0345701	0.000191396		-0.0464614	-0.170185	0.0754378	0.458685	0.850477	-0.741013	-0.00410255		-0.0245571	-0.152744	0.101336	0.704917	0.919125	-0.378691	-0.0020966		32610/23(32633)	CAT-MUL	LOGISTIC-BINARY	Operations	Health-related outcomes > Hospital inpatient > Summary Operations
41200#G802	Operative procedures - main OPCS4: G80.2 Wireless capsule endoscopy	32633	0.00320858	0.562225	0.886192		0.00199895	-0.0812723	0.0846851	0.96234	0.994528	0.047217	0.000261414		-0.0246486	-0.108298	0.0583863	0.562225	0.886192	-0.57954	-0.00320858		-0.016857	-0.104574	0.0699738	0.704997	0.919125	-0.378584	-0.00209601		32586/47(32633)	CAT-MUL	LOGISTIC-BINARY	Operations	Health-related outcomes > Hospital inpatient > Summary Operations
41200#T723	Operative procedures - main OPCS4: T72.3 Release of constriction of sheath of tendon	32633	0.00209534	0.705087	0.919125		0.00572295	-0.0317733	0.0431424	0.764578	0.94004	0.299475	0.00165802		0.00536727	-0.0322129	0.0427904	0.77908	0.953598	0.280518	0.00155307		0.00755122	-0.0316415	0.0465758	0.705087	0.919125	0.378463	0.00209534		32407/226(32633)	CAT-MUL	LOGISTIC-BINARY	Operations	Health-related outcomes > Hospital inpatient > Summary Operations
41200#W828	Operative procedures - main OPCS4: W82.8 Other specified therapeutic endoscopic operations on semilunar cartilage	32633	0.00293536	0.59598	0.899307		-0.00810538	-0.101198	0.0841395	0.863878	0.971093	-0.17144	-0.000949169		-0.0253808	-0.119662	0.0679321	0.59598	0.899307	-0.530191	-0.00293536		-0.0188706	-0.117285	0.0781863	0.70511	0.919125	-0.378432	-0.00209516		32596/37(32633)	CAT-MUL	LOGISTIC-BINARY	Operations	Health-related outcomes > Hospital inpatient > Summary Operations
22601#23113399	Job coding: higher education teaching professional, university lecturer/professor (including college/university head/vice chancellor)	18195	0.00565275	0.445871	0.811054		-0.00941345	-0.0336363	0.014773	0.445871	0.811054	-0.762316	-0.00565275		-0.000341055	-0.0243977	0.0236588	0.977804	0.99506	-0.0278218	-0.000206309		-0.00486266	-0.0300903	0.0203011	0.705208	0.919125	-0.3783	-0.00280521		17638/557(18195)	CAT-MUL	LOGISTIC-BINARY	Work environment	Online follow-up > Work environment > Employment history
41200#K752	Operative procedures - main OPCS4: K75.2 Percutaneous transluminal balloon angioplasty and insertion of 3 or more drug-eluting stents into coronary artery	32633	0.00319261	0.564173	0.87202		0.0166615	-0.0400127	0.0732664	0.564173	0.87202	0.576655	0.00319261		0.0060602	-0.0502131	0.0620461	0.832408	0.963393	0.211614	0.00117159		0.0113584	-0.0476631	0.0701254	0.705389	0.919125	0.378056	0.00209309		32537/96(32633)	CAT-MUL	LOGISTIC-BINARY	Operations	Health-related outcomes > Hospital inpatient > Summary Operations
41272#C858	Operative procedures - OPCS4: C85.8 Other specified fixation of retina	32633	0.00239153	0.665768	0.910861		-0.0300578	-0.167302	0.105631	0.665768	0.910861	-0.431963	-0.00239153		-0.0130297	-0.152669	0.123723	0.853408	0.970161	-0.184772	-0.00102298		-0.0276944	-0.172848	0.114507	0.705565	0.919125	-0.377819	-0.00209177		32615/18(32633)	CAT-MUL	LOGISTIC-BINARY	Operations	Health-related outcomes > Hospital inpatient > Summary Operations
41200#H238	Operative procedures - main OPCS4: H23.8 Other specified endoscopic extirpation of lesion of lower bowel using fibreoptic sigmoidoscope	32633	0.00218588	0.692978	0.919125		-0.0133706	-0.168637	0.13953	0.864964	0.971093	-0.170059	-0.000941522		-0.0313963	-0.188181	0.123286	0.692978	0.926483	-0.394817	-0.00218588		-0.0313602	-0.195823	0.129718	0.705793	0.919125	-0.377512	-0.00209007		32619/14(32633)	CAT-MUL	LOGISTIC-BINARY	Operations	Health-related outcomes > Hospital inpatient > Summary Operations
20003#1140869034	Treatment/medication code: ortho-gynest 500micrograms pessary	32633	0.0053361	0.335133	0.739317		-0.0490761	-0.149034	0.0505752	0.335133	0.739317	-0.963826	-0.0053361		0.00483858	-0.094083	0.102586	0.923187	0.986851	0.0964198	0.000533823		-0.019899	-0.123863	0.0828772	0.705928	0.919125	-0.377331	-0.00208907		32599/34(32633)	CAT-MUL	LOGISTIC-BINARY	Medications	UK Biobank Assessment Centre > Verbal interview > Medications
41200#H482	Operative procedures - main OPCS4: H48.2 Excision of skin tag of anus	32633	0.00500995	0.365511	0.759525		-0.0249329	-0.0791058	0.0289065	0.365511	0.759525	-0.904914	-0.00500995		0.00677029	-0.0479103	0.0611011	0.807657	0.959275	0.24345	0.00134785		-0.0109423	-0.0680713	0.0457002	0.706155	0.919125	-0.377025	-0.00208737		32520/113(32633)	CAT-MUL	LOGISTIC-BINARY	Operations	Health-related outcomes > Hospital inpatient > Summary Operations
22601#12243390	Job coding: publican or manager of licensed premises, licensee, wine bar manager	18195	0.00444999	0.548432	0.883876		-0.00627664	-0.069502	0.0564887	0.845157	0.965824	-0.195301	-0.00144822		-0.0194792	-0.0833139	0.0439312	0.548432	0.883876	-0.600111	-0.00444999		-0.0127553	-0.079399	0.0532554	0.706198	0.919125	-0.376967	-0.00279533		18113/82(18195)	CAT-MUL	LOGISTIC-BINARY	Work environment	Online follow-up > Work environment > Employment history
41200#U205	Operative procedures - main OPCS4: U20.5 Stress echocardiography	32633	0.00268648	0.627509	0.898929		-0.0137332	-0.0693135	0.0416344	0.627509	0.898929	-0.485236	-0.00268648		-0.00562727	-0.0611787	0.0496191	0.842202	0.965429	-0.199077	-0.00110218		-0.0111577	-0.0693687	0.046684	0.706252	0.919125	-0.376895	-0.00208666		32528/105(32633)	CAT-MUL	LOGISTIC-BINARY	Operations	Health-related outcomes > Hospital inpatient > Summary Operations
41272#U205	Operative procedures - OPCS4: U20.5 Stress echocardiography	32633	0.00268648	0.627509	0.898929		-0.0137332	-0.0693135	0.0416344	0.627509	0.898929	-0.485236	-0.00268648		-0.00562727	-0.0611787	0.0496191	0.842202	0.965429	-0.199077	-0.00110218		-0.0111577	-0.0693687	0.046684	0.706252	0.919125	-0.376895	-0.00208666		32528/105(32633)	CAT-MUL	LOGISTIC-BINARY	Operations	Health-related outcomes > Hospital inpatient > Summary Operations
6147#6	Reason for glasses/contact lenses: For a 'lazy' eye or an eye with poor vision since childhood (called 'amblyopia')	32529	0.00380493	0.492612	0.863254		0.00256163	-0.0330778	0.0380779	0.88777	0.976761	0.141126	0.000782587		-0.0126215	-0.0487476	0.0233573	0.492612	0.863254	-0.68616	-0.00380493		-0.00721026	-0.0448225	0.0301993	0.706353	0.919125	-0.376758	-0.00208923		32277/252(32529)	CAT-MUL	LOGISTIC-BINARY	Medical history and conditions	UK Biobank Assessment Centre > Touchscreen > Health and medical history > Eyesight
22641	Period spent working mix of day and night shifts	1413	0.0208465	0.434634	0.803897		0.00594248	-0.00897361	0.0208586	0.434634	0.803897	0.781287	0.0208465		0.00102617	-0.0140422	0.0160945	0.893746	0.98201	0.133566	0.00356459		0.00299737	-0.0126301	0.0186249	0.706789	0.919125	0.376171	0.0100388		1413	CONTINUOUS	LINEAR	Work environment	Online follow-up > Work environment > Employment history
41272#E491	Operative procedures - OPCS4: E49.1 Diagnostic fibreoptic endoscopic examination of lower respiratory tract and biopsy of lesion of lower respiratory tract	32633	0.00786752	0.155292	0.538508		0.0496318	-0.0189447	0.117973	0.155292	0.538508	1.42108	0.00786752		-0.0182332	-0.0872846	0.0503363	0.603556	0.900724	-0.519294	-0.00287503		0.0137327	-0.0581377	0.0850468	0.706932	0.919125	0.375979	0.00208159		32565/68(32633)	CAT-MUL	LOGISTIC-BINARY	Operations	Health-related outcomes > Hospital inpatient > Summary Operations
41210#Y929	Operative procedures - secondary OPCS4: Y92.9 Unspecified support for preparation for radiotherapy	32633	0.0024594	0.656883	0.916637		0.0144756	-0.124179	0.152966	0.837609	0.965189	0.204953	0.00113471		0.0307541	-0.105434	0.165811	0.656883	0.916637	0.444221	0.0024594		0.0274937	-0.116395	0.170704	0.707051	0.919125	0.375819	0.0020807		32617/16(32633)	CAT-MUL	LOGISTIC-BINARY	Operations	Health-related outcomes > Hospital inpatient > Summary Operations
41272#Y929	Operative procedures - OPCS4: Y92.9 Unspecified support for preparation for radiotherapy	32633	0.0024594	0.656883	0.916637		0.0144756	-0.124179	0.152966	0.837609	0.965189	0.204953	0.00113471		0.0307541	-0.105434	0.165811	0.656883	0.916637	0.444221	0.0024594		0.0274937	-0.116395	0.170704	0.707051	0.919125	0.375819	0.0020807		32617/16(32633)	CAT-MUL	LOGISTIC-BINARY	Operations	Health-related outcomes > Hospital inpatient > Summary Operations
41272#P233	Operative procedures - OPCS4: P23.3 Posterior colporrhaphy NEC	32633	0.00300072	0.587821	0.886107		-0.0127813	-0.0590774	0.0333647	0.587821	0.886107	-0.541996	-0.00300072		-0.00734701	-0.0538245	0.0388693	0.756035	0.945281	-0.310692	-0.00172013		-0.00926599	-0.0577449	0.0389049	0.707054	0.919125	-0.375815	-0.00208068		32474/159(32633)	CAT-MUL	LOGISTIC-BINARY	Operations	Health-related outcomes > Hospital inpatient > Summary Operations
22601#11323222	Job coding: sales or marketing manager/director, export/import manager, business development manager, advertising/commercial manager	18195	0.0034822	0.638643	0.911744		0.000563216	-0.0264296	0.0274951	0.96734	0.994705	0.0409452	0.000303623		0.00645688	-0.0205292	0.0333735	0.638643	0.911744	0.469597	0.0034822		0.00540783	-0.0228509	0.0335779	0.70714	0.919125	0.3757	0.00278593		17743/452(18195)	CAT-MUL	LOGISTIC-BINARY	Work environment	Online follow-up > Work environment > Employment history
22617#1132	Job code - historical: Marketing and sales managers	18195	0.0034822	0.638643	0.911744		0.000563216	-0.0264296	0.0274951	0.96734	0.994705	0.0409452	0.000303623		0.00645688	-0.0205292	0.0333735	0.638643	0.911744	0.469597	0.0034822		0.00540783	-0.0228509	0.0335779	0.70714	0.919125	0.3757	0.00278593		17743/452(18195)	CAT-MUL	LOGISTIC-BINARY	Work environment	Online follow-up > Work environment > Employment history
20111#101	Illnesses of siblings	27042	0.00403718	0.506827	0.867403		0.000238291	-0.0098065	0.010289	0.962924	0.994528	0.0464849	0.000282725		-0.00341386	-0.0134902	0.00667118	0.506827	0.867403	-0.663786	-0.00403718		-0.0020171	-0.0125354	0.0085118	0.707143	0.919125	-0.375696	-0.00228501		3768/23274(27042)	CAT-MUL	LOGISTIC-BINARY	Family history and early life factors	UK Biobank Assessment Centre > Touchscreen > Family history
41272#B344	Operative procedures - OPCS4: B34.4 Microdochotomy	32633	0.00475292	0.390623	0.776337		-0.0653166	-0.214733	0.0835673	0.390623	0.776337	-0.858488	-0.00475292		0.00540647	-0.143298	0.151423	0.942725	0.990224	0.0718454	0.000397769		-0.0298036	-0.186389	0.12435	0.707153	0.919125	-0.375683	-0.00207994		32617/16(32633)	CAT-MUL	LOGISTIC-BINARY	Operations	Health-related outcomes > Hospital inpatient > Summary Operations
41221#1	Delivery methods: Spontaneous other cephalic	1247	0.0137625	0.628187	0.898929		-0.0259261	-0.133214	0.0770661	0.628187	0.898929	-0.484281	-0.0137625		-0.00616124	-0.116586	0.10285	0.912162	0.984355	-0.110312	-0.00313518		-0.0217028	-0.137364	0.0897768	0.70739	0.919125	-0.375364	-0.0106676		1211/36(1247)	CAT-MUL	LOGISTIC-BINARY	Maternity and sex-specific factors	Health-related outcomes > Hospital inpatient > Summary Maternity
40006#C446	Type of cancer: ICD10: C44.6 Skin of upper limb, including shoulder	32633	0.00273206	0.621681	0.908739		0.00381895	-0.0493255	0.0568607	0.887877	0.976761	0.140991	0.000780592		0.0132099	-0.039389	0.0655431	0.621681	0.908739	0.493469	0.00273206		0.0105516	-0.0446994	0.0655634	0.707544	0.919125	0.375156	0.00207703		32522/111(32633)	CAT-MUL	LOGISTIC-BINARY	Cancer register	Health-related outcomes > Cancer register
20096#1	Size of red wine glass drunk: small (125ml)	4975	0.00636309	0.653854	0.907025		-0.00759059	-0.040833	0.0255381	0.653854	0.907025	-0.448415	-0.00636309		-0.00462808	-0.0385761	0.0291832	0.788859	0.955522	-0.267793	-0.00380007		-0.00668989	-0.0417486	0.0281955	0.707651	0.919125	-0.375013	-0.00532153		4659/316(4975)	CAT-MUL	LOGISTIC-BINARY	Diet by 24-hour recall	Online follow-up > Diet by 24-hour recall > Alcoholic beverages yesterday
22612#2	Worked with materials containing asbestos	15371	0.00467797	0.562042	0.886192		0.00183474	-0.0338013	0.0374046	0.919537	0.985437	0.101017	0.000815023		0.0104018	-0.024808	0.0455238	0.562042	0.886192	0.57981	0.00467797		0.00705355	-0.029867	0.0438825	0.707683	0.919125	0.37497	0.00302531		15120/251(15371)	CAT-MUL	LOGISTIC-BINARY	Work environment	Online follow-up > Work environment > Employment history
20199#1140882374	Antibiotic codes for last 3 months: co-amoxiclav	19822	0.00804825	0.257258	0.67265		0.0845924	-0.0628844	0.229789	0.257258	0.67265	1.1329	0.00804825		-0.0412531	-0.198115	0.112049	0.602291	0.900557	-0.521109	-0.00370212		0.0299674	-0.128646	0.184832	0.707837	0.919125	0.374763	0.00266244		19808/14(19822)	CAT-MUL	LOGISTIC-BINARY	Medications	UK Biobank Assessment Centre > Verbal interview > Medications
20099#2	Thickness of butter/margarine spread on baguettes: medium	4975	0.0074781	0.598197	0.890357		-0.0159053	-0.0753291	0.0430239	0.598197	0.890357	-0.526995	-0.0074781		-0.00726867	-0.0683417	0.0533899	0.814912	0.959833	-0.234094	-0.00332189		-0.0120219	-0.0752739	0.0505861	0.708016	0.919125	-0.374521	-0.00531456		4879/96(4975)	CAT-MUL	LOGISTIC-BINARY	Diet by 24-hour recall	Online follow-up > Diet by 24-hour recall > Bread/pasta/rice yesterday
22601#24233025	Job coding: statistician	18195	0.00614353	0.407385	0.83129		-0.011393	-0.122609	0.0985997	0.839951	0.965481	-0.201957	-0.00149758		0.0467718	-0.064633	0.156719	0.407385	0.83129	0.828505	0.00614353		0.0220998	-0.0945274	0.13687	0.708018	0.919125	0.374519	0.00277718		18169/26(18195)	CAT-MUL	LOGISTIC-BINARY	Work environment	Online follow-up > Work environment > Employment history
41200#G218	Operative procedures - main OPCS4: G21.8 Other specified other operations on oesophagus	32633	0.00330351	0.550716	0.864557		-0.0542491	-0.234143	0.122328	0.550716	0.864557	-0.596687	-0.00330351		-0.0186564	-0.199741	0.158879	0.838535	0.96486	-0.203767	-0.00112815		-0.035799	-0.225693	0.149223	0.708093	0.919125	-0.374419	-0.00207295		32623/10(32633)	CAT-MUL	LOGISTIC-BINARY	Operations	Health-related outcomes > Hospital inpatient > Summary Operations
41210#Y419	Operative procedures - secondary OPCS4: Y41.9 Unspecified examination of organ NOC	32633	0.00261321	0.636925	0.911744		0.0315521	-0.137977	0.199168	0.713651	0.924181	0.366957	0.00203163		0.0402948	-0.128302	0.206129	0.636925	0.911744	0.472003	0.00261321		0.0335742	-0.143714	0.207988	0.708146	0.919125	0.374347	0.00207255		32622/11(32633)	CAT-MUL	LOGISTIC-BINARY	Operations	Health-related outcomes > Hospital inpatient > Summary Operations
41272#Y419	Operative procedures - OPCS4: Y41.9 Unspecified examination of organ NOC	32633	0.00261321	0.636925	0.911744		0.0315521	-0.137977	0.199168	0.713651	0.924181	0.366957	0.00203163		0.0402948	-0.128302	0.206129	0.636925	0.911744	0.472003	0.00261321		0.0335742	-0.143714	0.207988	0.708146	0.919125	0.374347	0.00207255		32622/11(32633)	CAT-MUL	LOGISTIC-BINARY	Operations	Health-related outcomes > Hospital inpatient > Summary Operations
41272#T422	Operative procedures - OPCS4: T42.2 Endoscopic destruction of lesion of peritoneum	32633	0.00436019	0.43096	0.840755		0.00366642	-0.127499	0.131729	0.955835	0.993016	0.0553806	0.000306612		-0.0542581	-0.189713	0.0800302	0.43096	0.840755	-0.787549	-0.00436019		-0.0267597	-0.16834	0.111719	0.708481	0.919391	-0.373897	-0.00207006		32612/21(32633)	CAT-MUL	LOGISTIC-BINARY	Operations	Health-related outcomes > Hospital inpatient > Summary Operations
41200#E136	Operative procedures - main OPCS4: E13.6 Puncture of maxillary antrum	32633	0.00277025	0.616817	0.906635		0.00536019	-0.144215	0.15394	0.943795	0.990908	0.0705005	0.000390323		0.0377132	-0.111066	0.184192	0.616817	0.906635	0.500367	0.00277025		0.0294375	-0.126417	0.182758	0.708986	0.919747	0.373218	0.0020663		32618/15(32633)	CAT-MUL	LOGISTIC-BINARY	Operations	Health-related outcomes > Hospital inpatient > Summary Operations
816	Job involves heavy manual or physical work	22388	0.0024931	0.709179	0.919747		-0.000738189	-0.00840041	0.00692403	0.866375	0.971127	-0.168265	-0.00112479		-0.00143696	-0.00943327	0.00655934	0.748179	0.945033	-0.321041	-0.00214605		-0.00173636	-0.0100982	0.00662553	0.709179	0.919747	-0.372959	-0.0024931		22388	CAT-SIN	ORDERED-LOGISTIC	Sociodemographics	UK Biobank Assessment Centre > Touchscreen > Sociodemographics > Employment
22601#92213091	Job coding: hospital porter	18195	0.00983941	0.184521	0.574637		0.0897948	-0.0432195	0.22229	0.184521	0.574637	1.32696	0.00983941		-0.0371756	-0.170838	0.0946818	0.582868	0.893248	-0.549201	-0.00407248		0.0262182	-0.112664	0.163336	0.709322	0.919747	0.372767	0.00276419		18177/18(18195)	CAT-MUL	LOGISTIC-BINARY	Work environment	Online follow-up > Work environment > Employment history
22601#32123074	Job coding: midwife	18195	0.0048624	0.511999	0.867836		-0.00129058	-0.0440797	0.0413153	0.952756	0.992087	-0.059246	-0.000439329		0.0144965	-0.0289328	0.0577321	0.511999	0.867836	0.655729	0.0048624		0.00854941	-0.03657	0.0533659	0.709404	0.919747	0.372656	0.00276336		18008/187(18195)	CAT-MUL	LOGISTIC-BINARY	Work environment	Online follow-up > Work environment > Employment history
22617#3212	Job code - historical: Midwives	18195	0.0048624	0.511999	0.867836		-0.00129058	-0.0440797	0.0413153	0.952756	0.992087	-0.059246	-0.000439329		0.0144965	-0.0289328	0.0577321	0.511999	0.867836	0.655729	0.0048624		0.00854941	-0.03657	0.0533659	0.709404	0.919747	0.372656	0.00276336		18008/187(18195)	CAT-MUL	LOGISTIC-BINARY	Work environment	Online follow-up > Work environment > Employment history
2624	Frequency of heavy DIY in last 4 weeks	15352	0.00622844	0.440403	0.845833		-0.000710012	-0.00832128	0.00690125	0.865334	0.971093	-0.169588	-0.00136912		0.00323843	-0.00448632	0.0109632	0.440403	0.845833	0.771512	0.00622844		0.00163622	-0.00650065	0.00977309	0.709545	0.919762	0.372467	0.00300698		15352	CAT-SIN	ORDERED-LOGISTIC	Lifestyle and environment	UK Biobank Assessment Centre > Touchscreen > Lifestyle and environment > Physical activity
41210#S091	Operative procedures - secondary OPCS4: S09.1 Laser destruction of lesion of skin of head or neck	32633	0.00486045	0.379992	0.771569		-0.0828136	-0.269579	0.0999079	0.379992	0.771569	-0.877911	-0.00486045		0.00665503	-0.181336	0.189905	0.944136	0.991025	0.070073	0.000387956		-0.0369321	-0.234159	0.154219	0.709934	0.919926	-0.371945	-0.00205925		32623/10(32633)	CAT-MUL	LOGISTIC-BINARY	Operations	Health-related outcomes > Hospital inpatient > Summary Operations
41210#Z482	Operative procedures - secondary OPCS4: Z48.2 Skin of neck	32633	0.0049824	0.368153	0.761961		-0.0126728	-0.0402989	0.0149037	0.368153	0.761961	-0.899939	-0.0049824		0.00292182	-0.0245747	0.0303416	0.834788	0.964224	0.208565	0.00115471		-0.00546364	-0.0343118	0.0232987	0.710061	0.919926	-0.371774	-0.0020583		32209/424(32633)	CAT-MUL	LOGISTIC-BINARY	Operations	Health-related outcomes > Hospital inpatient > Summary Operations
41272#Z482	Operative procedures - OPCS4: Z48.2 Skin of neck	32633	0.0049824	0.368153	0.761961		-0.0126728	-0.0402989	0.0149037	0.368153	0.761961	-0.899939	-0.0049824		0.00292182	-0.0245747	0.0303416	0.834788	0.964224	0.208565	0.00115471		-0.00546364	-0.0343118	0.0232987	0.710061	0.919926	-0.371774	-0.0020583		32209/424(32633)	CAT-MUL	LOGISTIC-BINARY	Operations	Health-related outcomes > Hospital inpatient > Summary Operations
41200#W654	Operative procedures - main OPCS4: W65.4 Primary open reduction of fracture dislocation of joint and internal fixation NEC	32633	0.00234742	0.67157	0.918147		-0.00770132	-0.160699	0.143234	0.920884	0.985496	-0.0993198	-0.000549879		-0.0331183	-0.187244	0.118654	0.67157	0.918147	-0.423994	-0.00234742		-0.030344	-0.192158	0.12814	0.710394	0.920188	-0.371328	-0.00205583		32619/14(32633)	CAT-MUL	LOGISTIC-BINARY	Operations	Health-related outcomes > Hospital inpatient > Summary Operations
41200#S421	Operative procedures - main OPCS4: S42.1 Primary suture of skin NEC	32633	0.00227526	0.681101	0.920353		0.00837973	-0.0487229	0.0651456	0.772985	0.94219	0.288472	0.00159711		0.0119991	-0.0454187	0.069025	0.681101	0.921575	0.410961	0.00227526		0.0113245	-0.0487488	0.0709059	0.71065	0.920353	0.370983	0.00205392		32533/100(32633)	CAT-MUL	LOGISTIC-BINARY	Operations	Health-related outcomes > Hospital inpatient > Summary Operations
23128	Trunk fat mass	32217	0.0153654	0.00581757	0.0696536		0.00442314	0.00127982	0.00756646	0.00581757	0.0696536	2.75789	0.0153654		-0.00387395	-0.00704431	-0.00070359	0.016625	0.232264	-2.3949	-0.0133434		-0.000624822	-0.00393074	0.0026811	0.711051	0.920609	-0.370445	-0.00206415		32217	CONTINUOUS	LINEAR	Physical measures	UK Biobank Assessment Centre > Physical measures > Anthropometry > Impedance measures
20003#1141177526	Treatment/medication code: esomeprazole	32633	0.0051768	0.349761	0.80256		0.0106534	-0.067513	0.088274	0.788639	0.945793	0.268079	0.0014842		-0.0376155	-0.116739	0.0409273	0.349761	0.80256	-0.935052	-0.0051768		-0.0155147	-0.0980735	0.0661981	0.711205	0.920609	-0.370238	-0.0020498		32580/53(32633)	CAT-MUL	LOGISTIC-BINARY	Medications	UK Biobank Assessment Centre > Verbal interview > Medications
41200#G436	Operative procedures - main OPCS4: G43.6 Fibreoptic endoscopic injection therapy to lesion of upper gastrointestinal tract NEC	32633	0.0067517	0.222644	0.635674		0.108627	-0.0669085	0.282379	0.222644	0.635674	1.21953	0.0067517		-0.036811	-0.218683	0.140862	0.688492	0.924039	-0.400902	-0.00221957		0.0346532	-0.151541	0.215319	0.711274	0.920609	0.370145	0.00204929		32623/10(32633)	CAT-MUL	LOGISTIC-BINARY	Operations	Health-related outcomes > Hospital inpatient > Summary Operations
41210#H568	Operative procedures - secondary OPCS4: H56.8 Other specified other operations on anus	32633	0.00204837	0.711398	0.920609		0.0206486	-0.0965099	0.135608	0.727376	0.929112	0.348618	0.0019301		0.0127975	-0.106954	0.130819	0.833005	0.963753	0.210849	0.00116735		0.0232445	-0.101295	0.144888	0.711398	0.920609	0.369979	0.00204837		32609/24(32633)	CAT-MUL	LOGISTIC-BINARY	Operations	Health-related outcomes > Hospital inpatient > Summary Operations
20461	Age when first had unusual or psychotic experience	938	0.016071	0.624205	0.909523		-0.00153324	-0.0194109	0.0163444	0.866374	0.971127	-0.168265	-0.00552053		-0.00450922	-0.0225669	0.0135485	0.624205	0.909523	-0.4899	-0.016071		-0.00350889	-0.022129	0.0151112	0.711594	0.920609	-0.369717	-0.0121291		938	INTEGER	LINEAR	Mental health	Online follow-up > Mental health > Unusual and psychotic experiences
41210#S066	Operative procedures - secondary OPCS4: S06.6 Re-excision of skin margins of head or neck	32633	0.00537035	0.33204	0.786989		-0.0254999	-0.133482	0.082063	0.64269	0.902877	-0.463941	-0.00256858		0.0523055	-0.0539008	0.157433	0.33204	0.786989	0.970012	0.00537035		0.0210412	-0.0910185	0.132219	0.711684	0.920609	0.369595	0.00204624		32606/27(32633)	CAT-MUL	LOGISTIC-BINARY	Operations	Health-related outcomes > Hospital inpatient > Summary Operations
41229#5A8	PCT responsible for patient data: GREENWICH TEACHING PCT	32633	0.00550893	0.319715	0.731249		0.0843447	-0.0836753	0.248552	0.319715	0.731249	0.995044	0.00550893		-0.025259	-0.201575	0.145634	0.776235	0.95338	-0.284228	-0.00157361		0.0332493	-0.146793	0.205303	0.711758	0.920609	0.369497	0.0020457		32622/11(32633)	CAT-MUL	LOGISTIC-BINARY	Hospital Inpatient - Administration	Health-related outcomes > Hospital inpatient > Summary Administration
1608	Average weekly fortified wine intake	25290	0.00573941	0.361463	0.757778		-0.00537892	-0.0161834	0.00542558	0.361463	0.757778	-0.912582	-0.00573941		0.00150615	-0.00948724	0.0124995	0.798624	0.956813	0.255128	0.00160458		-0.00227587	-0.0138142	0.00926251	0.712081	0.920784	-0.369063	-0.00232115		25290	INTEGER	ORDERED-LOGISTIC	Lifestyle and environment	UK Biobank Assessment Centre > Touchscreen > Lifestyle and environment > Alcohol
20004#1528	Operation code: gallstones removed	32633	0.0020949	0.705145	0.920784		0.0247044	-0.104095	0.151851	0.705145	0.921639	0.378385	0.0020949		0.0236235	-0.106673	0.151739	0.720177	0.936871	0.358222	0.00198328		0.0253134	-0.110497	0.158468	0.712152	0.920784	0.368967	0.00204276		32614/19(32633)	CAT-MUL	LOGISTIC-BINARY	Operations	UK Biobank Assessment Centre > Verbal interview > Operations
41246#2500	Treatment speciality of consultant (recoded): Restorative dentistry	31510	0.00222318	0.693151	0.917326		0.031153	-0.125007	0.184465	0.693358	0.917326	0.394302	0.0022216		0.0318975	-0.127714	0.188524	0.693151	0.926483	0.394582	0.00222318		0.0307058	-0.134454	0.191412	0.712285	0.920788	0.368789	0.00207785		31496/14(31510)	CAT-MUL	LOGISTIC-BINARY	Hospital Inpatient - Administration	Health-related outcomes > Hospital inpatient > Summary Administration
20111#12	Illnesses of siblings: Severe depression	26605	0.0043469	0.478379	0.828854		0.004893	-0.008643	0.0184139	0.478379	0.828854	0.708912	0.0043469		0.000561926	-0.0131488	0.0142511	0.935924	0.988666	0.0803943	0.000492966		0.00267451	-0.0115983	0.0169208	0.713154	0.921705	0.367624	0.00225421		24666/1939(26605)	CAT-MUL	LOGISTIC-BINARY	Family history and early life factors	UK Biobank Assessment Centre > Touchscreen > Family history
41272#T671	Operative procedures - OPCS4: T67.1 Primary repair of tendon using tendon transfer procedure	32633	0.00434551	0.432513	0.802675		0.0665865	-0.100327	0.23256	0.432513	0.802675	0.784898	0.00434551		-0.00390596	-0.172748	0.161809	0.963513	0.99323	-0.0457453	-0.000253267		0.0325328	-0.14261	0.204719	0.713255	0.921705	0.367488	0.00203457		32622/11(32633)	CAT-MUL	LOGISTIC-BINARY	Operations	Health-related outcomes > Hospital inpatient > Summary Operations
6155#3	Vitamin and mineral supplements: Vitamin C	32453	0.00568565	0.305775	0.768717		-0.00254474	-0.0140624	0.00896198	0.664827	0.910861	-0.433258	-0.00240535		0.00604732	-0.00553231	0.0176149	0.305775	0.768717	1.02413	0.00568565		0.00226206	-0.00982678	0.0143346	0.713614	0.922001	0.367006	0.00203754		29820/2633(32453)	CAT-MUL	LOGISTIC-BINARY	Medical history and conditions	UK Biobank Assessment Centre > Touchscreen > Health and medical history > Medication
41210#G218	Operative procedures - secondary OPCS4: G21.8 Other specified other operations on oesophagus	32633	0.00312456	0.572507	0.87872		0.0429844	-0.107385	0.191077	0.572507	0.87872	0.564364	0.00312456		-0.00394834	-0.154205	0.144047	0.958638	0.992166	-0.0518632	-0.000287138		0.0291801	-0.12851	0.184234	0.714523	0.922861	0.365789	0.00202517		32619/14(32633)	CAT-MUL	LOGISTIC-BINARY	Operations	Health-related outcomes > Hospital inpatient > Summary Operations
40013#1733	Type of cancer: ICD9: 1733 Other malignant neoplasm of skin of other and unspecified parts of face	32633	0.00360919	0.514466	0.842156		0.031051	-0.0622131	0.124554	0.514466	0.842156	0.6519	0.00360919		-0.00328601	-0.0942154	0.0870072	0.943347	0.990437	-0.071064	-0.000393442		0.0178775	-0.0781164	0.113646	0.714683	0.922861	0.365574	0.00202398		32597/36(32633)	CAT-MUL	LOGISTIC-BINARY	Cancer register	Health-related outcomes > Cancer register
6143#100	Transport type for commuting to job workplace	20751	0.00337077	0.627348	0.898929		0.017641	-0.053906	0.0885513	0.627348	0.898929	0.485463	0.00337077		0.0084116	-0.0640329	0.0802006	0.819199	0.959833	0.228575	0.00158709		0.0140473	-0.0617369	0.0889456	0.714788	0.922861	0.365433	0.00253736		20688/63(20751)	CAT-MUL	LOGISTIC-BINARY	Sociodemographics	UK Biobank Assessment Centre > Touchscreen > Sociodemographics > Employment
41272#T128	Operative procedures - OPCS4: T12.8 Other specified puncture of pleura	32633	0.0020225	0.714882	0.922861		-0.0298281	-0.19333	0.131615	0.71889	0.925784	-0.359943	-0.0019928		-0.0255775	-0.188116	0.134537	0.756127	0.945281	-0.310571	-0.00171946		-0.0316838	-0.20323	0.136921	0.714882	0.922861	-0.365307	-0.0020225		32621/12(32633)	CAT-MUL	LOGISTIC-BINARY	Operations	Health-related outcomes > Hospital inpatient > Summary Operations
20003#1140884516	Treatment/medication code: thyroxine product	32633	0.00396396	0.474003	0.826815		0.0119725	-0.0208445	0.044708	0.474003	0.826815	0.715981	0.00396396		-0.000319239	-0.0333932	0.0326159	0.984874	0.996658	-0.0189587	-0.000104964		0.00639644	-0.028011	0.0406419	0.714931	0.922861	0.365242	0.00202214		32321/312(32633)	CAT-MUL	LOGISTIC-BINARY	Medications	UK Biobank Assessment Centre > Verbal interview > Medications
41200#T561	Operative procedures - main OPCS4: T56.1 Dermofasciectomy	32633	0.00201755	0.71555	0.923492		0.0196665	-0.119338	0.157831	0.780784	0.945752	0.278298	0.00154078		0.0214935	-0.117153	0.158025	0.759559	0.946511	0.30606	0.00169448		0.026802	-0.118409	0.169977	0.71555	0.923492	0.364413	0.00201755		32617/16(32633)	CAT-MUL	LOGISTIC-BINARY	Operations	Health-related outcomes > Hospital inpatient > Summary Operations
20003#1141173348	Treatment/medication code: hydroxocobalamin	32633	0.00378114	0.494633	0.863254		0.000562228	-0.141921	0.140929	0.993783	0.998089	0.00779133	4.31363e-05		0.0495211	-0.0939476	0.190103	0.494633	0.863254	0.682959	0.00378114		0.0274952	-0.122283	0.173771	0.715895	0.923538	0.36395	0.00201499		32617/16(32633)	CAT-MUL	LOGISTIC-BINARY	Medications	UK Biobank Assessment Centre > Verbal interview > Medications
41200#M459	Operative procedures - main OPCS4: M45.9 Unspecified diagnostic endoscopic examination of bladder	32633	0.00269449	0.626483	0.898929		0.00325898	-0.00987007	0.0163799	0.626483	0.898929	0.486684	0.00269449		0.00160276	-0.0114844	0.0146746	0.810189	0.959275	0.240183	0.00132976		0.00254221	-0.01116	0.0162278	0.715954	0.923538	0.363872	0.00201455		30642/1991(32633)	CAT-MUL	LOGISTIC-BINARY	Operations	Health-related outcomes > Hospital inpatient > Summary Operations
41210#Y914	Operative procedures - secondary OPCS4: Y91.4 Megavoltage treatment for adaptive radiotherapy	32633	0.00201342	0.716107	0.923538		-0.00783457	-0.155601	0.139381	0.91703	0.984844	-0.104176	-0.000576764		-0.0231646	-0.171918	0.122315	0.757675	0.945826	-0.308536	-0.00170819		-0.0286684	-0.184958	0.124443	0.716107	0.923538	-0.363667	-0.00201342		32618/15(32633)	CAT-MUL	LOGISTIC-BINARY	Operations	Health-related outcomes > Hospital inpatient > Summary Operations
41272#Y914	Operative procedures - OPCS4: Y91.4 Megavoltage treatment for adaptive radiotherapy	32633	0.00201342	0.716107	0.923538		-0.00783457	-0.155601	0.139381	0.91703	0.984844	-0.104176	-0.000576764		-0.0231646	-0.171918	0.122315	0.757675	0.945826	-0.308536	-0.00170819		-0.0286684	-0.184958	0.124443	0.716107	0.923538	-0.363667	-0.00201342		32618/15(32633)	CAT-MUL	LOGISTIC-BINARY	Operations	Health-related outcomes > Hospital inpatient > Summary Operations
41200#E098	Operative procedures - main OPCS4: E09.8 Other specified operations on external nose	32633	0.00278025	0.615545	0.89553		-0.0262839	-0.129153	0.0760343	0.615545	0.89553	-0.502174	-0.00278025		-0.00700885	-0.109587	0.0944387	0.892911	0.98201	-0.134621	-0.000745324		-0.0197881	-0.127449	0.0866574	0.717139	0.924701	-0.362285	-0.00200577		32602/31(32633)	CAT-MUL	LOGISTIC-BINARY	Operations	Health-related outcomes > Hospital inpatient > Summary Operations
20003#1140857620	Treatment/medication code: depo-provera 50mg/1ml injection	32633	0.00332315	0.54835	0.862754		-0.0341538	-0.146867	0.0760768	0.54835	0.862754	-0.600234	-0.00332315		-0.0030261	-0.118174	0.111833	0.95891	0.992166	-0.0515212	-0.000285244		-0.0220816	-0.142716	0.0962998	0.717684	0.924967	-0.361556	-0.00200173		32603/30(32633)	CAT-MUL	LOGISTIC-BINARY	Medications	UK Biobank Assessment Centre > Verbal interview > Medications
41273#6512	Operative procedures - OPCS3: 651.2 Ligation or vasectomy of vas deferens : vasectomy	32633	0.00290546	0.599729	0.899657		-0.00674157	-0.119951	0.106893	0.907084	0.981374	-0.116717	-0.000646199		-0.0297454	-0.141054	0.0811216	0.599729	0.899657	-0.52479	-0.00290546		-0.0214623	-0.13792	0.0951467	0.71773	0.924967	-0.361495	-0.00200139		32611/22(32633)	CAT-MUL	LOGISTIC-BINARY	Operations	Health-related outcomes > Hospital inpatient > Summary Operations
41210#M533	Operative procedures - secondary OPCS4: M53.3 Introduction of tension-free vaginal tape	32633	0.00326965	0.554807	0.866566		-0.0394328	-0.170951	0.0906739	0.554807	0.866566	-0.590572	-0.00326965		-0.00152689	-0.133591	0.128302	0.981781	0.995688	-0.0228364	-0.000126433		-0.0253139	-0.163925	0.110716	0.71808	0.924967	-0.361026	-0.0019988		32613/20(32633)	CAT-MUL	LOGISTIC-BINARY	Operations	Health-related outcomes > Hospital inpatient > Summary Operations
41210#S082	Operative procedures - secondary OPCS4: S08.2 Curettage and cauterisation of lesion of skin NEC	32633	0.00440415	0.426328	0.799723		0.0406716	-0.0596803	0.140776	0.426328	0.799723	0.79549	0.00440415		-0.00475723	-0.104438	0.0939141	0.925113	0.987679	-0.0939957	-0.000520403		0.0191613	-0.085332	0.12277	0.718092	0.924967	0.361009	0.00199871		32602/31(32633)	CAT-MUL	LOGISTIC-BINARY	Operations	Health-related outcomes > Hospital inpatient > Summary Operations
41272#C191	Operative procedures - OPCS4: C19.1 Drainage of lesion of eyelid	32633	0.00595134	0.282394	0.757701		-0.0304933	-0.157967	0.095083	0.636674	0.900999	-0.472355	-0.00261516		0.068639	-0.0576732	0.192555	0.282394	0.757701	1.07496	0.00595134		0.0243197	-0.10892	0.15515	0.718103	0.924967	0.360995	0.00199862		32613/20(32633)	CAT-MUL	LOGISTIC-BINARY	Operations	Health-related outcomes > Hospital inpatient > Summary Operations
6148#2	Eye problems/disorders: Glaucoma	10335	0.00718077	0.465569	0.821089		0.0120647	-0.0203543	0.0444671	0.465569	0.821089	0.729707	0.00718077		-0.000572134	-0.03279	0.0315373	0.972185	0.994668	-0.0348679	-0.000343131		0.00621256	-0.0275874	0.0399285	0.718289	0.924967	0.360746	0.00355004		10020/315(10335)	CAT-MUL	LOGISTIC-BINARY	Medical history and conditions	UK Biobank Assessment Centre > Touchscreen > Health and medical history > Eyesight
41272#P232	Operative procedures - OPCS4: P23.2 Anterior colporrhaphy NEC	32633	0.00346125	0.531854	0.854735		-0.0107959	-0.0446724	0.0230231	0.531854	0.854735	-0.625178	-0.00346125		-0.00226326	-0.0360953	0.0314298	0.895466	0.98201	-0.131391	-0.00072744		-0.00649093	-0.0418421	0.0287108	0.718356	0.924967	-0.360656	-0.00199675		32332/301(32633)	CAT-MUL	LOGISTIC-BINARY	Operations	Health-related outcomes > Hospital inpatient > Summary Operations
41200#S579	Operative procedures - main OPCS4: S57.9 Unspecified exploration of other skin of other site	32633	0.00456655	0.409471	0.832409		0.0115985	-0.119098	0.140211	0.860837	0.969433	0.175308	0.000970586		-0.056227	-0.190793	0.0762464	0.409471	0.832409	-0.824824	-0.00456655		-0.0254202	-0.16501	0.111298	0.718445	0.924967	-0.360537	-0.00199609		32614/19(32633)	CAT-MUL	LOGISTIC-BINARY	Operations	Health-related outcomes > Hospital inpatient > Summary Operations
41256#6512	Operative procedures - main OPCS3: 651.2 Ligation or vasectomy of vas deferens : vasectomy	32633	0.00200119	0.717757	0.924967		-0.0168084	-0.135871	0.102482	0.781783	0.945752	-0.276996	-0.00153357		-0.0215427	-0.138598	0.0949987	0.717757	0.936422	-0.361458	-0.00200119		-0.0224991	-0.145011	0.100115	0.718596	0.924967	-0.360336	-0.00199498		32613/20(32633)	CAT-MUL	LOGISTIC-BINARY	Operations	Health-related outcomes > Hospital inpatient > Summary Operations
41210#Z828	Operative procedures - secondary OPCS4: Z82.8 Specified joint of wrist or hand NEC	32633	0.00232774	0.674164	0.912995		0.0191069	-0.0701814	0.10797	0.674164	0.912995	0.420441	0.00232774		0.0150776	-0.0742354	0.103468	0.739494	0.941048	0.332524	0.001841		0.0170515	-0.0762676	0.109396	0.718844	0.924967	0.360004	0.00199314		32592/41(32633)	CAT-MUL	LOGISTIC-BINARY	Operations	Health-related outcomes > Hospital inpatient > Summary Operations
41272#Z828	Operative procedures - OPCS4: Z82.8 Specified joint of wrist or hand NEC	32633	0.00232774	0.674164	0.912995		0.0191069	-0.0701814	0.10797	0.674164	0.912995	0.420441	0.00232774		0.0150776	-0.0742354	0.103468	0.739494	0.941048	0.332524	0.001841		0.0170515	-0.0762676	0.109396	0.718844	0.924967	0.360004	0.00199314		32592/41(32633)	CAT-MUL	LOGISTIC-BINARY	Operations	Health-related outcomes > Hospital inpatient > Summary Operations
1080	Time spent using computer	23885	0.00387332	0.549503	0.863949		-0.00205585	-0.00822914	0.00411744	0.549503	0.863949	-0.598505	-0.00387332		0.000149708	-0.00618027	0.00647969	0.965428	0.993616	0.0433428	0.000280502		-0.00129957	-0.00794229	0.00534316	0.718911	0.924967	-0.359914	-0.00232925		23885	INTEGER	ORDERED-LOGISTIC	Lifestyle and environment	UK Biobank Assessment Centre > Touchscreen > Lifestyle and environment > Physical activity
41272#X337	Operative procedures - OPCS4: X33.7 Autologous transfusion of red blood cells	32633	0.00297024	0.59162	0.887868		0.0226973	-0.0603268	0.105566	0.59162	0.887868	0.53649	0.00297024		0.0134702	-0.0690458	0.0953853	0.748138	0.945033	0.321095	0.00177772		0.0157765	-0.0707326	0.101752	0.719867	0.925084	0.358637	0.00198557		32588/45(32633)	CAT-MUL	LOGISTIC-BINARY	Operations	Health-related outcomes > Hospital inpatient > Summary Operations
41200#K623	Operative procedures - main OPCS4: K62.3 Percutaneous transluminal ablation of conducting system of heart for atrial flutter NEC	32633	0.00352361	0.524488	0.849343		0.0472036	-0.0983581	0.192522	0.524488	0.849343	0.636442	0.00352361		8.33743e-05	-0.144633	0.142792	0.999093	0.999516	0.00113657	6.29255e-06		0.0275357	-0.123925	0.177225	0.71998	0.925084	0.358486	0.00198474		32618/15(32633)	CAT-MUL	LOGISTIC-BINARY	Operations	Health-related outcomes > Hospital inpatient > Summary Operations
41272#K623	Operative procedures - OPCS4: K62.3 Percutaneous transluminal ablation of conducting system of heart for atrial flutter NEC	32633	0.00352361	0.524488	0.849343		0.0472036	-0.0983581	0.192522	0.524488	0.849343	0.636442	0.00352361		8.33743e-05	-0.144633	0.142792	0.999093	0.999516	0.00113657	6.29255e-06		0.0275357	-0.123925	0.177225	0.71998	0.925084	0.358486	0.00198474		32618/15(32633)	CAT-MUL	LOGISTIC-BINARY	Operations	Health-related outcomes > Hospital inpatient > Summary Operations
20004#1071	Operation code: other arterial surgery/revascularisation procedures	32633	0.00420272	0.447789	0.846028		-0.0177173	-0.188326	0.149903	0.837269	0.965189	-0.205389	-0.00113712		0.0652528	-0.104909	0.231941	0.447789	0.846028	0.759106	0.00420272		0.0322507	-0.146306	0.206443	0.720004	0.925084	0.358454	0.00198456		32622/11(32633)	CAT-MUL	LOGISTIC-BINARY	Operations	UK Biobank Assessment Centre > Verbal interview > Operations
104580	Plum intake	4975	0.0125644	0.375899	0.77094		-0.015989	-0.0475079	0.01553	0.375899	0.77094	-0.885479	-0.0125644		0.00555754	-0.0277464	0.0388615	0.763275	0.947809	0.301183	0.00427389		-0.00684487	-0.0412468	0.0275571	0.720028	0.925084	-0.358422	-0.0050861		4975	CAT-SIN	ORDERED-LOGISTIC	Diet by 24-hour recall	Online follow-up > Diet by 24-hour recall > Fruit/vegetables yesterday
20003#1140865588	Treatment/medication code: pentasa sr 250mg m/r tablet	32633	0.00267218	0.629341	0.910178		0.0267145	-0.150089	0.20059	0.765219	0.940042	0.298635	0.00165338		0.0430677	-0.133585	0.216028	0.629341	0.910178	0.482655	0.00267218		0.0335125	-0.151838	0.214943	0.720131	0.925084	0.358283	0.00198361		32623/10(32633)	CAT-MUL	LOGISTIC-BINARY	Medications	UK Biobank Assessment Centre > Verbal interview > Medications
41200#X705	Operative procedures - main OPCS4: X70.5 Procurement of drugs for chemotherapy for neoplasm for regimens in Band 5	32633	0.00198347	0.72015	0.925084		0.0121375	-0.063014	0.0868092	0.750795	0.937471	0.317592	0.00175833		0.0127129	-0.0628174	0.0876095	0.740458	0.941411	0.331247	0.00183393		0.0143537	-0.0645574	0.0925053	0.72015	0.925084	0.358258	0.00198347		32577/56(32633)	CAT-MUL	LOGISTIC-BINARY	Operations	Health-related outcomes > Hospital inpatient > Summary Operations
41210#Z894	Operative procedures - secondary OPCS4: Z89.4 Hand NEC	32633	0.00243922	0.65952	0.916637		-0.00430216	-0.115163	0.106296	0.939282	0.989663	-0.0761727	-0.000421726		-0.0246664	-0.134965	0.0844425	0.65952	0.916637	-0.440576	-0.00243922		-0.0210426	-0.136838	0.0935635	0.720265	0.925084	-0.358105	-0.00198262		32607/26(32633)	CAT-MUL	LOGISTIC-BINARY	Operations	Health-related outcomes > Hospital inpatient > Summary Operations
41272#Z894	Operative procedures - OPCS4: Z89.4 Hand NEC	32633	0.00243922	0.65952	0.916637		-0.00430216	-0.115163	0.106296	0.939282	0.989663	-0.0761727	-0.000421726		-0.0246664	-0.134965	0.0844425	0.65952	0.916637	-0.440576	-0.00243922		-0.0210426	-0.136838	0.0935635	0.720265	0.925084	-0.358105	-0.00198262		32607/26(32633)	CAT-MUL	LOGISTIC-BINARY	Operations	Health-related outcomes > Hospital inpatient > Summary Operations
41210#A522	Operative procedures - secondary OPCS4: A52.2 Therapeutic sacral epidural injection	32633	0.00310554	0.574846	0.879454		0.0355601	-0.0894881	0.158969	0.574846	0.879454	0.560928	0.00310554		0.010161	-0.115939	0.134309	0.873615	0.979002	0.159068	0.000880671		0.0238315	-0.107904	0.153048	0.720414	0.925084	0.357906	0.00198152		32612/21(32633)	CAT-MUL	LOGISTIC-BINARY	Operations	Health-related outcomes > Hospital inpatient > Summary Operations
22617#3112	Job code - historical: Electrical/electronics technicians	18195	0.00265375	0.720438	0.925084		0.00703702	-0.0320634	0.0460288	0.723874	0.928098	0.353287	0.00261973		0.00418908	-0.034705	0.0429482	0.832503	0.963393	0.211492	0.00156828		0.00742788	-0.033336	0.0480388	0.720438	0.925084	0.357874	0.00265375		17986/209(18195)	CAT-MUL	LOGISTIC-BINARY	Work environment	Online follow-up > Work environment > Employment history
3659	Year immigrated to UK (United Kingdom)	572	0.027505	0.513836	0.8684		-0.00152792	-0.0212856	0.0182297	0.879324	0.974418	-0.151827	-0.0063986		0.00663803	-0.0133199	0.0265959	0.513836	0.8684	0.652876	0.027505		0.00380007	-0.0170578	0.024658	0.720589	0.925111	0.357672	0.0150723		572	INTEGER	LINEAR	Sociodemographics	UK Biobank Assessment Centre > Touchscreen > Sociodemographics > Ethnicity
41272#B223	Operative procedures - OPCS4: B22.3 Unilateral adrenalectomy	32633	0.00561644	0.310362	0.77564		0.033713	-0.122743	0.188198	0.67093	0.912995	0.424871	0.00235227		-0.0815631	-0.239982	0.0748194	0.310362	0.77564	-1.01446	-0.00561644		-0.0298315	-0.195204	0.131868	0.720836	0.925259	-0.357342	-0.0019784		32619/14(32633)	CAT-MUL	LOGISTIC-BINARY	Operations	Health-related outcomes > Hospital inpatient > Summary Operations
20147	Errors before selecting correct item in numeric path (trail #1)	3712	0.0102565	0.532521	0.854735		0.00612963	-0.0117094	0.0239687	0.532521	0.854735	0.624162	0.0102565		0.000172723	-0.0180281	0.0183735	0.985756	0.996658	0.0178537	0.000293395		0.00365259	-0.0154345	0.0227397	0.721134	0.925475	0.356943	0.00586564		3712	INTEGER	ORDERED-LOGISTIC	Cognitive function	Online follow-up > Cognitive function online > Trail making
41272#T526	Operative procedures - OPCS4: T52.6 Revision of digital fasciectomy	32633	0.00536948	0.332119	0.786989		-0.0223983	-0.129151	0.0840399	0.680287	0.912995	-0.412072	-0.00228141		0.0518379	-0.0535142	0.155989	0.332119	0.786989	0.969855	0.00536948		0.020052	-0.0910195	0.130083	0.722103	0.92616	0.355649	0.00196903		32606/27(32633)	CAT-MUL	LOGISTIC-BINARY	Operations	Health-related outcomes > Hospital inpatient > Summary Operations
20004#1518	Operation code: ercp/endoscopic retrograde cholangiopancreatogram	32633	0.00644134	0.24464	0.659022		-0.0695405	-0.187256	0.0470661	0.24464	0.659022	-1.16347	-0.00644134		0.0273797	-0.0891902	0.142223	0.642969	0.913402	0.463551	0.00256642		-0.0221702	-0.145294	0.0990515	0.722126	0.92616	-0.355619	-0.00196886		32609/24(32633)	CAT-MUL	LOGISTIC-BINARY	Operations	UK Biobank Assessment Centre > Verbal interview > Operations
41210#Y713	Operative procedures - secondary OPCS4: Y71.3 Revisional operations NOC	32633	0.00381528	0.490744	0.832301		-0.0166346	-0.0640323	0.0305949	0.490744	0.832301	-0.689126	-0.00381528		-0.00064166	-0.0480812	0.0465549	0.978797	0.995427	-0.0265775	-0.000147145		-0.00898141	-0.0586412	0.0403872	0.722191	0.92616	-0.355532	-0.00196838		32489/144(32633)	CAT-MUL	LOGISTIC-BINARY	Operations	Health-related outcomes > Hospital inpatient > Summary Operations
41272#Y713	Operative procedures - OPCS4: Y71.3 Revisional operations NOC	32633	0.00381528	0.490744	0.832301		-0.0166346	-0.0640323	0.0305949	0.490744	0.832301	-0.689126	-0.00381528		-0.00064166	-0.0480812	0.0465549	0.978797	0.995427	-0.0265775	-0.000147145		-0.00898141	-0.0586412	0.0403872	0.722191	0.92616	-0.355532	-0.00196838		32489/144(32633)	CAT-MUL	LOGISTIC-BINARY	Operations	Health-related outcomes > Hospital inpatient > Summary Operations
41200#L873	Operative procedures - main OPCS4: L87.3 Stripping of varicose vein of leg NEC	32633	0.00333887	0.54646	0.882906		-0.00593666	-0.161636	0.147474	0.940039	0.989663	-0.0752212	-0.000416459		-0.0485038	-0.207521	0.107488	0.54646	0.882906	-0.603074	-0.00333887		-0.0296449	-0.19498	0.13191	0.722482	0.926213	-0.355144	-0.00196623		32619/14(32633)	CAT-MUL	LOGISTIC-BINARY	Operations	Health-related outcomes > Hospital inpatient > Summary Operations
41200#B311	Operative procedures - main OPCS4: B31.1 Reduction mammoplasty	32633	0.00263562	0.634038	0.899656		0.0167545	-0.0525109	0.08542	0.634038	0.899656	0.476051	0.00263562		0.00618014	-0.0646486	0.0764921	0.863754	0.975235	0.171598	0.000950044		0.0132245	-0.0602206	0.0858033	0.722672	0.926213	0.35489	0.00196483		32560/73(32633)	CAT-MUL	LOGISTIC-BINARY	Operations	Health-related outcomes > Hospital inpatient > Summary Operations
100830	Plain cereal intake	4975	0.00980532	0.489558	0.832185		0.0097983	-0.0147895	0.0343861	0.489558	0.832185	0.691013	0.00980532		0.00146326	-0.0247559	0.0276824	0.92066	0.986421	0.0996018	0.00141339		0.0053254	-0.0216691	0.0323199	0.72282	0.926213	0.354692	0.00503319		4975	CAT-SIN	ORDERED-LOGISTIC	Diet by 24-hour recall	Online follow-up > Diet by 24-hour recall > Cereal yesterday
20003#1140864952	Treatment/medication code: lisinopril+hydrochlorothiazide 10mg/12.5mg tablet	32633	0.00271428	0.623951	0.899559		0.0341553	-0.107093	0.173591	0.633168	0.899559	0.477273	0.00264239		0.0355433	-0.107921	0.176331	0.623951	0.909431	0.490259	0.00271428		0.0266866	-0.122421	0.172789	0.722864	0.926213	0.354634	0.00196341		32618/15(32633)	CAT-MUL	LOGISTIC-BINARY	Medications	UK Biobank Assessment Centre > Verbal interview > Medications
41210#Z892	Operative procedures - secondary OPCS4: Z89.2 Upper arm NEC	32633	0.00396237	0.47418	0.826815		-0.0575707	-0.216198	0.0994572	0.47418	0.826815	-0.715694	-0.00396237		0.0057995	-0.153078	0.16165	0.942419	0.990224	0.0722299	0.000399897		-0.029828	-0.196645	0.133591	0.723016	0.926213	-0.354432	-0.00196229		32621/12(32633)	CAT-MUL	LOGISTIC-BINARY	Operations	Health-related outcomes > Hospital inpatient > Summary Operations
41272#Z892	Operative procedures - OPCS4: Z89.2 Upper arm NEC	32633	0.00396237	0.47418	0.826815		-0.0575707	-0.216198	0.0994572	0.47418	0.826815	-0.715694	-0.00396237		0.0057995	-0.153078	0.16165	0.942419	0.990224	0.0722299	0.000399897		-0.029828	-0.196645	0.133591	0.723016	0.926213	-0.354432	-0.00196229		32621/12(32633)	CAT-MUL	LOGISTIC-BINARY	Operations	Health-related outcomes > Hospital inpatient > Summary Operations
20003#1140909482	Treatment/medication code: opticrom allergy eye drops	32633	0.00365653	0.508965	0.839354		-0.0474918	-0.189316	0.0926108	0.508965	0.839354	-0.66045	-0.00365653		-0.00878435	-0.152477	0.132433	0.903851	0.984171	-0.120798	-0.000668794		-0.0267505	-0.176576	0.119894	0.723516	0.926686	-0.353763	-0.00195859		32617/16(32633)	CAT-MUL	LOGISTIC-BINARY	Medications	UK Biobank Assessment Centre > Verbal interview > Medications
40011#8720	Histology of cancer tumour: Malignant melanoma, NOS	32633	0.00233376	0.67337	0.918739		0.00552625	-0.0490729	0.0599353	0.842472	0.96561	0.198733	0.00110027		0.0116781	-0.0427869	0.0658059	0.67337	0.918739	0.421527	0.00233376		0.0102331	-0.0468168	0.0669079	0.72429	0.926957	0.352732	0.00195288		32525/108(32633)	CAT-MUL	LOGISTIC-BINARY	Cancer register	Health-related outcomes > Cancer register
41229#5PH	PCT responsible for patient data: NORTH STAFFORDSHIRE PCT	32633	0.00427753	0.439748	0.808252		-0.0119364	-0.042266	0.018298	0.439748	0.808252	-0.772619	-0.00427753		5.97862e-06	-0.0305728	0.0304982	0.999694	0.999835	0.000383759	2.12466e-06		-0.00573067	-0.0376471	0.0260567	0.724351	0.926957	-0.35265	-0.00195243		32281/352(32633)	CAT-MUL	LOGISTIC-BINARY	Hospital Inpatient - Administration	Health-related outcomes > Hospital inpatient > Summary Administration
41272#M791	Operative procedures - OPCS4: M79.1 Bouginage of urethra	32633	0.00389178	0.482091	0.829787		-0.0536983	-0.204418	0.0952083	0.482091	0.829787	-0.702943	-0.00389178		0.00759268	-0.142405	0.15526	0.92039	0.986421	0.0999421	0.000553324		-0.0281404	-0.185914	0.12706	0.724377	0.926957	-0.352615	-0.00195223		32619/14(32633)	CAT-MUL	LOGISTIC-BINARY	Operations	Health-related outcomes > Hospital inpatient > Summary Operations
41200#J183	Operative procedures - main OPCS4: J18.3 Total cholecystectomy NEC	32633	0.00246336	0.656366	0.916637		-0.00188613	-0.0195951	0.0157977	0.834519	0.963994	-0.20891	-0.00115662		-0.00404106	-0.0218606	0.0137432	0.656366	0.916637	-0.444935	-0.00246336		-0.00333584	-0.0219209	0.0152057	0.724669	0.926957	-0.352225	-0.00195007		31539/1094(32633)	CAT-MUL	LOGISTIC-BINARY	Operations	Health-related outcomes > Hospital inpatient > Summary Operations
41210#L852	Operative procedures - secondary OPCS4: L85.2 Ligation of short saphenous vein	32633	0.00260066	0.638544	0.911744		0.0176473	-0.159465	0.193799	0.844733	0.965824	0.195843	0.00108427		0.0412301	-0.131989	0.211752	0.638544	0.911744	0.469735	0.00260066		0.0327532	-0.150583	0.214304	0.724784	0.926957	0.352073	0.00194923		32623/10(32633)	CAT-MUL	LOGISTIC-BINARY	Operations	Health-related outcomes > Hospital inpatient > Summary Operations
41200#Q161	Operative procedures - main OPCS4: Q16.1 Vaginal excision of lesion of uterus	32633	0.00365078	0.509631	0.867836		-0.000246128	-0.0988608	0.0974602	0.99608	0.998475	-0.00491296	-2.72004e-05		0.0331245	-0.0659984	0.130838	0.509631	0.867836	0.659412	0.00365078		0.0184374	-0.0850888	0.120296	0.72502	0.926957	0.351757	0.00194748		32598/35(32633)	CAT-MUL	LOGISTIC-BINARY	Operations	Health-related outcomes > Hospital inpatient > Summary Operations
41272#H011	Operative procedures - OPCS4: H01.1 Emergency excision of abnormal appendix and drainage HFQ	32633	0.00599052	0.279238	0.757406		-0.0371659	-0.150676	0.075166	0.518797	0.845783	-0.645201	-0.0035721		0.0618485	-0.0509811	0.173008	0.279238	0.757406	1.08203	0.00599052		0.0210853	-0.0973772	0.137632	0.725066	0.926957	0.351696	0.00194714		32608/25(32633)	CAT-MUL	LOGISTIC-BINARY	Operations	Health-related outcomes > Hospital inpatient > Summary Operations
41272#Q474	Operative procedures - OPCS4: Q47.4 Open drainage of cyst of ovary	32633	0.00241242	0.663029	0.917032		-0.0099814	-0.200051	0.174087	0.916828	0.984844	-0.104431	-0.000578175		-0.0428055	-0.236131	0.147836	0.663029	0.917032	-0.435734	-0.00241242		-0.0359675	-0.239371	0.160854	0.725423	0.926957	-0.35122	-0.00194451		32623/10(32633)	CAT-MUL	LOGISTIC-BINARY	Operations	Health-related outcomes > Hospital inpatient > Summary Operations
104590	Other fruit intake	4967	0.00526975	0.71059	0.923301		-0.0075841	-0.0440367	0.0288685	0.71059	0.923301	-0.371064	-0.00526975		-0.00436966	-0.0425438	0.0338045	0.834401	0.964224	-0.209061	-0.00296905		-0.00757172	-0.0470054	0.0318619	0.725426	0.926957	-0.351217	-0.00498788		4967	CAT-SIN	ORDERED-LOGISTIC	Diet by 24-hour recall	Online follow-up > Diet by 24-hour recall > Fruit/vegetables yesterday
22601#11412694	Job coding: quality assurance manager, quality control manager	18195	0.00731107	0.324151	0.783355		0.0169637	-0.0519896	0.085527	0.628656	0.898929	0.483619	0.00358618		-0.034483	-0.103238	0.0338695	0.324151	0.783355	-0.985964	-0.00731107		-0.0128818	-0.0850725	0.0587892	0.725533	0.926957	-0.351074	-0.00260333		18127/68(18195)	CAT-MUL	LOGISTIC-BINARY	Work environment	Online follow-up > Work environment > Employment history
41229#5A5	PCT responsible for patient data: KINGSTON PCT	32633	0.00194255	0.725688	0.926957		0.0152843	-0.0752942	0.105173	0.739878	0.932938	0.332015	0.00183818		0.0103147	-0.0813194	0.100344	0.82394	0.961173	0.22248	0.00123175		0.0168534	-0.0781843	0.110072	0.725688	0.926957	0.350867	0.00194255		32594/39(32633)	CAT-MUL	LOGISTIC-BINARY	Hospital Inpatient - Administration	Health-related outcomes > Hospital inpatient > Summary Administration
20003#1140923738	Treatment/medication code: femseven 50 patch	32633	0.00194173	0.7258	0.926957		-0.0222151	-0.153344	0.107305	0.738412	0.932162	-0.333957	-0.00184893		-0.0236052	-0.158227	0.108462	0.728774	0.938916	-0.346756	-0.0019198		-0.0246956	-0.164199	0.111741	0.7258	0.926957	-0.350718	-0.00194173		32614/19(32633)	CAT-MUL	LOGISTIC-BINARY	Medications	UK Biobank Assessment Centre > Verbal interview > Medications
20003#1140923688	Treatment/medication code: zoton 15mg capsule	32633	0.00420017	0.448064	0.811054		0.0481721	-0.0768248	0.172133	0.448064	0.811054	0.758646	0.00420017		0.000259879	-0.126171	0.124676	0.996761	0.998451	0.00405978	2.24767e-05		0.0232967	-0.107987	0.152541	0.725897	0.926957	0.350588	0.00194101		32613/20(32633)	CAT-MUL	LOGISTIC-BINARY	Medications	UK Biobank Assessment Centre > Verbal interview > Medications
41200#M708	Operative procedures - main OPCS4: M70.8 Other specified other operations on outlet of male bladder	32633	0.00429564	0.437814	0.806661		-0.0495416	-0.174992	0.0754712	0.437814	0.806661	-0.77589	-0.00429564		0.00184465	-0.122531	0.124447	0.976648	0.994947	0.0292717	0.000162061		-0.0232523	-0.154229	0.106054	0.726074	0.926957	-0.350352	-0.00193971		32613/20(32633)	CAT-MUL	LOGISTIC-BINARY	Operations	Health-related outcomes > Hospital inpatient > Summary Operations
20003#1140864184	Treatment/medication code: dovonex 50micrograms/g cream	32633	0.0028218	0.610276	0.902491		-0.0131138	-0.149211	0.120708	0.848976	0.966423	-0.190425	-0.00105428		-0.0355645	-0.173111	0.100239	0.610276	0.902491	-0.509679	-0.0028218		-0.0255571	-0.169984	0.115984	0.726143	0.926957	-0.350261	-0.0019392		32615/18(32633)	CAT-MUL	LOGISTIC-BINARY	Medications	UK Biobank Assessment Centre > Verbal interview > Medications
41200#J539	Operative procedures - main OPCS4: J53.9 Unspecified endoscopic ultrasound examination of bile duct	32633	0.00355284	0.521054	0.86965		0.0110765	-0.16219	0.181566	0.899501	0.979335	0.126291	0.000699205		0.0559609	-0.116341	0.225173	0.521054	0.86965	0.641721	0.00355284		0.0320753	-0.149588	0.209861	0.726512	0.926957	0.349769	0.00193647		32622/11(32633)	CAT-MUL	LOGISTIC-BINARY	Operations	Health-related outcomes > Hospital inpatient > Summary Operations
100850	Whole-wheat cereal intake	4975	0.00496317	0.72652	0.926957		0.00238194	-0.0181903	0.0229542	0.845357	0.965824	0.195046	0.00276778		0.00383791	-0.0178937	0.0255696	0.759493	0.946511	0.306147	0.00434432		0.00452821	-0.0179695	0.0270259	0.72652	0.926957	0.349758	0.00496317		4975	CAT-SIN	ORDERED-LOGISTIC	Diet by 24-hour recall	Online follow-up > Diet by 24-hour recall > Cereal yesterday
22601#31193055	Job coding: other engineering technician, including materials technician, technical assistant, technical officer	18195	0.00468287	0.527702	0.872212		-0.00163193	-0.0513037	0.0478669	0.948559	0.991728	-0.0645168	-0.000478415		0.0157364	-0.0332066	0.0644864	0.527702	0.872212	0.631517	0.00468287		0.00917605	-0.0423614	0.0605081	0.726534	0.926957	0.349739	0.00259343		18067/128(18195)	CAT-MUL	LOGISTIC-BINARY	Work environment	Online follow-up > Work environment > Employment history
6141#6	How are people in household related to participant: Grandchild	32548	0.00356363	0.520333	0.86965		-4.92325e-05	-0.0429971	0.0428136	0.998205	0.999475	-0.00224913	-1.24685e-05		0.0140029	-0.0287872	0.0566001	0.520333	0.86965	0.642833	0.00356363		0.00797224	-0.036814	0.0525565	0.726571	0.926957	0.34969	0.00193856		32372/176(32548)	CAT-MUL	LOGISTIC-BINARY	Sociodemographics	UK Biobank Assessment Centre > Touchscreen > Sociodemographics > Household
41272#G211	Operative procedures - OPCS4: G21.1 Intubation of oesophagus for pH manometry	32633	0.00375699	0.497394	0.833261		0.0165374	-0.0313457	0.0641852	0.497394	0.833261	0.678596	0.00375699		0.000740228	-0.0477672	0.0489929	0.976077	0.994947	0.0299871	0.000166022		0.00896768	-0.0415291	0.059116	0.72688	0.926957	0.349279	0.00193376		32491/142(32633)	CAT-MUL	LOGISTIC-BINARY	Operations	Health-related outcomes > Hospital inpatient > Summary Operations
41210#Y821	Operative procedures - secondary OPCS4: Y82.1 Local anaesthetic nerve block	32633	0.00215382	0.697257	0.926957		0.0055863	-0.0484195	0.0592915	0.838896	0.965189	0.203306	0.00112559		0.0107661	-0.0436352	0.06484	0.697257	0.929209	0.389026	0.00215382		0.0100772	-0.0467168	0.0664161	0.726966	0.926957	0.349165	0.00193313		32521/112(32633)	CAT-MUL	LOGISTIC-BINARY	Operations	Health-related outcomes > Hospital inpatient > Summary Operations
41272#Y821	Operative procedures - OPCS4: Y82.1 Local anaesthetic nerve block	32633	0.00215382	0.697257	0.926957		0.0055863	-0.0484195	0.0592915	0.838896	0.965189	0.203306	0.00112559		0.0107661	-0.0436352	0.06484	0.697257	0.929209	0.389026	0.00215382		0.0100772	-0.0467168	0.0664161	0.726966	0.926957	0.349165	0.00193313		32521/112(32633)	CAT-MUL	LOGISTIC-BINARY	Operations	Health-related outcomes > Hospital inpatient > Summary Operations
6154#4	Medication for pain relief, constipation, heartburn: Ranitidine (e.g. Zantac)	32311	0.0047705	0.391223	0.822836		0.00724967	-0.0191826	0.0336174	0.590414	0.887185	0.538237	0.00299472		-0.0116714	-0.0383901	0.0149704	0.391223	0.822836	-0.857401	-0.0047705		-0.00495255	-0.0328174	0.0228092	0.727085	0.926957	-0.349005	-0.00194185		31838/473(32311)	CAT-MUL	LOGISTIC-BINARY	Medical history and conditions	UK Biobank Assessment Centre > Touchscreen > Health and medical history > Medication
41200#E069	Operative procedures - main OPCS4: E06.9 Unspecified packing of cavity of nose	32633	0.00582903	0.292403	0.703276		0.0714742	-0.0621029	0.204152	0.292403	0.703276	1.05286	0.00582903		-0.0332924	-0.170459	0.101632	0.631624	0.910231	-0.479442	-0.0026544		0.0248858	-0.11622	0.163422	0.727119	0.926957	0.348961	0.001932		32616/17(32633)	CAT-MUL	LOGISTIC-BINARY	Operations	Health-related outcomes > Hospital inpatient > Summary Operations
41200#U262	Operative procedures - main OPCS4: U26.2 Uroflowmetry NEC	32633	0.00409723	0.459268	0.817462		-0.0579977	-0.212857	0.0945177	0.459268	0.817462	-0.740053	-0.00409723		-0.00149453	-0.154548	0.149605	0.984643	0.996658	-0.0192487	-0.00010657		-0.0285403	-0.190575	0.130307	0.727219	0.926957	-0.348828	-0.00193126		32619/14(32633)	CAT-MUL	LOGISTIC-BINARY	Operations	Health-related outcomes > Hospital inpatient > Summary Operations
22601#35323265	Job coding: broker, financial/insurance broker, foreign exchange dealer, ship/marine broker, stockbroker, commodity trader	18195	0.00348321	0.638546	0.911744		0.00539849	-0.0976868	0.107481	0.91782	0.985086	0.10318	0.000765117		0.0246277	-0.0787482	0.126824	0.638546	0.911744	0.469733	0.00348321		0.0191017	-0.0890483	0.125772	0.727299	0.926957	0.34872	0.00258587		18165/30(18195)	CAT-MUL	LOGISTIC-BINARY	Work environment	Online follow-up > Work environment > Employment history
22601#23133420	Job coding: education officer, director of education, curriculum development officer	18195	0.00426724	0.564976	0.887042		-0.00138846	-0.041689	0.0387864	0.946074	0.991538	-0.0676384	-0.000501562		-0.0118865	-0.0524674	0.0285074	0.564976	0.887042	-0.575466	-0.00426724		-0.00749877	-0.0497989	0.0345714	0.727507	0.926957	-0.348443	-0.00258382		17996/199(18195)	CAT-MUL	LOGISTIC-BINARY	Work environment	Online follow-up > Work environment > Employment history
22617#7211	Job code - historical: Call centre agents/operators	18195	0.00647427	0.382604	0.772437		0.0194197	-0.0242836	0.0629072	0.382604	0.772437	0.873109	0.00647427		-0.00644553	-0.0507245	0.0376469	0.774941	0.953086	-0.285918	-0.00212017		0.00817087	-0.0379519	0.0539945	0.727567	0.926957	0.348364	0.00258323		18019/176(18195)	CAT-MUL	LOGISTIC-BINARY	Work environment	Online follow-up > Work environment > Employment history
20004#1449	Operation code: oesophageal surgery	32633	0.00282693	0.609628	0.902491		0.00778892	-0.147124	0.159147	0.920612	0.985496	0.0996625	0.000551776		0.0404465	-0.116136	0.194119	0.609628	0.902491	0.510605	0.00282693		0.0287478	-0.135162	0.188147	0.727593	0.926957	0.348329	0.0019285		32619/14(32633)	CAT-MUL	LOGISTIC-BINARY	Operations	UK Biobank Assessment Centre > Verbal interview > Operations
41246#1690	Treatment speciality of consultant (recoded): Interventional radiology	31521	0.0029718	0.597815	0.899446		-0.00111233	-0.0454454	0.0430621	0.960707	0.993914	-0.0492664	-0.000277532		0.011917	-0.0324796	0.0560676	0.597815	0.899446	0.527546	0.0029718		0.00822302	-0.0381954	0.0543646	0.72765	0.926957	0.348253	0.0019618		31356/165(31521)	CAT-MUL	LOGISTIC-BINARY	Hospital Inpatient - Administration	Health-related outcomes > Hospital inpatient > Summary Administration
41272#W852	Operative procedures - OPCS4: W85.2 Endoscopic irrigation of knee joint	32633	0.00476414	0.389505	0.822836		-0.00794557	-0.053212	0.0371362	0.730282	0.930285	-0.34475	-0.00190869		0.0198907	-0.0255326	0.0650743	0.389505	0.822836	0.860515	0.00476414		0.00840146	-0.0390644	0.0555733	0.727838	0.927029	0.348003	0.0019267		32477/156(32633)	CAT-MUL	LOGISTIC-BINARY	Operations	Health-related outcomes > Hospital inpatient > Summary Operations
22601#35673467	Job coding: health and safety officer, occupational hygienist, safety adviser, road safety officer	18195	0.00437295	0.555378	0.88502		0.000598823	-0.117202	0.117124	0.992003	0.998089	0.0100224	7.43193e-05		-0.0354304	-0.153915	0.0816334	0.555378	0.88502	-0.589721	-0.00437295		-0.0217429	-0.14554	0.100151	0.728502	0.927404	-0.347118	-0.002574		18172/23(18195)	CAT-MUL	LOGISTIC-BINARY	Work environment	Online follow-up > Work environment > Employment history
41200#B361	Operative procedures - main OPCS4: B36.1 Reconstruction of nipple	32633	0.00232128	0.675016	0.91943		-0.00257157	-0.107067	0.100601	0.961299	0.993973	-0.0485242	-0.000268652		-0.0227545	-0.129756	0.0828953	0.675016	0.91943	-0.419274	-0.00232128		-0.0195183	-0.130721	0.0897297	0.72864	0.927404	-0.346935	-0.00192078		32602/31(32633)	CAT-MUL	LOGISTIC-BINARY	Operations	Health-related outcomes > Hospital inpatient > Summary Operations
102870	Cottage cheese intake	4970	0.00636039	0.654154	0.907025		-0.0153183	-0.0769184	0.0462818	0.654154	0.907025	-0.447999	-0.00636039		-0.0133471	-0.0785301	0.0518359	0.708213	0.932298	-0.374257	-0.00531349		-0.0127236	-0.0795501	0.0541028	0.72869	0.927404	-0.346868	-0.00492464		4970	CAT-SIN	ORDERED-LOGISTIC	Diet by 24-hour recall	Online follow-up > Diet by 24-hour recall > Milk/eggs/cheese yesterday
22126	Doctor diagnosed hayfever or allergic rhinitis	18537	0.00644642	0.380221	0.820148		-0.00209068	-0.0121036	0.00791627	0.68226	0.912995	-0.409381	-0.00300754		0.00450353	-0.00555805	0.0145613	0.380221	0.820148	0.877489	0.00644642		0.00185925	-0.00865235	0.0123639	0.728738	0.927404	0.346804	0.00254782		14312/4225(18537)	CAT-SIN	LOGISTIC-BINARY	Work environment	Online follow-up > Work environment > Medical information
41249#2009	Methods of admission to hospital (recoded): Emergency admission: Home accident	32589	0.00350464	0.527002	0.871534		-0.0040615	-0.115361	0.106814	0.942869	0.990229	-0.0716644	-0.000397034		0.0353534	-0.0749703	0.144018	0.527002	0.871534	0.632588	0.00350464		0.0203667	-0.0954467	0.134831	0.728883	0.927404	0.346612	0.00192029		32562/27(32589)	CAT-MUL	LOGISTIC-BINARY	Hospital Inpatient - Administration	Health-related outcomes > Hospital inpatient > Summary Administration
41200#X683	Operative procedures - main OPCS4: X68.3 Preparation for interstitial brachytherapy	32633	0.00218399	0.69323	0.926483		0.00761148	-0.108864	0.123767	0.897855	0.979335	0.128371	0.00071072		0.0231735	-0.0924619	0.137812	0.69323	0.926483	0.394476	0.00218399		0.0213828	-0.100069	0.141994	0.728918	0.927404	0.346565	0.00191874		32611/22(32633)	CAT-MUL	LOGISTIC-BINARY	Operations	Health-related outcomes > Hospital inpatient > Summary Operations
20103#1	Thickness of butter/margarine spread on oatcakes: thin	4975	0.00719035	0.612354	0.894577		-0.0321176	-0.157184	0.0914355	0.612354	0.894577	-0.506716	-0.00719035		-0.00613033	-0.132218	0.117718	0.923408	0.986851	-0.096142	-0.0013643		-0.0229486	-0.154219	0.105689	0.729091	0.927412	-0.346335	-0.00491459		4954/21(4975)	CAT-MUL	LOGISTIC-BINARY	Diet by 24-hour recall	Online follow-up > Diet by 24-hour recall > Bread/pasta/rice yesterday
20437	Thoughts of death during worst depression	12090	0.0106375	0.242293	0.656453		0.00618769	-0.00418274	0.0165628	0.242293	0.656453	1.16928	0.0106375		-0.00161781	-0.0120714	0.00883487	0.761608	0.94744	-0.303369	-0.00276006		0.00192086	-0.00895362	0.0127972	0.729185	0.927412	0.34621	0.00314982		5953/6137(12090)	CAT-SIN	LOGISTIC-BINARY	Mental health	Online follow-up > Mental health > Depression
20003#1141168590	Treatment/medication code: pariet 10mg e/c tablet	32633	0.0040081	0.469095	0.82423		0.0523671	-0.090113	0.193475	0.469095	0.82423	0.723953	0.0040081		0.00795093	-0.135846	0.149644	0.913112	0.984355	0.109114	0.000604107		0.026192	-0.123628	0.173431	0.729602	0.927416	0.345655	0.0019137		32617/16(32633)	CAT-MUL	LOGISTIC-BINARY	Medications	UK Biobank Assessment Centre > Verbal interview > Medications
41210#Y157	Operative procedures - secondary OPCS4: Y15.7 Removal of stent from organ NOC	32633	0.00382558	0.489575	0.832185		0.0467197	-0.0863805	0.178725	0.489575	0.832185	0.690985	0.00382558		0.0114837	-0.122247	0.143497	0.865544	0.97613	0.169321	0.000937437		0.0244505	-0.115292	0.162196	0.729739	0.927416	0.345473	0.00191269		32615/18(32633)	CAT-MUL	LOGISTIC-BINARY	Operations	Health-related outcomes > Hospital inpatient > Summary Operations
41272#Y157	Operative procedures - OPCS4: Y15.7 Removal of stent from organ NOC	32633	0.00382558	0.489575	0.832185		0.0467197	-0.0863805	0.178725	0.489575	0.832185	0.690985	0.00382558		0.0114837	-0.122247	0.143497	0.865544	0.97613	0.169321	0.000937437		0.0244505	-0.115292	0.162196	0.729739	0.927416	0.345473	0.00191269		32615/18(32633)	CAT-MUL	LOGISTIC-BINARY	Operations	Health-related outcomes > Hospital inpatient > Summary Operations
41272#J389	Operative procedures - OPCS4: J38.9 Unspecified endoscopic incision of sphincter of Oddi	32633	0.00386661	0.484929	0.862653		0.018854	-0.116841	0.154162	0.784994	0.945752	0.272817	0.00151044		-0.048085	-0.183887	0.0858661	0.484929	0.862653	-0.698397	-0.00386661		-0.0248721	-0.167067	0.115481	0.729908	0.927416	-0.345247	-0.00191144		32616/17(32633)	CAT-MUL	LOGISTIC-BINARY	Operations	Health-related outcomes > Hospital inpatient > Summary Operations
20199#1141180228	Antibiotic codes for last 3 months: amoxicillin product	19822	0.00771569	0.277442	0.755141		-0.0322577	-0.156804	0.0906846	0.609417	0.894026	-0.510906	-0.00362964		0.0682317	-0.0558131	0.190289	0.277442	0.755141	1.08608	0.00771569		0.0227592	-0.107581	0.15073	0.729934	0.927416	0.345214	0.00245252		19800/22(19822)	CAT-MUL	LOGISTIC-BINARY	Medications	UK Biobank Assessment Centre > Verbal interview > Medications
100011	Iron	4977	0.00603023	0.670806	0.912995		0.00172974	-0.00624793	0.0097074	0.670806	0.912995	0.425043	0.00603023		0.000719971	-0.0074672	0.00890714	0.863131	0.97496	0.17239	0.0024458		0.00148618	-0.00696225	0.00993462	0.73021	0.927416	0.344846	0.00489248		4977	CONTINUOUS	LINEAR	Diet by 24-hour recall	Online follow-up > Diet by 24-hour recall > Estimated nutrients yesterday
41200#X674	Operative procedures - main OPCS4: X67.4 Preparation for simple radiotherapy with imaging and dosimetry	32633	0.0032851	0.552939	0.88502		-0.00090531	-0.177616	0.172556	0.991917	0.998089	-0.0101306	-5.60876e-05		0.053253	-0.123969	0.22763	0.552939	0.88502	0.593363	0.0032851		0.0321946	-0.153079	0.21277	0.730262	0.927416	0.344776	0.00190883		32622/11(32633)	CAT-MUL	LOGISTIC-BINARY	Operations	Health-related outcomes > Hospital inpatient > Summary Operations
41272#X674	Operative procedures - OPCS4: X67.4 Preparation for simple radiotherapy with imaging and dosimetry	32633	0.0032851	0.552939	0.88502		-0.00090531	-0.177616	0.172556	0.991917	0.998089	-0.0101306	-5.60876e-05		0.053253	-0.123969	0.22763	0.552939	0.88502	0.593363	0.0032851		0.0321946	-0.153079	0.21277	0.730262	0.927416	0.344776	0.00190883		32622/11(32633)	CAT-MUL	LOGISTIC-BINARY	Operations	Health-related outcomes > Hospital inpatient > Summary Operations
102380	Other sweets intake	4965	0.00849401	0.549847	0.88445		0.00744894	-0.0460068	0.0609047	0.771372	0.941771	0.29058	0.00412759		-0.0181716	-0.0743346	0.0379915	0.549847	0.88445	-0.59799	-0.00849401		-0.0108112	-0.0688189	0.0471965	0.730443	0.927416	-0.344536	-0.00489399		4965	CAT-SIN	ORDERED-LOGISTIC	Diet by 24-hour recall	Online follow-up > Diet by 24-hour recall > Soup/snacks/pastries yesterday
6179#1	Mineral and other dietary supplements: Fish oil (including cod liver oil)	32483	0.00637529	0.250603	0.72806		0.00224216	-0.00460818	0.00909115	0.521138	0.84585	0.641592	0.00356032		-0.00403496	-0.0109201	0.00284737	0.250603	0.72806	-1.14889	-0.00637529		-0.00126223	-0.00844591	0.0059185	0.730497	0.927416	-0.344464	-0.0019115		22164/10319(32483)	CAT-MUL	LOGISTIC-BINARY	Medical history and conditions	UK Biobank Assessment Centre > Touchscreen > Health and medical history > Medication
100015	Vitamin C	4977	0.014349	0.311788	0.775967		-0.00197712	-0.0100532	0.00609896	0.631291	0.899559	-0.47991	-0.00680862		0.00427626	-0.00401113	0.0125636	0.311788	0.775967	1.01148	0.014349		0.00150003	-0.00705267	0.0100527	0.730984	0.927741	0.343817	0.00487788		4977	CONTINUOUS	LINEAR	Diet by 24-hour recall	Online follow-up > Diet by 24-hour recall > Estimated nutrients yesterday
41272#E659	Operative procedures - OPCS4: E65.9 Unspecified	32633	0.00190329	0.731015	0.927741		0.0183673	-0.106319	0.142173	0.771933	0.941771	0.289847	0.00160472		0.0197571	-0.105543	0.143377	0.755804	0.945281	0.310996	0.00172181		0.0227109	-0.107796	0.151179	0.731015	0.927741	0.343776	0.00190329		32612/21(32633)	CAT-MUL	LOGISTIC-BINARY	Operations	Health-related outcomes > Hospital inpatient > Summary Operations
41272#K621	Operative procedures - OPCS4: K62.1 Percutaneous transluminal ablation of pulmonary vein to left atrium conducting system	32633	0.00291178	0.598936	0.899446		0.00499375	-0.0455457	0.0553941	0.846214	0.966059	0.193951	0.0010738		0.0135129	-0.0369809	0.063735	0.598936	0.899446	0.525932	0.00291178		0.0092164	-0.0435842	0.0617447	0.731573	0.928283	0.343034	0.00189919		32513/120(32633)	CAT-MUL	LOGISTIC-BINARY	Operations	Health-related outcomes > Hospital inpatient > Summary Operations
41272#M295	Operative procedures - OPCS4: M29.5 Endoscopic renewal of tubal prosthesis into ureter	32633	0.00426577	0.441006	0.808267		-0.0576474	-0.204453	0.0890617	0.441006	0.808267	-0.770496	-0.00426577		0.00112313	-0.143713	0.143949	0.987796	0.996679	0.0152965	8.46884e-05		-0.0265403	-0.179294	0.12458	0.731954	0.9286	-0.342527	-0.00189638		32618/15(32633)	CAT-MUL	LOGISTIC-BINARY	Operations	Health-related outcomes > Hospital inpatient > Summary Operations
20001#1062	Cancer code, self-reported: squamous cell carcinoma	32633	0.00340175	0.53893	0.857835		0.0275705	-0.0603992	0.115546	0.53893	0.857835	0.614431	0.00340175		0.00279899	-0.0839381	0.0888497	0.949373	0.991025	0.0634939	0.000351531		0.0158771	-0.0753291	0.106598	0.7322	0.928746	0.3422	0.00189457		32593/40(32633)	CAT-MUL	LOGISTIC-BINARY	Medical history and conditions	UK Biobank Assessment Centre > Verbal interview > Medical conditions
5156	3mm asymmetry index (left)	7021	0.00729844	0.541086	0.858556		0.0021233	-0.00468675	0.00893335	0.541086	0.858556	0.611171	0.00729844		0.000233036	-0.00668418	0.00715025	0.947347	0.991025	0.0660388	0.000788639		0.0012551	-0.00594324	0.00845345	0.732513	0.928977	0.341785	0.00408158		7021	CONTINUOUS	LINEAR	Physical measures	UK Biobank Assessment Centre > Physical measures > Eye measures > Autorefraction
41200#Q108	Operative procedures - main OPCS4: Q10.8 Other specified curettage of uterus	32633	0.00295596	0.593403	0.899299		-0.00214214	-0.14288	0.136292	0.976009	0.995996	-0.0300727	-0.000166496		-0.0397726	-0.187452	0.104609	0.593403	0.899299	-0.533911	-0.00295596		-0.0261141	-0.178301	0.122036	0.733083	0.929232	-0.341027	-0.00188808		32617/16(32633)	CAT-MUL	LOGISTIC-BINARY	Operations	Health-related outcomes > Hospital inpatient > Summary Operations
41272#E082	Operative procedures - OPCS4: E08.2 Extirpation of lesion of internal nose NEC	32633	0.00491928	0.374252	0.769568		0.0513571	-0.0627238	0.163794	0.374252	0.769568	0.888536	0.00491928		-0.00941204	-0.126037	0.105745	0.873582	0.979002	-0.159111	-0.000880907		0.02089	-0.100288	0.139869	0.733181	0.929232	0.340898	0.00188736		32608/25(32633)	CAT-MUL	LOGISTIC-BINARY	Operations	Health-related outcomes > Hospital inpatient > Summary Operations
41210#X652	Operative procedures - secondary OPCS4: X65.2 Delivery of a fraction of intracavitary radiotherapy	32633	0.00205806	0.710094	0.923062		-0.0299823	-0.189314	0.126808	0.710094	0.923062	-0.37173	-0.00205806		-0.0126372	-0.173455	0.145555	0.876668	0.979171	-0.155195	-0.000859229		-0.0289825	-0.197596	0.135784	0.733238	0.929232	-0.340821	-0.00188694		32620/13(32633)	CAT-MUL	LOGISTIC-BINARY	Operations	Health-related outcomes > Hospital inpatient > Summary Operations
41272#X652	Operative procedures - OPCS4: X65.2 Delivery of a fraction of intracavitary radiotherapy	32633	0.00205806	0.710094	0.923062		-0.0299823	-0.189314	0.126808	0.710094	0.923062	-0.37173	-0.00205806		-0.0126372	-0.173455	0.145555	0.876668	0.979171	-0.155195	-0.000859229		-0.0289825	-0.197596	0.135784	0.733238	0.929232	-0.340821	-0.00188694		32620/13(32633)	CAT-MUL	LOGISTIC-BINARY	Operations	Health-related outcomes > Hospital inpatient > Summary Operations
41272#E143	Operative procedures - OPCS4: E14.3 External ethmoidectomy	32633	0.00303089	0.584073	0.883687		0.0365271	-0.0952536	0.166351	0.584073	0.883687	0.547445	0.00303089		0.00708426	-0.126851	0.139267	0.916918	0.984714	0.104317	0.000577545		0.0240035	-0.115529	0.160926	0.733519	0.929421	0.340448	0.00188487		32615/18(32633)	CAT-MUL	LOGISTIC-BINARY	Operations	Health-related outcomes > Hospital inpatient > Summary Operations
41244#200	Intended management of patient (recoded): No overnight hospital stay	32244	0.00335812	0.546559	0.862008		0.00215583	-0.00485132	0.00916529	0.546559	0.862008	0.602924	0.00335812		0.00044396	-0.00663963	0.00752979	0.902246	0.984066	0.122824	0.000684101		0.00128011	-0.00609721	0.00866059	0.733834	0.929529	0.34003	0.00189388		9530/22714(32244)	CAT-MUL	LOGISTIC-BINARY	Hospital Inpatient - Administration	Health-related outcomes > Hospital inpatient > Summary Administration
20003#1140882394	Treatment/medication code: paracetamol + codeine	32633	0.00188232	0.733866	0.929529		-0.0199919	-0.138223	0.0968171	0.738819	0.932162	-0.333418	-0.00184595		-0.0203366	-0.140553	0.0980681	0.738421	0.941048	-0.333945	-0.00184887		-0.0215119	-0.146665	0.101354	0.733866	0.929529	-0.339987	-0.00188232		32610/23(32633)	CAT-MUL	LOGISTIC-BINARY	Medications	UK Biobank Assessment Centre > Verbal interview > Medications
20003#1140862236	Treatment/medication code: atrovent 20micrograms inhaler	32633	0.00524217	0.343711	0.747995		0.0710539	-0.0763361	0.217881	0.343711	0.747995	0.946859	0.00524217		-0.0173853	-0.164847	0.127667	0.815901	0.959833	-0.23282	-0.001289		0.0264253	-0.12732	0.177516	0.734047	0.929582	0.339748	0.00188099		32618/15(32633)	CAT-MUL	LOGISTIC-BINARY	Medications	UK Biobank Assessment Centre > Verbal interview > Medications
41200#W157	Operative procedures - main OPCS4: W15.7 Osteotomy of bone of foot and fixation HFQ	32633	0.00669035	0.226876	0.710603		0.0371	-0.0704546	0.143882	0.497525	0.833283	0.67839	0.00375584		-0.0672442	-0.176899	0.0411372	0.226876	0.710603	-1.20845	-0.00669035		-0.0195492	-0.133153	0.0924386	0.73417	0.929582	-0.339584	-0.00188008		32604/29(32633)	CAT-MUL	LOGISTIC-BINARY	Operations	Health-related outcomes > Hospital inpatient > Summary Operations
41272#X705	Operative procedures - OPCS4: X70.5 Procurement of drugs for chemotherapy for neoplasm for regimens in Band 5	32633	0.0024836	0.653726	0.907025		0.0166867	-0.0564613	0.0893636	0.653726	0.907025	0.448593	0.0024836		0.00718546	-0.0665549	0.0803217	0.847939	0.966579	0.191749	0.00106161		0.0132484	-0.0636786	0.0894336	0.73446	0.929782	0.339199	0.00187796		32574/59(32633)	CAT-MUL	LOGISTIC-BINARY	Operations	Health-related outcomes > Hospital inpatient > Summary Operations
41210#L997	Operative procedures - secondary OPCS4: L99.7 Percutaneous transluminal peripheral insertion of central catheter	32633	0.00187565	0.734774	0.930014		0.00831154	-0.078969	0.0951458	0.851543	0.96789	0.18715	0.00103615		0.0129007	-0.0743654	0.0993518	0.771009	0.951645	0.291055	0.00161141		0.0156868	-0.0755369	0.105989	0.734774	0.930014	0.338782	0.00187565		32591/42(32633)	CAT-MUL	LOGISTIC-BINARY	Operations	Health-related outcomes > Hospital inpatient > Summary Operations
6158#3	Why reduced smoking: Health precaution	554	0.0166546	0.69738	0.929209		-0.00875826	-0.058844	0.0411741	0.730963	0.930285	-0.343844	-0.0147271		-0.0100233	-0.0607272	0.0405007	0.69738	0.929209	-0.388859	-0.0166546		-0.00928945	-0.0632159	0.0445014	0.734909	0.930018	-0.338603	-0.0145026		247/307(554)	CAT-MUL	LOGISTIC-BINARY	Lifestyle and environment	UK Biobank Assessment Centre > Touchscreen > Lifestyle and environment > Smoking
22601#72113242	Job coding: call centre operator, sales order clerk, telephone adviser	18195	0.00510492	0.491179	0.832301		0.0156932	-0.0290995	0.0602608	0.491179	0.832301	0.688436	0.00510492		-0.00328302	-0.0486084	0.0418493	0.886865	0.98201	-0.142273	-0.001055		0.0081269	-0.0391019	0.0550441	0.735067	0.930052	0.338393	0.0025093		18027/168(18195)	CAT-MUL	LOGISTIC-BINARY	Work environment	Online follow-up > Work environment > Employment history
41210#C544	Operative procedures - secondary OPCS4: C54.4 Buckling of sclera and local or encircling explant HFQ	32633	0.00245333	0.657676	0.908447		0.0351983	-0.120902	0.190561	0.657676	0.908447	0.443124	0.00245333		0.0160142	-0.139128	0.168487	0.838402	0.96486	0.203938	0.00112909		0.0278559	-0.134778	0.188122	0.735199	0.930054	0.338218	0.00187252		32620/13(32633)	CAT-MUL	LOGISTIC-BINARY	Operations	Health-related outcomes > Hospital inpatient > Summary Operations
41210#E423	Operative procedures - secondary OPCS4: E42.3 Temporary tracheostomy	32633	0.00339426	0.539825	0.858278		0.035372	-0.078066	0.148263	0.539825	0.858278	0.613078	0.00339426		0.0101854	-0.104316	0.123348	0.86078	0.97446	0.175381	0.000970987		0.0203987	-0.0986993	0.138159	0.735491	0.930257	0.337831	0.00187038		32610/23(32633)	CAT-MUL	LOGISTIC-BINARY	Operations	Health-related outcomes > Hospital inpatient > Summary Operations
2030	Guilty feelings	32078	0.00390809	0.484015	0.862653		0.000333048	-0.0068502	0.00751419	0.927581	0.987043	0.090889	0.000507538		-0.0025895	-0.00984335	0.00466093	0.484015	0.862653	-0.69986	-0.00390809		-0.0013014	-0.00885909	0.00625254	0.735671	0.930318	-0.337592	-0.00188516		23175/8903(32078)	CAT-SIN	LOGISTIC-BINARY	Mental health	UK Biobank Assessment Centre > Touchscreen > Psychosocial factors > Mental health
41223#1	Delivery places: At a domestic address	542	0.0314047	0.468212	0.823088		0.0524633	-0.0918335	0.193266	0.468212	0.823088	0.725391	0.0314047		-0.00490933	-0.169471	0.157583	0.952916	0.992108	-0.0590454	-0.00255753		0.0279896	-0.138409	0.18849	0.735957	0.930514	0.337213	0.0146047		524/18(542)	CAT-MUL	LOGISTIC-BINARY	Maternity and sex-specific factors	Health-related outcomes > Hospital inpatient > Summary Maternity
6179#6	Mineral and other dietary supplements: Selenium	32483	0.00186812	0.736384	0.930592		-0.0032471	-0.0227405	0.0162212	0.743884	0.935199	-0.326714	-0.001813		-0.00157178	-0.0210693	0.0178839	0.874315	0.979166	-0.15818	-0.000877776		-0.00349868	-0.0238935	0.0168482	0.736384	0.930592	-0.336645	-0.00186812		31620/863(32483)	CAT-MUL	LOGISTIC-BINARY	Medical history and conditions	UK Biobank Assessment Centre > Touchscreen > Health and medical history > Medication
41200#C822	Operative procedures - main OPCS4: C82.2 Cryotherapy to lesion of retina	32633	0.00593901	0.283392	0.69395		0.0597295	-0.049735	0.168559	0.283392	0.69395	1.07273	0.00593901		-0.0238434	-0.134755	0.0855746	0.671513	0.918147	-0.424073	-0.00234785		0.0196085	-0.0954434	0.132988	0.736501	0.930592	0.336491	0.00186296		32607/26(32633)	CAT-MUL	LOGISTIC-BINARY	Operations	Health-related outcomes > Hospital inpatient > Summary Operations
20004#1229	Operation code: parathyroidectomy	32633	0.00484637	0.381374	0.772437		0.0515047	-0.0644355	0.166248	0.381374	0.772437	0.875367	0.00484637		-0.00345027	-0.122063	0.113401	0.954208	0.992166	-0.0574229	-0.000317919		0.0208832	-0.101858	0.141494	0.736539	0.930592	0.33644	0.00186268		32610/23(32633)	CAT-MUL	LOGISTIC-BINARY	Operations	UK Biobank Assessment Centre > Verbal interview > Operations
41200#Q231	Operative procedures - main OPCS4: Q23.1 Unilateral salpingoophorectomy NEC	32633	0.00232553	0.674455	0.912995		-0.0145382	-0.0827166	0.0529381	0.674455	0.912995	-0.420041	-0.00232553		-0.00729584	-0.0769704	0.0619097	0.836878	0.964792	-0.205889	-0.00113989		-0.0123954	-0.0850605	0.0593789	0.736638	0.930592	-0.336309	-0.00186195		32557/76(32633)	CAT-MUL	LOGISTIC-BINARY	Operations	Health-related outcomes > Hospital inpatient > Summary Operations
41272#E032	Operative procedures - OPCS4: E03.2 Excision of lesion of septum of nose	32633	0.00186168	0.736675	0.930592		-0.0106721	-0.155614	0.131765	0.884281	0.97553	-0.145545	-0.0008058		-0.0234432	-0.171541	0.122548	0.754909	0.945281	-0.312172	-0.00172832		-0.026192	-0.180508	0.124676	0.736675	0.930592	-0.33626	-0.00186168		32617/16(32633)	CAT-MUL	LOGISTIC-BINARY	Operations	Health-related outcomes > Hospital inpatient > Summary Operations
20003#1141146198	Treatment/medication code: xalatan 0.005% eye drops	32633	0.0036733	0.507023	0.837501		0.0193763	-0.037889	0.0766042	0.507023	0.837501	0.66348	0.0036733		0.00160074	-0.0548687	0.0577883	0.955583	0.992166	0.0556974	0.000308366		0.0101688	-0.0492812	0.0693873	0.736909	0.930721	0.33595	0.00185997		32537/96(32633)	CAT-MUL	LOGISTIC-BINARY	Medications	UK Biobank Assessment Centre > Verbal interview > Medications
22617#5223	Job code - historical: Metal working production and maintenance fitters	18195	0.00299634	0.686158	0.923499		-0.00438901	-0.04077	0.031901	0.812824	0.957345	-0.236784	-0.00175583		-0.00738721	-0.0432784	0.0283953	0.686158	0.923499	-0.404075	-0.00299634		-0.00644629	-0.0442228	0.0312109	0.737593	0.93142	-0.335043	-0.00248445		17950/245(18195)	CAT-MUL	LOGISTIC-BINARY	Work environment	Online follow-up > Work environment > Employment history
22503	Years of cough on most days	2329	0.013511	0.515152	0.869481		-0.000597921	-0.0126394	0.0114435	0.922438	0.985496	-0.0973625	-0.00202138		0.00387362	-0.00779591	0.0155432	0.515152	0.869481	0.650836	0.013511		0.00212465	-0.0103287	0.014578	0.737986	0.931751	0.334521	0.00694495		2329	INTEGER	LINEAR	Work environment	Online follow-up > Work environment > Medical information
41200#L842	Operative procedures - main OPCS4: L84.2 Combined operations on primary short saphenous vein	32633	0.00264601	0.632703	0.899559		0.0401663	-0.125333	0.204045	0.632703	0.899559	0.477926	0.00264601		0.0133625	-0.152345	0.175986	0.873351	0.979002	0.159403	0.000882527		0.0292445	-0.143991	0.199217	0.738451	0.93182	0.333905	0.00184864		32621/12(32633)	CAT-MUL	LOGISTIC-BINARY	Operations	Health-related outcomes > Hospital inpatient > Summary Operations
22601#71123388	Job coding: restaurant/canteen cashier	18195	0.00489977	0.508761	0.839213		0.0531807	-0.105257	0.210143	0.508761	0.839213	0.660768	0.00489977		0.0043749	-0.154332	0.160748	0.956605	0.992166	0.0544144	0.000403502		0.0279937	-0.137881	0.190708	0.738474	0.93182	0.333874	0.00247579		18181/14(18195)	CAT-MUL	LOGISTIC-BINARY	Work environment	Online follow-up > Work environment > Employment history
41210#Z552	Operative procedures - secondary OPCS4: Z55.2 Extensor muscle of forearm	32633	0.00237796	0.667551	0.911853		-0.0186539	-0.104222	0.0660128	0.667551	0.911853	-0.429511	-0.00237796		-0.0102272	-0.0968838	0.0756082	0.81626	0.959833	-0.232358	-0.00128644		-0.0153268	-0.105937	0.074046	0.738568	0.93182	-0.333751	-0.00184779		32587/46(32633)	CAT-MUL	LOGISTIC-BINARY	Operations	Health-related outcomes > Hospital inpatient > Summary Operations
41272#Z552	Operative procedures - OPCS4: Z55.2 Extensor muscle of forearm	32633	0.00237796	0.667551	0.911853		-0.0186539	-0.104222	0.0660128	0.667551	0.911853	-0.429511	-0.00237796		-0.0102272	-0.0968838	0.0756082	0.81626	0.959833	-0.232358	-0.00128644		-0.0153268	-0.105937	0.074046	0.738568	0.93182	-0.333751	-0.00184779		32587/46(32633)	CAT-MUL	LOGISTIC-BINARY	Operations	Health-related outcomes > Hospital inpatient > Summary Operations
41200#P032	Operative procedures - main OPCS4: P03.2 Marsupialisation of Bartholin gland	32633	0.00287453	0.603619	0.900724		-0.00620657	-0.105267	0.0914967	0.901634	0.979439	-0.123597	-0.000684289		-0.0267748	-0.12837	0.0736685	0.603619	0.900724	-0.519203	-0.00287453		-0.0177988	-0.123387	0.0859496	0.739059	0.932274	-0.3331	-0.00184419		32598/35(32633)	CAT-MUL	LOGISTIC-BINARY	Operations	Health-related outcomes > Hospital inpatient > Summary Operations
41200#L911	Operative procedures - main OPCS4: L91.1 Open insertion of central venous catheter	32633	0.00249554	0.65217	0.915466		0.00232296	-0.157678	0.15801	0.976996	0.995996	0.028835	0.000159644		0.0369524	-0.125341	0.195685	0.65217	0.915466	0.450749	0.00249554		0.0283694	-0.141378	0.192473	0.739229	0.932323	0.332874	0.00184294		32620/13(32633)	CAT-MUL	LOGISTIC-BINARY	Operations	Health-related outcomes > Hospital inpatient > Summary Operations
22601#24333290	Job coding: quantity surveyor, quantity survey technician	18195	0.00267628	0.718165	0.925458		0.0225259	-0.10006	0.144819	0.718165	0.925458	0.360913	0.00267628		0.00958188	-0.112632	0.130309	0.877077	0.979474	0.154676	0.00114698		0.0215098	-0.10599	0.147837	0.739457	0.932444	0.332573	0.00246614		18175/20(18195)	CAT-MUL	LOGISTIC-BINARY	Work environment	Online follow-up > Work environment > Employment history
41200#G693	Operative procedures - main OPCS4: G69.3 Ileectomy and anastomosis of ileum to ileum	32633	0.00527385	0.340802	0.744889		-0.0792584	-0.243408	0.0829615	0.340802	0.744889	-0.952582	-0.00527385		0.00868088	-0.151388	0.167126	0.914998	0.984572	0.106736	0.000590938		-0.0286719	-0.199054	0.139407	0.739616	0.932479	-0.332362	-0.0018401		32621/12(32633)	CAT-MUL	LOGISTIC-BINARY	Operations	Health-related outcomes > Hospital inpatient > Summary Operations
41272#H481	Operative procedures - OPCS4: H48.1 Excision of polyp of anus	32633	0.00475183	0.390732	0.776337		-0.0274651	-0.0904223	0.0350197	0.390732	0.776337	-0.85829	-0.00475183		0.00722321	-0.0563412	0.0702924	0.823089	0.961173	0.223574	0.00123781		-0.0111992	-0.0776343	0.0545621	0.739824	0.932575	-0.332087	-0.00183858		32552/81(32633)	CAT-MUL	LOGISTIC-BINARY	Operations	Health-related outcomes > Hospital inpatient > Summary Operations
22640#0	Mixture of day and night shifts worked: Shift pattern was worked for some (but not all) of job	18195	0.00652777	0.378684	0.818327		-0.0024049	-0.0161488	0.0113243	0.73148	0.930285	-0.343158	-0.00254462		0.00616532	-0.00756817	0.0198865	0.378684	0.818327	0.880324	0.00652777		0.00243283	-0.0119503	0.0167972	0.740075	0.932726	0.331754	0.00246006		16267/1928(18195)	CAT-MUL	LOGISTIC-BINARY	Work environment	Online follow-up > Work environment > Employment history
41200#S493	Operative procedures - main OPCS4: S49.3 Removal of skin expander from subcutaneous tissue of breast	32633	0.00269695	0.626168	0.898929		-0.0428775	-0.216799	0.127936	0.626168	0.898929	-0.487128	-0.00269695		0.0026747	-0.173844	0.175109	0.976039	0.994947	0.0300347	0.000166286		-0.030817	-0.215749	0.148806	0.740403	0.932974	-0.331319	-0.00183433		32622/11(32633)	CAT-MUL	LOGISTIC-BINARY	Operations	Health-related outcomes > Hospital inpatient > Summary Operations
22617#3213	Job code - historical: Paramedics	18195	0.00616692	0.405602	0.831088		-0.0176027	-0.118212	0.0815839	0.729762	0.930285	-0.345442	-0.00256156		0.0420142	-0.0574979	0.140578	0.405602	0.831088	0.831659	0.00616692		0.0176607	-0.0877	0.121468	0.740604	0.933061	0.331054	0.00245487		18161/34(18195)	CAT-MUL	LOGISTIC-BINARY	Work environment	Online follow-up > Work environment > Employment history
22601#92193312	Job coding: other general office clerical tasks including: office junior, office worker, photocopy/print room operator, office machinist	18195	0.00507103	0.494061	0.863254		0.00091649	-0.0211671	0.0229612	0.93511	0.989106	0.0814176	0.00060374		-0.0077256	-0.0298926	0.0143937	0.494061	0.863254	-0.683864	-0.00507103		-0.00390147	-0.027068	0.0192002	0.740974	0.933196	-0.330563	-0.00245123		17474/721(18195)	CAT-MUL	LOGISTIC-BINARY	Work environment	Online follow-up > Work environment > Employment history
22617#9219	Job code - historical: Elementary office occupations n.e.c.	18195	0.00507103	0.494061	0.863254		0.00091649	-0.0211671	0.0229612	0.93511	0.989106	0.0814176	0.00060374		-0.0077256	-0.0298926	0.0143937	0.494061	0.863254	-0.683864	-0.00507103		-0.00390147	-0.027068	0.0192002	0.740974	0.933196	-0.330563	-0.00245123		17474/721(18195)	CAT-MUL	LOGISTIC-BINARY	Work environment	Online follow-up > Work environment > Employment history
22617#2123	Job code - historical: Electrical engineers	18195	0.00244514	0.741595	0.933812		0.00723967	-0.0375118	0.0519346	0.750994	0.937486	0.317329	0.0023531		0.00700581	-0.0369006	0.050773	0.754064	0.945281	0.313285	0.00232311		0.00777585	-0.0385098	0.0539492	0.741595	0.933812	0.329742	0.00244514		18037/158(18195)	CAT-MUL	LOGISTIC-BINARY	Work environment	Online follow-up > Work environment > Employment history
5088	Astigmatism angle (right)	7353	0.0107227	0.358116	0.754929		0.00310859	-0.00352209	0.00973926	0.358116	0.754929	0.918962	0.0107227		-0.000596911	-0.00734513	0.00615131	0.862345	0.974848	-0.17339	-0.00202329		0.00117687	-0.0058341	0.00818784	0.742122	0.93413	0.329044	0.00383959		7353	INTEGER	LINEAR	Physical measures	UK Biobank Assessment Centre > Physical measures > Eye measures > Autorefraction
41210#L914	Operative procedures - secondary OPCS4: L91.4 Removal of central venous catheter	32633	0.00326371	0.555527	0.88502		0.000214964	-0.127787	0.126666	0.997358	0.998904	0.00331172	1.83352e-05		-0.0388579	-0.168786	0.0894438	0.555527	0.88502	-0.589499	-0.00326371		-0.0225517	-0.158117	0.110573	0.742179	0.93413	-0.32897	-0.00182132		32613/20(32633)	CAT-MUL	LOGISTIC-BINARY	Operations	Health-related outcomes > Hospital inpatient > Summary Operations
20003#1140870390	Treatment/medication code: ferrous sulphate	32633	0.00198374	0.720115	0.93413		0.000677795	-0.049422	0.0504086	0.978768	0.995996	0.0266133	0.000147343		0.00933989	-0.0419063	0.0602696	0.720115	0.936871	0.358306	0.00198374		0.00888246	-0.0442973	0.0615653	0.742243	0.93413	0.328884	0.00182085		32497/136(32633)	CAT-MUL	LOGISTIC-BINARY	Medications	UK Biobank Assessment Centre > Verbal interview > Medications
41272#W663	Operative procedures - OPCS4: W66.3 Primary manipulative closed reduction of fracture dislocation of joint NEC	32633	0.00181753	0.742697	0.934435		-0.0154691	-0.13351	0.101436	0.796304	0.949104	-0.258133	-0.00142914		-0.0161597	-0.135307	0.101391	0.789083	0.955522	-0.267501	-0.001481		-0.0206827	-0.145197	0.101784	0.742697	0.934435	-0.328285	-0.00181753		32610/23(32633)	CAT-MUL	LOGISTIC-BINARY	Operations	Health-related outcomes > Hospital inpatient > Summary Operations
41200#Q013	Operative procedures - main OPCS4: Q01.3 Excision of lesion of cervix uteri	32633	0.00311128	0.57414	0.879072		-0.0117155	-0.0526674	0.0290538	0.57414	0.879072	-0.561965	-0.00311128		-0.00106902	-0.0424469	0.0401165	0.959522	0.992281	-0.0507535	-0.000280994		-0.00720019	-0.0503552	0.0356759	0.742862	0.934435	-0.328066	-0.00181632		32427/206(32633)	CAT-MUL	LOGISTIC-BINARY	Operations	Health-related outcomes > Hospital inpatient > Summary Operations
22617#1232	Job code - historical: Garage managers and proprietors	18195	0.00839098	0.257798	0.735914		0.0263301	-0.0592728	0.111953	0.54646	0.862008	0.603073	0.00447195		-0.0487219	-0.133465	0.0353787	0.257798	0.735914	-1.13161	-0.00839098		-0.0147776	-0.103394	0.073384	0.742991	0.934435	-0.327895	-0.00243144		18153/42(18195)	CAT-MUL	LOGISTIC-BINARY	Work environment	Online follow-up > Work environment > Employment history
41245#1620	Main speciality of consultant (recoded): Oral and maxillo facial surgery	32537	0.00659608	0.234179	0.644429		0.0189037	-0.0122812	0.05001	0.234179	0.644429	1.18966	0.00659608		-0.00757121	-0.0390995	0.0238349	0.637218	0.911744	-0.471592	-0.00261479		0.00546901	-0.0273128	0.0381004	0.743101	0.934435	0.32775	0.00181724		32203/334(32537)	CAT-MUL	LOGISTIC-BINARY	Hospital Inpatient - Administration	Health-related outcomes > Hospital inpatient > Summary Administration
41210#Y201	Operative procedures - secondary OPCS4: Y20.1 Stereotactic biopsy of lesion of organ NOC	32633	0.00356419	0.519723	0.84585		0.052936	-0.109787	0.212447	0.519723	0.84585	0.643773	0.00356419		-0.00875054	-0.176661	0.155518	0.917779	0.985192	-0.103231	-0.000571536		0.0285297	-0.144568	0.196966	0.743277	0.934435	0.327517	0.00181328		32621/12(32633)	CAT-MUL	LOGISTIC-BINARY	Operations	Health-related outcomes > Hospital inpatient > Summary Operations
41272#Y201	Operative procedures - OPCS4: Y20.1 Stereotactic biopsy of lesion of organ NOC	32633	0.00356419	0.519723	0.84585		0.052936	-0.109787	0.212447	0.519723	0.84585	0.643773	0.00356419		-0.00875054	-0.176661	0.155518	0.917779	0.985192	-0.103231	-0.000571536		0.0285297	-0.144568	0.196966	0.743277	0.934435	0.327517	0.00181328		32621/12(32633)	CAT-MUL	LOGISTIC-BINARY	Operations	Health-related outcomes > Hospital inpatient > Summary Operations
102020	Scotch pancake intake	4963	0.0100043	0.481319	0.829257		0.0588185	-0.106174	0.221797	0.481319	0.829257	0.704183	0.0100043		0.0133756	-0.156782	0.180421	0.876361	0.979171	0.155584	0.00221047		0.0288487	-0.14601	0.199911	0.743412	0.93444	0.327338	0.00465065		4951/12(4963)	CAT-SIN	LOGISTIC-BINARY	Diet by 24-hour recall	Online follow-up > Diet by 24-hour recall > Soup/snacks/pastries yesterday
20551#2	Substance of prescription or over-the-counter medication addiction: A painkiller	22719	0.00403087	0.543552	0.881498		0.00808275	-0.0689249	0.0840314	0.835924	0.964897	0.20711	0.00137433		-0.0244611	-0.103706	0.0541177	0.543552	0.881498	-0.607451	-0.00403087		-0.0136865	-0.0964066	0.0677876	0.743929	0.934924	-0.326655	-0.0021676		22661/58(22719)	CAT-MUL	LOGISTIC-BINARY	Mental health	Online follow-up > Mental health > Addictions
1150-2	Usual side of head for mobile phone use	28095	0.00313652	0.599132	0.899446		-999	-999	-999	0.914891	0.984844	-0.106871	-0.0006377		-999	-999	-999	0.599132	0.899446	-0.525649	-0.00313652		-999	-999	-999	0.744243	0.935124	-0.326239	-0.00194666		16258/28095	CAT-SIN	MULTINOMIAL-LOGISTIC	Lifestyle and environment	UK Biobank Assessment Centre > Touchscreen > Lifestyle and environment > Electronic device use
20003#1140909872	Treatment/medication code: vitamin b1 preparation	32633	0.00420144	0.447927	0.846028		-0.0154259	-0.199225	0.164609	0.868018	0.971186	-0.166176	-0.000920026		0.0704061	-0.113106	0.250376	0.447927	0.846028	0.758875	0.00420144		0.0316375	-0.16104	0.219134	0.744386	0.935124	0.326051	0.00180516		32623/10(32633)	CAT-MUL	LOGISTIC-BINARY	Medications	UK Biobank Assessment Centre > Verbal interview > Medications
41272#C292	Operative procedures - OPCS4: C29.2 Enlargement of lacrimal punctum	32633	0.00409796	0.459189	0.817462		-0.0255456	-0.0932663	0.042032	0.459189	0.817462	-0.740184	-0.00409796		0.00833556	-0.0587848	0.0749397	0.806982	0.959275	0.244322	0.00135267		-0.0116809	-0.0822043	0.0583601	0.744603	0.935124	-0.325764	-0.00180357		32562/71(32633)	CAT-MUL	LOGISTIC-BINARY	Operations	Health-related outcomes > Hospital inpatient > Summary Operations
20004#1532	Operation code: ankle surgery	32633	0.00373999	0.499341	0.834217		0.025161	-0.0481077	0.0979024	0.499341	0.834217	0.675527	0.00373999		0.00106963	-0.0730965	0.0746304	0.97736	0.99506	0.0283784	0.000157116		0.0127715	-0.0644884	0.0891979	0.744616	0.935124	0.325747	0.00180348		32573/60(32633)	CAT-MUL	LOGISTIC-BINARY	Operations	UK Biobank Assessment Centre > Verbal interview > Operations
22037	MET minutes per week for walking	28054	0.00249046	0.676627	0.920387		6.77866e-05	-0.00331427	0.00344984	0.968663	0.995157	0.039285	0.000234584		0.000724503	-0.00268031	0.00412932	0.676627	0.920387	0.41707	0.00249046		0.000589979	-0.00296376	0.00414372	0.744881	0.93516	0.325397	0.00194305		28054	CONTINUOUS	LINEAR	Lifestyle and environment	UK Biobank Assessment Centre > Touchscreen > Lifestyle and environment > Physical activity > MET Scores
20003#1141180314	Treatment/medication code: ibandronic acid	32633	0.00204082	0.712413	0.934055		-0.0104321	-0.160007	0.138742	0.891077	0.977119	-0.136941	-0.000758167		-0.0278308	-0.176909	0.118877	0.712413	0.934055	-0.368617	-0.00204082		-0.0257006	-0.181834	0.128058	0.745038	0.93516	-0.325188	-0.00180039		32618/15(32633)	CAT-MUL	LOGISTIC-BINARY	Medications	UK Biobank Assessment Centre > Verbal interview > Medications
22601#11343224	Job coding: advertising or public relations manager, media/publicity manager, campaign/fundraising manager	18195	0.0030344	0.682388	0.921575		0.00311828	-0.0635235	0.0692482	0.926636	0.986779	0.0920776	0.000682787		0.0140392	-0.0534781	0.0810237	0.682388	0.921575	0.409207	0.0030344		0.0116059	-0.0587412	0.0811791	0.745041	0.93516	0.325185	0.00241135		18121/74(18195)	CAT-MUL	LOGISTIC-BINARY	Work environment	Online follow-up > Work environment > Employment history
41272#S066	Operative procedures - OPCS4: S06.6 Re-excision of skin margins of head or neck	32633	0.00493465	0.372761	0.816764		0.0133864	-0.0408533	0.0675881	0.628418	0.898929	0.483954	0.00267938		-0.0243793	-0.0781107	0.029107	0.372761	0.816764	-0.891313	-0.00493465		-0.0093243	-0.0657542	0.0468796	0.745519	0.935476	-0.324554	-0.00179687		32526/107(32633)	CAT-MUL	LOGISTIC-BINARY	Operations	Health-related outcomes > Hospital inpatient > Summary Operations
41200#P242	Operative procedures - main OPCS4: P24.2 Sacrocolpopexy	32633	0.00189423	0.732247	0.930285		-0.0237691	-0.160208	0.112121	0.732247	0.930285	-0.342139	-0.00189423		-0.0230441	-0.159192	0.111035	0.738338	0.941048	-0.334056	-0.00184948		-0.0234591	-0.166133	0.117342	0.745661	0.935476	-0.324366	-0.00179583		32615/18(32633)	CAT-MUL	LOGISTIC-BINARY	Operations	Health-related outcomes > Hospital inpatient > Summary Operations
41200#B295	Operative procedures - main OPCS4: B29.5 Revision of reconstruction of breast	32633	0.00421732	0.446213	0.811054		0.0614728	-0.0985326	0.217389	0.446213	0.811054	0.761744	0.00421732		-0.0043889	-0.170042	0.15772	0.958172	0.992166	-0.0524475	-0.000290373		0.0278828	-0.143116	0.193642	0.745777	0.935476	0.324213	0.00179499		32620/13(32633)	CAT-MUL	LOGISTIC-BINARY	Operations	Health-related outcomes > Hospital inpatient > Summary Operations
41272#C821	Operative procedures - OPCS4: C82.1 Cauterisation of lesion of retina	32633	0.00379512	0.493038	0.863254		-0.000577628	-0.118082	0.116042	0.992282	0.998089	-0.00967282	-5.35531e-05		0.0404647	-0.0758558	0.155473	0.493038	0.863254	0.685485	0.00379512		0.0201476	-0.10237	0.14132	0.745821	0.935476	0.324155	0.00179467		32610/23(32633)	CAT-MUL	LOGISTIC-BINARY	Operations	Health-related outcomes > Hospital inpatient > Summary Operations
20003#1141164086	Treatment/medication code: salmeterol+fluticasone propionate	32633	0.00430925	0.436364	0.844207		0.0165264	-0.0869977	0.119179	0.75334	0.93814	0.314238	0.00173976		-0.04128	-0.145644	0.0621798	0.436364	0.844207	-0.778349	-0.00430925		-0.0179231	-0.127192	0.0900051	0.746308	0.935594	-0.323511	-0.0017911		32603/30(32633)	CAT-MUL	LOGISTIC-BINARY	Medications	UK Biobank Assessment Centre > Verbal interview > Medications
41210#Y591	Operative procedures - secondary OPCS4: Y59.1 Harvest of temporalis flap of skin and fascia	32633	0.00178952	0.746524	0.935594		-0.0154032	-0.115347	0.0837426	0.761643	0.939246	-0.303324	-0.00167933		-0.015836	-0.116172	0.083583	0.756044	0.945281	-0.310681	-0.00172006		-0.017218	-0.122275	0.086547	0.746524	0.935594	-0.323226	-0.00178952		32600/33(32633)	CAT-MUL	LOGISTIC-BINARY	Operations	Health-related outcomes > Hospital inpatient > Summary Operations
41272#Y591	Operative procedures - OPCS4: Y59.1 Harvest of temporalis flap of skin and fascia	32633	0.00178952	0.746524	0.935594		-0.0154032	-0.115347	0.0837426	0.761643	0.939246	-0.303324	-0.00167933		-0.015836	-0.116172	0.083583	0.756044	0.945281	-0.310681	-0.00172006		-0.017218	-0.122275	0.086547	0.746524	0.935594	-0.323226	-0.00178952		32600/33(32633)	CAT-MUL	LOGISTIC-BINARY	Operations	Health-related outcomes > Hospital inpatient > Summary Operations
41210#E133	Operative procedures - secondary OPCS4: E13.3 Intranasal antrostomy	32633	0.0043042	0.436902	0.805399		0.0173709	-0.026507	0.0610844	0.436902	0.805399	0.777436	0.0043042		-0.00463809	-0.0489005	0.0394145	0.836897	0.964792	-0.205864	-0.00113975		0.00758361	-0.0385746	0.0534825	0.746744	0.935594	0.322936	0.00178792		32467/166(32633)	CAT-MUL	LOGISTIC-BINARY	Operations	Health-related outcomes > Hospital inpatient > Summary Operations
41210#Y064	Operative procedures - secondary OPCS4: Y06.4 Excision of scar tissue NOC	32633	0.00263534	0.634074	0.899656		-0.0145465	-0.0746163	0.0451772	0.634074	0.899656	-0.476001	-0.00263534		-0.00823102	-0.0689219	0.0520239	0.789662	0.955522	-0.266749	-0.00147684		-0.0103505	-0.0736084	0.0523482	0.747362	0.935594	-0.322119	-0.00178339		32543/90(32633)	CAT-MUL	LOGISTIC-BINARY	Operations	Health-related outcomes > Hospital inpatient > Summary Operations
41272#Y064	Operative procedures - OPCS4: Y06.4 Excision of scar tissue NOC	32633	0.00263534	0.634074	0.899656		-0.0145465	-0.0746163	0.0451772	0.634074	0.899656	-0.476001	-0.00263534		-0.00823102	-0.0689219	0.0520239	0.789662	0.955522	-0.266749	-0.00147684		-0.0103505	-0.0736084	0.0523482	0.747362	0.935594	-0.322119	-0.00178339		32543/90(32633)	CAT-MUL	LOGISTIC-BINARY	Operations	Health-related outcomes > Hospital inpatient > Summary Operations
41210#X339	Operative procedures - secondary OPCS4: X33.9 Unspecified other blood transfusion	32633	0.0024673	0.655851	0.907628		-0.0158814	-0.0860366	0.0536455	0.655851	0.907628	-0.445649	-0.0024673		-0.00237132	-0.0735054	0.06821	0.947713	0.991025	-0.0655793	-0.000363076		-0.012149	-0.086487	0.0613327	0.747364	0.935594	-0.322117	-0.00178338		32564/69(32633)	CAT-MUL	LOGISTIC-BINARY	Operations	Health-related outcomes > Hospital inpatient > Summary Operations
20003#1141151284	Treatment/medication code: naratriptan	32633	0.00424403	0.443338	0.846028		-0.0186935	-0.137823	0.0990094	0.757096	0.939246	-0.309297	-0.0017124		0.0462319	-0.0729189	0.163351	0.443338	0.846028	0.766569	0.00424403		0.0202843	-0.104549	0.142662	0.747858	0.935594	0.321465	0.00177977		32609/24(32633)	CAT-MUL	LOGISTIC-BINARY	Medications	UK Biobank Assessment Centre > Verbal interview > Medications
41210#Y701	Operative procedures - secondary OPCS4: Y70.1 Emergency operations NOC	32633	0.0023583	0.670137	0.912571		0.0151838	-0.0548539	0.0848868	0.670137	0.912571	0.42596	0.0023583		-0.00449034	-0.0746065	0.0650382	0.8997	0.983039	-0.12604	-0.000697814		0.0119659	-0.0613217	0.0846022	0.747875	0.935594	0.321442	0.00177965		32567/66(32633)	CAT-MUL	LOGISTIC-BINARY	Operations	Health-related outcomes > Hospital inpatient > Summary Operations
41272#Y701	Operative procedures - OPCS4: Y70.1 Emergency operations NOC	32633	0.0023583	0.670137	0.912571		0.0151838	-0.0548539	0.0848868	0.670137	0.912571	0.42596	0.0023583		-0.00449034	-0.0746065	0.0650382	0.8997	0.983039	-0.12604	-0.000697814		0.0119659	-0.0613217	0.0846022	0.747875	0.935594	0.321442	0.00177965		32567/66(32633)	CAT-MUL	LOGISTIC-BINARY	Operations	Health-related outcomes > Hospital inpatient > Summary Operations
41272#W903	Operative procedures - OPCS4: W90.3 Injection of therapeutic substance into joint	32633	0.00224501	0.685111	0.9154		-0.00434643	-0.0253738	0.0166442	0.685111	0.9154	-0.405498	-0.00224501		-0.00216645	-0.023332	0.0189506	0.840815	0.965429	-0.200851	-0.001112		-0.00361432	-0.0256841	0.0183939	0.747879	0.935594	-0.321437	-0.00177962		31880/753(32633)	CAT-MUL	LOGISTIC-BINARY	Operations	Health-related outcomes > Hospital inpatient > Summary Operations
41210#W082	Operative procedures - secondary OPCS4: W08.2 Excision of overgrowth of bone	32633	0.0052754	0.34066	0.793691		-0.0244967	-0.158924	0.108624	0.71967	0.925784	-0.3589	-0.00198703		0.0647461	-0.0695163	0.196653	0.34066	0.793691	0.952863	0.0052754		0.0227991	-0.117772	0.160705	0.74836	0.935594	0.320803	0.00177611		32614/19(32633)	CAT-MUL	LOGISTIC-BINARY	Operations	Health-related outcomes > Hospital inpatient > Summary Operations
22601#81392707	Job coding: other assembler, routine operative	18195	0.00269844	0.715932	0.924322		-0.0281527	-0.180898	0.122292	0.715932	0.924322	-0.363901	-0.00269844		-0.0192356	-0.171835	0.131422	0.803663	0.958177	-0.24861	-0.00184352		-0.0260062	-0.186409	0.131272	0.748365	0.935594	-0.320796	-0.00237881		18180/15(18195)	CAT-MUL	LOGISTIC-BINARY	Work environment	Online follow-up > Work environment > Employment history
41272#C118	Operative procedures - OPCS4: C11.8 Other specified operations on canthus	32633	0.00177588	0.748391	0.935594		0.0155483	-0.100493	0.131008	0.79232	0.9462	0.2633	0.00145774		0.0164271	-0.098541	0.130087	0.778283	0.953506	0.281557	0.00155882		0.0196718	-0.101169	0.139253	0.748391	0.935594	0.320762	0.00177588		32609/24(32633)	CAT-MUL	LOGISTIC-BINARY	Operations	Health-related outcomes > Hospital inpatient > Summary Operations
1011	Frequency of light DIY in last 4 weeks	18393	0.00721178	0.328147	0.734101		-0.00369512	-0.0105406	0.00315041	0.328147	0.734101	-0.977853	-0.00721178		0.0011945	-0.00587319	0.00826218	0.755557	0.945281	0.31132	0.00229608		-0.00127897	-0.0086654	0.00610745	0.748479	0.935594	-0.320645	-0.00236485		18393	CAT-SIN	ORDERED-LOGISTIC	Lifestyle and environment	UK Biobank Assessment Centre > Touchscreen > Lifestyle and environment > Physical activity
41210#Y081	Operative procedures - secondary OPCS4: Y08.1 Laser excision of organ NOC	32633	0.00415047	0.453454	0.813691		-0.0514216	-0.186643	0.082413	0.453454	0.813691	-0.74967	-0.00415047		0.00662267	-0.128057	0.139419	0.922704	0.986748	0.0970278	0.000537189		-0.0229759	-0.164593	0.116454	0.74848	0.935594	-0.320644	-0.00177523		32616/17(32633)	CAT-MUL	LOGISTIC-BINARY	Operations	Health-related outcomes > Hospital inpatient > Summary Operations
41272#Y081	Operative procedures - OPCS4: Y08.1 Laser excision of organ NOC	32633	0.00415047	0.453454	0.813691		-0.0514216	-0.186643	0.082413	0.453454	0.813691	-0.74967	-0.00415047		0.00662267	-0.128057	0.139419	0.922704	0.986748	0.0970278	0.000537189		-0.0229759	-0.164593	0.116454	0.74848	0.935594	-0.320644	-0.00177523		32616/17(32633)	CAT-MUL	LOGISTIC-BINARY	Operations	Health-related outcomes > Hospital inpatient > Summary Operations
41200#E491	Operative procedures - main OPCS4: E49.1 Diagnostic fibreoptic endoscopic examination of lower respiratory tract and biopsy of lesion of lower respiratory tract	32633	0.00749031	0.176073	0.568254		0.0491967	-0.022208	0.120345	0.176073	0.568254	1.35295	0.00749031		-0.0199992	-0.0918506	0.0513424	0.584092	0.894034	-0.547417	-0.00303073		0.0121914	-0.0626429	0.0864294	0.748516	0.935594	0.320596	0.00177496		32570/63(32633)	CAT-MUL	LOGISTIC-BINARY	Operations	Health-related outcomes > Hospital inpatient > Summary Operations
41272#J402	Operative procedures - OPCS4: J40.2 Endoscopic retrograde insertion of tubal prosthesis into bile duct NEC	32633	0.00268762	0.627362	0.910156		0.023797	-0.148208	0.19506	0.785526	0.945752	0.272124	0.0015066		0.041917	-0.128637	0.209805	0.627362	0.910156	0.485444	0.00268762		0.0290696	-0.150115	0.206111	0.748716	0.935594	0.320333	0.0017735		32623/10(32633)	CAT-MUL	LOGISTIC-BINARY	Operations	Health-related outcomes > Hospital inpatient > Summary Operations
100560	Other drink intake	4958	0.0124037	0.382849	0.821199		-0.0169491	-0.0737613	0.0398631	0.596003	0.888987	-0.530157	-0.00753588		0.0285069	-0.032544	0.0895578	0.382849	0.821199	0.872658	0.0124037		0.0107905	-0.051457	0.0730381	0.748961	0.935594	0.32001	0.00454883		4958	CAT-SIN	ORDERED-LOGISTIC	Diet by 24-hour recall	Online follow-up > Diet by 24-hour recall > Hot/cold beverages yesterday
20483	Ever attempted suicide	907	0.0214271	0.520713	0.84585		0.0126539	-0.0259443	0.0513678	0.520713	0.84585	0.642247	0.0214271		0.000485873	-0.0386005	0.0395873	0.980545	0.995432	0.024385	0.000813739		0.00663432	-0.0340348	0.0473673	0.749107	0.935594	0.319817	0.0106718		421/486(907)	CAT-SIN	LOGISTIC-BINARY	Mental health	Online follow-up > Mental health > Self-harm behaviours
6141#3	How are people in household related to participant: Brother and/or sister	32548	0.00497154	0.369822	0.76445		0.0274634	-0.0327786	0.0872583	0.369822	0.76445	0.896806	0.00497154		-0.011643	-0.0730301	0.0493489	0.709231	0.932298	-0.372889	-0.00206717		0.0103607	-0.0534776	0.0735705	0.749239	0.935594	0.319643	0.00177199		32457/91(32548)	CAT-MUL	LOGISTIC-BINARY	Sociodemographics	UK Biobank Assessment Centre > Touchscreen > Sociodemographics > Household
41210#X999	Operative procedures - secondary OPCS4: X99.9 Not known (procedure performed)	32633	0.00304529	0.582288	0.893248		0.000395574	-0.098305	0.0977423	0.99369	0.998089	0.00790861	4.37856e-05		-0.0281061	-0.128701	0.0715138	0.582288	0.893248	-0.550046	-0.00304529		-0.0169854	-0.122089	0.0863413	0.749429	0.935594	-0.319392	-0.00176829		32599/34(32633)	CAT-MUL	LOGISTIC-BINARY	Operations	Health-related outcomes > Hospital inpatient > Summary Operations
41272#W654	Operative procedures - OPCS4: W65.4 Primary open reduction of fracture dislocation of joint and internal fixation NEC	32633	0.00222658	0.68756	0.915998		0.028766	-0.112318	0.168071	0.68756	0.915998	0.402168	0.00222658		0.019751	-0.122328	0.159469	0.783631	0.954898	0.27459	0.00152025		0.0239548	-0.124502	0.169543	0.749461	0.935594	0.31935	0.00176806		32617/16(32633)	CAT-MUL	LOGISTIC-BINARY	Operations	Health-related outcomes > Hospital inpatient > Summary Operations
41200#C131	Operative procedures - main OPCS4: C13.1 Blepharoplasty of both eyelids	32633	0.00264639	0.632654	0.899559		-0.0311786	-0.15979	0.0958544	0.632654	0.899559	-0.477995	-0.00264639		-0.0126188	-0.142497	0.115162	0.847839	0.966579	-0.191877	-0.00106232		-0.0219055	-0.157657	0.111229	0.749524	0.935594	-0.319268	-0.00176761		32613/20(32633)	CAT-MUL	LOGISTIC-BINARY	Operations	Health-related outcomes > Hospital inpatient > Summary Operations
41229#5JE	PCT responsible for patient data: BARNSLEY PCT	32633	0.00478489	0.387444	0.822836		0.00477803	-0.0295469	0.0389759	0.784588	0.945752	0.273345	0.00151336		-0.0153021	-0.0500592	0.0193455	0.387444	0.822836	-0.864262	-0.00478489		-0.00588884	-0.042157	0.0302056	0.749714	0.935594	-0.319017	-0.00176622		32354/279(32633)	CAT-MUL	LOGISTIC-BINARY	Hospital Inpatient - Administration	Health-related outcomes > Hospital inpatient > Summary Administration
41246#2600	Treatment speciality of consultant (recoded): Upper gastrointestinal surgery	31527	0.0033689	0.549777	0.88445		-0.00231023	-0.0261322	0.021474	0.849125	0.966423	-0.190235	-0.00107155		0.00726	-0.0165645	0.0310193	0.549777	0.88445	0.598095	0.0033689		0.00404495	-0.0208521	0.0288728	0.749813	0.935594	0.318885	0.0017962		30943/584(31527)	CAT-MUL	LOGISTIC-BINARY	Hospital Inpatient - Administration	Health-related outcomes > Hospital inpatient > Summary Administration
41210#Y189	Operative procedures - secondary OPCS4: Y18.9 Unspecified release of organ NOC	32633	0.00557718	0.313756	0.726529		0.0811115	-0.0777974	0.237786	0.313756	0.726529	1.00737	0.00557718		-0.0240318	-0.187075	0.136253	0.770963	0.951645	-0.291115	-0.00161174		0.0271155	-0.141429	0.191849	0.74988	0.935594	0.318797	0.001765		32620/13(32633)	CAT-MUL	LOGISTIC-BINARY	Operations	Health-related outcomes > Hospital inpatient > Summary Operations
41272#Y189	Operative procedures - OPCS4: Y18.9 Unspecified release of organ NOC	32633	0.00557718	0.313756	0.726529		0.0811115	-0.0777974	0.237786	0.313756	0.726529	1.00737	0.00557718		-0.0240318	-0.187075	0.136253	0.770963	0.951645	-0.291115	-0.00161174		0.0271155	-0.141429	0.191849	0.74988	0.935594	0.318797	0.001765		32620/13(32633)	CAT-MUL	LOGISTIC-BINARY	Operations	Health-related outcomes > Hospital inpatient > Summary Operations
5188	Duration visual-acuity screen displayed (left)	7522	0.0141245	0.220801	0.633617		0.00403432	-0.00242413	0.0104928	0.220801	0.633617	1.2244	0.0141245		-0.00151524	-0.00808234	0.00505186	0.651067	0.915466	-0.452281	-0.0052179		0.00110964	-0.00571418	0.00793346	0.749912	0.935594	0.318755	0.00367745		7522	INTEGER	LINEAR	Physical measures	UK Biobank Assessment Centre > Physical measures > Eye measures > Visual acuity
20003#1140870570	Treatment/medication code: vitamin b12 preparation	32633	0.00260554	0.637914	0.911744		-0.00107058	-0.066689	0.0643817	0.974456	0.995996	-0.0320204	-0.000177279		0.0155903	-0.0495765	0.0802704	0.637914	0.911744	0.470617	0.00260554		0.0110627	-0.0572263	0.0788774	0.750007	0.935594	0.318631	0.00176408		32557/76(32633)	CAT-MUL	LOGISTIC-BINARY	Medications	UK Biobank Assessment Centre > Verbal interview > Medications
20003#1140862148	Treatment/medication code: serevent 25mcg inhaler	32633	0.00586922	0.289088	0.76143		-0.0224235	-0.097988	0.0526095	0.559452	0.869663	-0.583656	-0.00323137		0.0405743	-0.0347704	0.115229	0.289088	0.76143	1.06012	0.00586922		0.0127704	-0.0663114	0.09099	0.750338	0.935766	0.318194	0.00176166		32574/59(32633)	CAT-MUL	LOGISTIC-BINARY	Medications	UK Biobank Assessment Centre > Verbal interview > Medications
41210#G742	Operative procedures - secondary OPCS4: G74.2 Creation of temporary ileostomy	32633	0.00277897	0.615708	0.906151		0.00413016	-0.170082	0.17782	0.962832	0.994528	0.0466006	0.000258002		-0.043556	-0.2139	0.125888	0.615708	0.906151	-0.501943	-0.00277897		-0.0292004	-0.210317	0.150282	0.750409	0.935766	-0.318101	-0.00176115		32623/10(32633)	CAT-MUL	LOGISTIC-BINARY	Operations	Health-related outcomes > Hospital inpatient > Summary Operations
41210#C873	Operative procedures - secondary OPCS4: C87.3 Tomography evaluation of retina	32633	0.00291402	0.598654	0.899446		0.00354138	-0.111197	0.117885	0.951654	0.991728	0.0606294	0.000335672		-0.0307585	-0.145868	0.0831542	0.598654	0.899446	-0.526336	-0.00291402		-0.0193835	-0.139665	0.0995902	0.7507	0.935769	-0.317716	-0.00175902		32609/24(32633)	CAT-MUL	LOGISTIC-BINARY	Operations	Health-related outcomes > Hospital inpatient > Summary Operations
41210#H201	Operative procedures - secondary OPCS4: H20.1 Fibreoptic endoscopic snare resection of lesion of colon	32633	0.00545884	0.324135	0.783355		0.0180271	-0.0498842	0.0858069	0.602451	0.891264	0.520879	0.00288381		-0.0340218	-0.101871	0.0333781	0.324135	0.783355	-0.985997	-0.00545884		-0.0114548	-0.0823483	0.0590062	0.750718	0.935769	-0.317692	-0.00175888		32565/68(32633)	CAT-MUL	LOGISTIC-BINARY	Operations	Health-related outcomes > Hospital inpatient > Summary Operations
41272#M474	Operative procedures - OPCS4: M47.4 Urodynamic studies using catheter	32633	0.00190743	0.730453	0.935769		-0.00196307	-0.0602667	0.0560598	0.947256	0.991728	-0.0661531	-0.000366253		-0.0102565	-0.0687621	0.0479264	0.730453	0.939305	-0.344523	-0.00190743		-0.00988773	-0.071161	0.0509394	0.750905	0.935769	-0.317446	-0.00175752		32536/97(32633)	CAT-MUL	LOGISTIC-BINARY	Operations	Health-related outcomes > Hospital inpatient > Summary Operations
20245	Symbol digit completion status	17204	0.00313887	0.680632	0.921575		-0.000500714	-0.0234263	0.0224249	0.968526	0.995157	-0.0394573	-0.000300903		0.00526919	-0.0181951	0.0287335	0.680632	0.921575	0.411601	0.00313887		0.00423591	-0.0203756	0.0288474	0.751067	0.935769	0.317232	0.00241922		17204	CAT-SIN	ORDERED-LOGISTIC	Cognitive function	Online follow-up > Cognitive function online > Symbol digit substitution
41200#F161	Operative procedures - main OPCS4: F16.1 Drainage of abscess of alveolus of tooth	32633	0.00683782	0.216799	0.699237		0.0683779	-0.095638	0.227442	0.407099	0.787901	0.829009	0.00458972		-0.108006	-0.280329	0.0618719	0.216799	0.699237	-1.23508	-0.00683782		-0.0286214	-0.2081	0.145305	0.751071	0.935769	-0.317228	-0.00175631		32621/12(32633)	CAT-MUL	LOGISTIC-BINARY	Operations	Health-related outcomes > Hospital inpatient > Summary Operations
41210#X338	Operative procedures - secondary OPCS4: X33.8 Other specified other blood transfusion	32633	0.00540334	0.329078	0.735516		0.0830451	-0.0854447	0.248072	0.329078	0.735516	0.975972	0.00540334		-0.0322771	-0.206307	0.13858	0.713965	0.934073	-0.366536	-0.00202931		0.0286397	-0.151231	0.203847	0.751854	0.936537	0.316196	0.0017506		32622/11(32633)	CAT-MUL	LOGISTIC-BINARY	Operations	Health-related outcomes > Hospital inpatient > Summary Operations
41272#S101	Operative procedures - OPCS4: S10.1 Cauterisation of lesion of skin of head or neck NEC	32633	0.00452588	0.413656	0.791256		0.0545252	-0.0766311	0.184848	0.413656	0.791256	0.817477	0.00452588		-0.00801399	-0.139514	0.121862	0.904386	0.984171	-0.120123	-0.000665053		0.0219904	-0.115331	0.157425	0.75197	0.936537	0.316043	0.00174975		32614/19(32633)	CAT-MUL	LOGISTIC-BINARY	Operations	Health-related outcomes > Hospital inpatient > Summary Operations
41200#M474	Operative procedures - main OPCS4: M47.4 Urodynamic studies using catheter	32633	0.0017669	0.749621	0.936537		-0.00264674	-0.0615248	0.0559549	0.929625	0.987488	-0.0883169	-0.000488962		-0.00958623	-0.0686179	0.0491193	0.749621	0.945045	-0.31914	-0.0017669		-0.00993058	-0.0717705	0.0514631	0.752084	0.936537	-0.315893	-0.00174892		32538/95(32633)	CAT-MUL	LOGISTIC-BINARY	Operations	Health-related outcomes > Hospital inpatient > Summary Operations
41272#K606	Operative procedures - OPCS4: K60.6 Implantation of intravenous dual chamber cardiac pacemaker system	32633	0.004604	0.405641	0.831088		0.00955789	-0.0593821	0.0784891	0.785759	0.945752	0.271821	0.00150492		-0.0289075	-0.0972037	0.0390556	0.405641	0.831088	-0.831588	-0.004604		-0.0115129	-0.0831626	0.0598584	0.752287	0.936601	-0.315625	-0.00174744		32568/65(32633)	CAT-MUL	LOGISTIC-BINARY	Operations	Health-related outcomes > Hospital inpatient > Summary Operations
41249#2008	Methods of admission to hospital (recoded): Emergency admission: Road traffic accident	32589	0.00219933	0.691383	0.925971		0.00557706	-0.101378	0.112088	0.918436	0.985151	0.102404	0.000567336		0.0212496	-0.0843303	0.125451	0.691383	0.925971	0.396979	0.00219933		0.0177903	-0.0933069	0.127781	0.75249	0.936601	0.315358	0.00174714		32560/29(32589)	CAT-MUL	LOGISTIC-BINARY	Hospital Inpatient - Administration	Health-related outcomes > Hospital inpatient > Summary Administration
20004#1365	Operation code: breast surgery	32633	0.00637617	0.249447	0.664574		-0.0326559	-0.0883592	0.0227874	0.249447	0.664574	-1.15169	-0.00637617		0.00737767	-0.0484757	0.0628285	0.795013	0.956813	0.259807	0.0014384		-0.00935093	-0.067717	0.04853	0.752532	0.936601	-0.315303	-0.00174566		32523/110(32633)	CAT-MUL	LOGISTIC-BINARY	Operations	UK Biobank Assessment Centre > Verbal interview > Operations
5276	Index of best refractometry result (left)	7327	0.00644383	0.581462	0.893248		-0.00103199	-0.0122791	0.0102151	0.868513	0.971186	-0.165548	-0.0019352		0.0034934	-0.00817798	0.0151648	0.581462	0.893248	0.551251	0.00644383		0.00207641	-0.0100452	0.014198	0.752714	0.936601	0.315062	0.00368296		7327	INTEGER	ORDERED-LOGISTIC	Physical measures	UK Biobank Assessment Centre > Physical measures > Eye measures > Autorefraction
41200#C855	Operative procedures - main OPCS4: C85.5 Retinopexy NEC	32633	0.00288295	0.602559	0.891264		0.0371937	-0.103117	0.17714	0.602559	0.891264	0.520725	0.00288295		0.000926199	-0.140072	0.13982	0.98965	0.996679	0.012972	7.18191e-05		0.0233759	-0.123228	0.168189	0.752928	0.936601	0.314781	0.00174277		32618/15(32633)	CAT-MUL	LOGISTIC-BINARY	Operations	Health-related outcomes > Hospital inpatient > Summary Operations
41272#C855	Operative procedures - OPCS4: C85.5 Retinopexy NEC	32633	0.00288295	0.602559	0.891264		0.0371937	-0.103117	0.17714	0.602559	0.891264	0.520725	0.00288295		0.000926199	-0.140072	0.13982	0.98965	0.996679	0.012972	7.18191e-05		0.0233759	-0.123228	0.168189	0.752928	0.936601	0.314781	0.00174277		32618/15(32633)	CAT-MUL	LOGISTIC-BINARY	Operations	Health-related outcomes > Hospital inpatient > Summary Operations
20003#1141145896	Treatment/medication code: letrozole	32633	0.0051431	0.352907	0.752529		0.0829546	-0.0928871	0.256886	0.352907	0.752529	0.928965	0.0051431		-0.0141737	-0.191647	0.159136	0.874303	0.979166	-0.158195	-0.000875839		0.0292592	-0.155191	0.209375	0.753316	0.936625	0.31427	0.00173994		32622/11(32633)	CAT-MUL	LOGISTIC-BINARY	Medications	UK Biobank Assessment Centre > Verbal interview > Medications
1845	Mother's age	15119	0.00341032	0.675064	0.91943		-9.64672e-05	-0.00308381	0.00289088	0.949532	0.991728	-0.0632951	-0.000514918		0.000651384	-0.00239428	0.00369704	0.675064	0.91943	0.419208	0.00341032		0.000507128	-0.0026614	0.00367565	0.753738	0.936625	0.313715	0.00255212		15119	INTEGER	LINEAR	Family history and early life factors	UK Biobank Assessment Centre > Touchscreen > Family history
41272#J411	Operative procedures - OPCS4: J41.1 Endoscopic retrograde extraction of calculus from bile duct	32633	0.00389047	0.482239	0.862426		-0.0121505	-0.156585	0.131539	0.868696	0.971186	-0.165315	-0.000915257		0.0506085	-0.0915291	0.190608	0.482239	0.862426	0.702706	0.00389047		0.0238204	-0.126286	0.171959	0.754272	0.936625	0.313011	0.00173297		32617/16(32633)	CAT-MUL	LOGISTIC-BINARY	Operations	Health-related outcomes > Hospital inpatient > Summary Operations
41272#A542	Operative procedures - OPCS4: A54.2 Injection of therapeutic substance into cerebrospinal fluid	32633	0.00391446	0.479542	0.862426		0.00803987	-0.139063	0.153913	0.914328	0.984844	0.107581	0.00059562		0.0518725	-0.0930511	0.194317	0.479542	0.862426	0.70704	0.00391446		0.0242932	-0.129196	0.175308	0.754469	0.936625	0.312752	0.00173154		32618/15(32633)	CAT-MUL	LOGISTIC-BINARY	Operations	Health-related outcomes > Hospital inpatient > Summary Operations
22601#91332890	Job coding: printing machine operator, printer's assistant	18195	0.00632292	0.393827	0.82552		0.0236684	-0.0919039	0.137853	0.686254	0.9154	0.403944	0.00299537		-0.0503949	-0.166825	0.0648489	0.393827	0.82552	-0.852698	-0.00632292		-0.0192952	-0.141176	0.10082	0.754514	0.936625	-0.312693	-0.00231872		18171/24(18195)	CAT-MUL	LOGISTIC-BINARY	Work environment	Online follow-up > Work environment > Employment history
22617#9133	Job code - historical: Printing machine minders and assistants	18195	0.00632292	0.393827	0.82552		0.0236684	-0.0919039	0.137853	0.686254	0.9154	0.403944	0.00299537		-0.0503949	-0.166825	0.0648489	0.393827	0.82552	-0.852698	-0.00632292		-0.0192952	-0.141176	0.10082	0.754514	0.936625	-0.312693	-0.00231872		18171/24(18195)	CAT-MUL	LOGISTIC-BINARY	Work environment	Online follow-up > Work environment > Employment history
41272#S351	Operative procedures - OPCS4: S35.1 Meshed split autograft of skin to head or neck	32633	0.00514881	0.352373	0.803047		-0.0324683	-0.200042	0.135457	0.703996	0.92133	-0.379932	-0.00210347		0.0769549	-0.0860501	0.238064	0.352373	0.803047	0.929997	0.00514881		0.027524	-0.145543	0.200376	0.754788	0.936625	0.312333	0.00172921		32622/11(32633)	CAT-MUL	LOGISTIC-BINARY	Operations	Health-related outcomes > Hospital inpatient > Summary Operations
6671	Number of antibiotics taken in last 3 months	19821	0.00221844	0.754845	0.936625		0.00256187	-0.0128252	0.0179489	0.762449	0.939246	0.302267	0.00214746		0.00189809	-0.0137348	0.017531	0.823696	0.961173	0.222794	0.00158285		0.00276673	-0.013668	0.0192015	0.754845	0.936625	0.312257	0.00221844		19821	INTEGER	ORDERED-LOGISTIC	Medications	UK Biobank Assessment Centre > Verbal interview > Medications
41272#P247	Operative procedures - OPCS4: P24.7 Sacrospinous fixation of vagina	32633	0.00260872	0.637504	0.901202		-0.0197277	-0.101943	0.062173	0.637504	0.901202	-0.471192	-0.00260872		-0.00549943	-0.0878892	0.0760178	0.89538	0.98201	-0.131499	-0.000728039		-0.0136367	-0.0997099	0.0715133	0.754904	0.936625	-0.312179	-0.00172836		32583/50(32633)	CAT-MUL	LOGISTIC-BINARY	Operations	Health-related outcomes > Hospital inpatient > Summary Operations
20003#1141157132	Treatment/medication code: singulair 10mg tablet	32633	0.00310117	0.575385	0.891457		-0.00952568	-0.146797	0.125502	0.890963	0.977119	-0.137085	-0.000758966		-0.0397044	-0.179443	0.0981806	0.575385	0.891457	-0.560139	-0.00310117		-0.0229862	-0.168794	0.119678	0.754913	0.936625	-0.312168	-0.0017283		32615/18(32633)	CAT-MUL	LOGISTIC-BINARY	Medications	UK Biobank Assessment Centre > Verbal interview > Medications
41210#Q221	Operative procedures - secondary OPCS4: Q22.1 Bilateral salpingoophorectomy	32633	0.00402946	0.466729	0.857294		0.00384806	-0.0189751	0.0266244	0.740787	0.933457	0.330812	0.00183152		-0.00859447	-0.031773	0.0145181	0.466729	0.857294	-0.727811	-0.00402946		-0.00382528	-0.0278899	0.0201559	0.754958	0.936625	-0.312108	-0.00172797		31961/672(32633)	CAT-MUL	LOGISTIC-BINARY	Operations	Health-related outcomes > Hospital inpatient > Summary Operations
22617#8149	Job code - historical: Construction operatives n.e.c.	18195	0.00399196	0.590341	0.887185		-0.016912	-0.0786844	0.0444895	0.590341	0.887185	-0.538342	-0.00399196		-0.00606515	-0.067419	0.0549162	0.845881	0.966293	-0.194377	-0.00144137		-0.0102099	-0.0745727	0.0536979	0.754962	0.936625	-0.312103	-0.00231434		18112/83(18195)	CAT-MUL	LOGISTIC-BINARY	Work environment	Online follow-up > Work environment > Employment history
41272#A847	Operative procedures - OPCS4: A84.7 Sleep studies NEC	32633	0.00392242	0.478649	0.82897		0.023126	-0.0410042	0.0869632	0.478649	0.82897	0.708477	0.00392242		0.000963238	-0.0636867	0.0651071	0.976613	0.994947	0.0293152	0.000162302		0.0106779	-0.0566778	0.0774931	0.755052	0.936625	0.311985	0.00172729		32557/76(32633)	CAT-MUL	LOGISTIC-BINARY	Operations	Health-related outcomes > Hospital inpatient > Summary Operations
100370	Intake of sugar added to coffee	4967	0.0136	0.33821	0.791488		0.003942	-0.0175133	0.0253973	0.747753	0.936078	0.321604	0.00456734		-0.0120178	-0.0348953	0.0108597	0.33821	0.791488	-0.957709	-0.0136		-0.00405508	-0.0276255	0.0195154	0.755123	0.936625	-0.311892	-0.00442942		4967	CAT-SIN	ORDERED-LOGISTIC	Diet by 24-hour recall	Online follow-up > Diet by 24-hour recall > Hot/cold beverages yesterday
41210#E253	Operative procedures - secondary OPCS4: E25.3 Diagnostic endoscopic examination of nasopharynx NEC	32633	0.0039182	0.479122	0.862426		-0.00867623	-0.129761	0.111093	0.887678	0.976761	-0.141243	-0.000781987		0.0435856	-0.0779468	0.163403	0.479122	0.862426	0.707715	0.0039182		0.0200399	-0.106953	0.144965	0.755153	0.936625	0.311852	0.00172655		32611/22(32633)	CAT-MUL	LOGISTIC-BINARY	Operations	Health-related outcomes > Hospital inpatient > Summary Operations
22601#24312597	Job coding: architect, landscape architect/designer, structural designer	18195	0.00492907	0.506229	0.866959		-0.00989526	-0.0759999	0.0559373	0.768704	0.940903	-0.29407	-0.00218063		0.0220396	-0.0431289	0.0868628	0.506229	0.866959	0.664721	0.00492907		0.0108633	-0.0576119	0.0789898	0.755164	0.936625	0.311838	0.00231238		18124/71(18195)	CAT-MUL	LOGISTIC-BINARY	Work environment	Online follow-up > Work environment > Employment history
22601#91342701	Job coding: packer, bottler, canner, filler, wrapper, foreman	18195	0.00487431	0.510966	0.867836		0.00480365	-0.0708512	0.0797856	0.900529	0.97942	0.124993	0.000926863		-0.0255779	-0.102091	0.050434	0.510966	0.867836	-0.657335	-0.00487431		-0.0126529	-0.0926075	0.0664467	0.755194	0.936625	-0.311798	-0.00231209		18135/60(18195)	CAT-MUL	LOGISTIC-BINARY	Work environment	Online follow-up > Work environment > Employment history
41200#E632	Operative procedures - main OPCS4: E63.2 Endobronchial ultrasound examination of mediastinum	32633	0.00466955	0.398989	0.82885		0.0186641	-0.073367	0.110082	0.68998	0.916356	0.398882	0.00220838		-0.0398158	-0.13271	0.0522985	0.398989	0.82885	-0.843428	-0.00466955		-0.0153315	-0.112323	0.0806351	0.755408	0.936727	-0.311516	-0.00172469		32596/37(32633)	CAT-MUL	LOGISTIC-BINARY	Operations	Health-related outcomes > Hospital inpatient > Summary Operations
90040	Average acceleration 13:00 - 13:59	14715	0.00432136	0.600244	0.899923		-0.000514978	-0.00518244	0.00415248	0.828782	0.962576	-0.216264	-0.00178335		-0.00124636	-0.00590808	0.00341536	0.600244	0.899923	-0.524049	-0.00432136		-0.000773721	-0.0056519	0.00410446	0.755887	0.937036	-0.310887	-0.00256362		14715	CONTINUOUS	LINEAR	Physical activity	Additional exposures > Physical activity measurement > Acceleration averages
41272#F092	Operative procedures - OPCS4: F09.2 Surgical removal of impacted tooth NEC	32633	0.00398783	0.471345	0.859193		-0.0102948	-0.120227	0.0979146	0.853287	0.96789	-0.184926	-0.00102383		0.0405611	-0.0706572	0.149957	0.471345	0.859193	0.720292	0.00398783		0.0182256	-0.0979764	0.132002	0.756203	0.937036	0.310471	0.00171891		32605/28(32633)	CAT-MUL	LOGISTIC-BINARY	Operations	Health-related outcomes > Hospital inpatient > Summary Operations
22601#23123400	Job coding: further education teaching professional, college lecturer/professor	18195	0.00619873	0.403183	0.830504		0.00405537	-0.0212769	0.0293494	0.753503	0.93814	0.314023	0.00232858		-0.010829	-0.0362552	0.0145273	0.403183	0.830504	-0.835949	-0.00619873		-0.00419224	-0.0307026	0.0222365	0.756225	0.937036	-0.310442	-0.00230203		17677/518(18195)	CAT-MUL	LOGISTIC-BINARY	Work environment	Online follow-up > Work environment > Employment history
22617#2312	Job code - historical: Further education teaching professionals	18195	0.00619873	0.403183	0.830504		0.00405537	-0.0212769	0.0293494	0.753503	0.93814	0.314023	0.00232858		-0.010829	-0.0362552	0.0145273	0.403183	0.830504	-0.835949	-0.00619873		-0.00419224	-0.0307026	0.0222365	0.756225	0.937036	-0.310442	-0.00230203		17677/518(18195)	CAT-MUL	LOGISTIC-BINARY	Work environment	Online follow-up > Work environment > Employment history
20003#1140911730	Treatment/medication code: flax oil tablet	32633	0.00237516	0.66792	0.917146		0.0040038	-0.0602783	0.0680587	0.902667	0.979797	0.122293	0.000677067		0.0139625	-0.0500614	0.0775065	0.66792	0.917146	0.429005	0.00237516		0.0105727	-0.0565097	0.0771592	0.756526	0.937036	0.310045	0.00171655		32553/80(32633)	CAT-MUL	LOGISTIC-BINARY	Medications	UK Biobank Assessment Centre > Verbal interview > Medications
41210#Z413	Operative procedures - secondary OPCS4: Z41.3 Ureter NEC	32633	0.003457	0.532358	0.854735		0.0132449	-0.0284241	0.0547274	0.532358	0.854735	0.62441	0.003457		-0.00124046	-0.0434558	0.0407598	0.953958	0.992166	-0.057737	-0.000319658		0.00692678	-0.0370501	0.0506133	0.756759	0.937036	0.30974	0.00171486		32448/185(32633)	CAT-MUL	LOGISTIC-BINARY	Operations	Health-related outcomes > Hospital inpatient > Summary Operations
41272#Z413	Operative procedures - OPCS4: Z41.3 Ureter NEC	32633	0.003457	0.532358	0.854735		0.0132449	-0.0284241	0.0547274	0.532358	0.854735	0.62441	0.003457		-0.00124046	-0.0434558	0.0407598	0.953958	0.992166	-0.057737	-0.000319658		0.00692678	-0.0370501	0.0506133	0.756759	0.937036	0.30974	0.00171486		32448/185(32633)	CAT-MUL	LOGISTIC-BINARY	Operations	Health-related outcomes > Hospital inpatient > Summary Operations
100200	Grapefruit juice intake	4973	0.0107223	0.449955	0.812142		0.0176871	-0.0243117	0.0596858	0.449955	0.812142	0.75549	0.0107223		-0.00397309	-0.047315	0.0393688	0.868185	0.977243	-0.165964	-0.00235558		0.00764641	-0.0375693	0.0528621	0.756841	0.937036	0.309632	0.00439466		4973	CAT-SIN	ORDERED-LOGISTIC	Diet by 24-hour recall	Online follow-up > Diet by 24-hour recall > Hot/cold beverages yesterday
22675	Maximum carotid IMT (intima-medial thickness) at 150 degrees	31080	0.00941767	0.0968896	0.522286		0.00196312	-0.00103132	0.00495757	0.198809	0.60092	1.28495	0.0072895		-0.00256538	-0.00559413	0.000463368	0.0968896	0.522286	-1.66012	-0.00941767		-0.000498268	-0.00365248	0.00265594	0.756847	0.937036	-0.309624	-0.00175653		31080	CONTINUOUS	LINEAR	Physical measures	UK Biobank Assessment Centre > Physical measures > Carotid ultrasound
20003#1140871168	Treatment/medication code: voltarol 25mg e/c tablet	32633	0.0073381	0.185022	0.574637		0.0800151	-0.0391966	0.197429	0.185022	0.574637	1.32545	0.0073381		-0.0385731	-0.162439	0.0833883	0.538666	0.879847	-0.614831	-0.00340396		0.0198912	-0.107519	0.144765	0.757286	0.937274	0.309047	0.00171102		32611/22(32633)	CAT-MUL	LOGISTIC-BINARY	Medications	UK Biobank Assessment Centre > Verbal interview > Medications
41272#E136	Operative procedures - OPCS4: E13.6 Puncture of maxillary antrum	32633	0.00171054	0.757351	0.937274		0.00705452	-0.046662	0.0604863	0.796335	0.949104	0.258094	0.00142892		0.00733679	-0.0468017	0.0611736	0.789977	0.955522	0.26634	0.00147458		0.00887634	-0.0476435	0.0649774	0.757351	0.937274	0.308961	0.00171054		32521/112(32633)	CAT-MUL	LOGISTIC-BINARY	Operations	Health-related outcomes > Hospital inpatient > Summary Operations
41272#X302	Operative procedures - OPCS4: X30.2 Injection of gamma globulin	32633	0.00436258	0.430708	0.840755		-0.0420781	-0.223235	0.136674	0.646729	0.904982	-0.458311	-0.00253741		0.0711173	-0.107846	0.245539	0.430708	0.840755	0.787981	0.00436258		0.0293602	-0.159224	0.213291	0.757436	0.937274	0.30885	0.00170993		32623/10(32633)	CAT-MUL	LOGISTIC-BINARY	Operations	Health-related outcomes > Hospital inpatient > Summary Operations
20533	Trouble falling asleep	8936	0.00405709	0.701476	0.931346		-0.00210561	-0.0159939	0.0117913	0.766396	0.940042	-0.297092	-0.00314439		-0.00274721	-0.0167907	0.0113055	0.701476	0.931346	-0.383328	-0.00405709		-0.00229635	-0.0168839	0.0123062	0.757769	0.937397	-0.308411	-0.00326419		2190/6746(8936)	CAT-SIN	LOGISTIC-BINARY	Mental health	Online follow-up > Mental health > Depression
41200#M764	Operative procedures - main OPCS4: M76.4 Endoscopic dilation of urethra	32633	0.00407812	0.461365	0.818195		0.0208251	-0.034698	0.0761259	0.461365	0.818195	0.736601	0.00407812		-0.00084358	-0.0566582	0.0545927	0.976289	0.994947	-0.0297213	-0.000164551		0.00912341	-0.049078	0.0668941	0.7578	0.937397	0.308372	0.00170728		32527/106(32633)	CAT-MUL	LOGISTIC-BINARY	Operations	Health-related outcomes > Hospital inpatient > Summary Operations
41210#F421	Operative procedures - secondary OPCS4: F42.1 Biopsy of lesion of mouth NEC	32633	0.0024555	0.657392	0.916637		0.00756633	-0.17509	0.188808	0.935008	0.989106	0.0815463	0.000451477		0.0408845	-0.141712	0.219228	0.657392	0.916637	0.443517	0.0024555		0.0296707	-0.161259	0.216434	0.758155	0.937599	0.307904	0.00170469		32623/10(32633)	CAT-MUL	LOGISTIC-BINARY	Operations	Health-related outcomes > Hospital inpatient > Summary Operations
41272#S141	Operative procedures - OPCS4: S14.1 Shave biopsy of lesion of skin of head or neck	32633	0.00187803	0.73445	0.931934		0.0124901	-0.0597635	0.0845772	0.73445	0.931934	0.339212	0.00187803		0.0105244	-0.0609946	0.0814227	0.772084	0.951645	0.28965	0.00160363		0.0117472	-0.0633173	0.086283	0.758228	0.937599	0.307809	0.00170416		32571/62(32633)	CAT-MUL	LOGISTIC-BINARY	Operations	Health-related outcomes > Hospital inpatient > Summary Operations
20087#172	Types of spread used on bread/crackers: Low fat polyunsaturated margarine on bread/crackers	4975	0.00436014	0.758645	0.937626		-0.00350243	-0.0327191	0.0256262	0.81392	0.958074	-0.235372	-0.00334002		-0.00199878	-0.031871	0.027778	0.895472	0.98201	-0.131384	-0.0018644		-0.00483806	-0.0357723	0.0259651	0.758645	0.937626	-0.307261	-0.00436014		4544/431(4975)	CAT-MUL	LOGISTIC-BINARY	Diet by 24-hour recall	Online follow-up > Diet by 24-hour recall > Bread/pasta/rice yesterday
22601#21133024	Job coding: mathematician	18195	0.00635357	0.391538	0.822836		0.0152672	-0.0869686	0.116626	0.768705	0.940903	0.29407	0.00218062		-0.0451044	-0.148899	0.0574785	0.391538	0.822836	-0.856831	-0.00635357		-0.0167782	-0.124737	0.0896429	0.758878	0.937626	-0.306954	-0.00227616		18165/30(18195)	CAT-MUL	LOGISTIC-BINARY	Work environment	Online follow-up > Work environment > Employment history
41272#G342	Operative procedures - OPCS4: G34.2 Creation of temporary gastrostomy	32633	0.0033	0.55114	0.884948		0.00794787	-0.159082	0.17207	0.92505	0.986126	0.0940747	0.00052084		-0.0509439	-0.21918	0.115482	0.55114	0.884948	-0.596053	-0.0033		-0.0274487	-0.204637	0.145958	0.758913	0.937626	-0.306908	-0.00169918		32621/12(32633)	CAT-MUL	LOGISTIC-BINARY	Operations	Health-related outcomes > Hospital inpatient > Summary Operations
6140#5	Heating type(s) in home: Solid fuel central heating	10964	0.00378667	0.691855	0.926132		-0.00719036	-0.0734364	0.0586706	0.830996	0.963365	-0.213424	-0.00203909		-0.0134401	-0.0802232	0.0527038	0.691855	0.926132	-0.396339	-0.00378667		-0.0108552	-0.0805793	0.0581016	0.758929	0.937626	-0.306887	-0.00293205		10889/75(10964)	CAT-MUL	LOGISTIC-BINARY	Sociodemographics	UK Biobank Assessment Centre > Touchscreen > Sociodemographics > Household
5254	Intra-ocular pressure, corneal-compensated (right)	7251	0.00510253	0.664121	0.917032		0.000649572	-0.00596311	0.00726225	0.847307	0.96606	0.192555	0.00226269		0.00149426	-0.00525116	0.00823968	0.664121	0.917032	0.434231	0.00510253		0.00109609	-0.0059064	0.00809857	0.758973	0.937626	0.30683	0.0036055		7251	CONTINUOUS	LINEAR	Physical measures	UK Biobank Assessment Centre > Physical measures > Eye measures > Intraocular pressure
41272#N063	Operative procedures - OPCS4: N06.3 Orchidectomy NEC	32633	0.00346315	0.531628	0.875914		-0.00186571	-0.0896771	0.0852473	0.966645	0.994705	-0.0418167	-0.000231516		0.0278253	-0.0597108	0.114647	0.531628	0.875914	0.625522	0.00346315		0.0143308	-0.0777117	0.105499	0.759092	0.937626	0.306674	0.00169788		32592/41(32633)	CAT-MUL	LOGISTIC-BINARY	Operations	Health-related outcomes > Hospital inpatient > Summary Operations
41272#L916	Operative procedures - OPCS4: L91.6 Cannulation of vein NEC	32633	0.00169727	0.759175	0.937626		-0.0268924	-0.210532	0.153836	0.772363	0.941932	-0.289285	-0.00160161		-0.0262437	-0.210546	0.154325	0.77838	0.953506	-0.281431	-0.00155813		-0.0298787	-0.22348	0.158331	0.759175	0.937626	-0.306564	-0.00169727		32623/10(32633)	CAT-MUL	LOGISTIC-BINARY	Operations	Health-related outcomes > Hospital inpatient > Summary Operations
41272#C693	Operative procedures - OPCS4: C69.3 Injection into anterior chamber of eye	32633	0.00536127	0.332858	0.786989		0.0298436	-0.090723	0.149886	0.62675	0.898929	0.486306	0.0026924		-0.0598406	-0.181697	0.0604293	0.332858	0.786989	-0.968372	-0.00536127		-0.019659	-0.146409	0.105217	0.759374	0.93765	-0.306303	-0.00169583		32611/22(32633)	CAT-MUL	LOGISTIC-BINARY	Operations	Health-related outcomes > Hospital inpatient > Summary Operations
104230	Leek intake	4967	0.006117	0.666669	0.917032		-9.48791e-05	-0.0368641	0.0366743	0.99497	0.998089	-0.0063041	-8.95302e-05		0.00907091	-0.0294816	0.0476234	0.666669	0.917032	0.430725	0.006117		0.0066537	-0.0332265	0.0465339	0.75946	0.93765	0.30619	0.00434845		4967	CAT-SIN	ORDERED-LOGISTIC	Diet by 24-hour recall	Online follow-up > Diet by 24-hour recall > Fruit/vegetables yesterday
20003#1140865396	Treatment/medication code: buscopan 10mg tablet	32633	0.0017729	0.748798	0.937996		-0.0183414	-0.150675	0.112792	0.784901	0.945752	-0.272937	-0.0015111		-0.0215886	-0.154515	0.109616	0.748798	0.945033	-0.320224	-0.0017729		-0.0215156	-0.160634	0.115307	0.759872	0.937996	-0.305649	-0.00169221		32614/19(32633)	CAT-MUL	LOGISTIC-BINARY	Medications	UK Biobank Assessment Centre > Verbal interview > Medications
41272#W301	Operative procedures - OPCS4: W30.1 Application of external fixation to bone NEC	32633	0.00320895	0.56218	0.886192		-0.00155852	-0.116228	0.112105	0.978645	0.995996	-0.0267679	-0.000148199		0.0339666	-0.0816704	0.148011	0.56218	0.886192	0.579607	0.00320895		0.0186067	-0.101761	0.137114	0.760054	0.938057	0.30541	0.00169089		32609/24(32633)	CAT-MUL	LOGISTIC-BINARY	Operations	Health-related outcomes > Hospital inpatient > Summary Operations
22617#9211	Job code - historical: Postal workers, mail sorters, messengers, couriers	18195	0.00453576	0.54075	0.858556		-0.0154338	-0.0650367	0.0338802	0.54075	0.858556	-0.611678	-0.00453576		0.00368995	-0.0458293	0.0529643	0.88359	0.981183	0.146419	0.00108575		-0.00807286	-0.0601181	0.0436121	0.760287	0.938181	-0.305104	-0.00226245		18061/134(18195)	CAT-MUL	LOGISTIC-BINARY	Work environment	Online follow-up > Work environment > Employment history
41229#5D9	PCT responsible for patient data: HARTLEPOOL PCT	32633	0.00683568	0.216943	0.628399		-0.034423	-0.0891701	0.0201277	0.216943	0.628399	-1.2347	-0.00683568		0.0135894	-0.0410365	0.067876	0.624756	0.910002	0.489121	0.00270799		-0.00887304	-0.0661947	0.0481036	0.760892	0.938669	-0.30431	-0.00168479		32517/116(32633)	CAT-MUL	LOGISTIC-BINARY	Hospital Inpatient - Administration	Health-related outcomes > Hospital inpatient > Summary Administration
102290	Dark chocolate intake	4971	0.0105004	0.459478	0.851192		0.00618894	-0.025597	0.0379749	0.732347	0.930285	0.342006	0.00485512		-0.0137047	-0.0465531	0.0191437	0.459478	0.851192	-0.739707	-0.0105004		-0.0058242	-0.040166	0.0285176	0.760947	0.938669	-0.304238	-0.00431898		4971	CAT-SIN	ORDERED-LOGISTIC	Diet by 24-hour recall	Online follow-up > Diet by 24-hour recall > Soup/snacks/pastries yesterday
41229#TAP	PCT responsible for patient data: BLACKBURN WITH DARWEN TEACHING CARE TRUST PLUS	32633	0.00362196	0.512978	0.841919		0.0235437	-0.0472901	0.0937891	0.512978	0.841919	0.654207	0.00362196		-0.00319096	-0.075365	0.0684939	0.930718	0.988057	-0.0869412	-0.000481346		0.011549	-0.063461	0.0857718	0.761603	0.938982	0.303376	0.00167963		32569/64(32633)	CAT-MUL	LOGISTIC-BINARY	Hospital Inpatient - Administration	Health-related outcomes > Hospital inpatient > Summary Administration
41272#V337	Operative procedures - OPCS4: V33.7 Primary microdiscectomy of lumbar intervertebral disc	32633	0.00404882	0.46459	0.855773		0.0142333	-0.0504349	0.078417	0.665022	0.910861	0.43299	0.00239722		-0.0244906	-0.0903572	0.0408984	0.46459	0.855773	-0.731309	-0.00404882		-0.0105685	-0.0791853	0.0573629	0.761604	0.938982	-0.303375	-0.00167962		32555/78(32633)	CAT-MUL	LOGISTIC-BINARY	Operations	Health-related outcomes > Hospital inpatient > Summary Operations
4849-1	Hearing test done	10965	0.0165964	0.0823167	0.394095		-999	-999	-999	0.0823167	0.394095	-1.7374	-0.0165964		-999	-999	-999	0.902063	0.984066	-0.123055	-0.00117564		-999	-999	-999	0.761725	0.938982	-0.303217	-0.00289684		10846/10965	CAT-SIN	MULTINOMIAL-LOGISTIC	Physical measures	UK Biobank Assessment Centre > Physical measures > Hearing test
41229#5QW	PCT responsible for patient data: SOLIHULL PCT	32633	0.00321871	0.56099	0.885966		0.00159145	-0.0408048	0.0437943	0.941214	0.989663	0.0737443	0.000408282		-0.0127151	-0.0556714	0.0300602	0.56099	0.885966	-0.581371	-0.00321871		-0.00690705	-0.0516938	0.0376061	0.76173	0.938982	-0.303209	-0.0016787		32454/179(32633)	CAT-MUL	LOGISTIC-BINARY	Hospital Inpatient - Administration	Health-related outcomes > Hospital inpatient > Summary Administration
757	Time employed in main current job	21171	0.00450444	0.512291	0.868065		-0.000507685	-0.00435857	0.0033432	0.796094	0.949104	-0.258405	-0.00177632		0.00131369	-0.0026158	0.00524318	0.512291	0.868065	0.655275	0.00450444		0.000630486	-0.00345351	0.00471449	0.762201	0.939265	0.302592	0.00208007		21171	INTEGER	LINEAR	Sociodemographics	UK Biobank Assessment Centre > Touchscreen > Sociodemographics > Employment
41272#F068	Operative procedures - OPCS4: F06.8 Other specified other operations on lip	32633	0.00208671	0.706245	0.932298		-0.0232167	-0.175412	0.127078	0.76327	0.939246	-0.30119	-0.00166752		-0.0295767	-0.184776	0.122782	0.706245	0.932298	-0.376904	-0.00208671		-0.024564	-0.185634	0.13293	0.762226	0.939265	-0.30256	-0.0016751		32619/14(32633)	CAT-MUL	LOGISTIC-BINARY	Operations	Health-related outcomes > Hospital inpatient > Summary Operations
6071	Duration at which OCT screen shown (right)	5254	0.0112202	0.416424	0.792847		0.00322787	-0.00455844	0.0110142	0.416424	0.792847	0.812641	0.0112202		-0.000103654	-0.00803294	0.00782563	0.979556	0.995427	-0.025626	-0.000353841		0.00126832	-0.00697405	0.00951068	0.76292	0.939832	0.301649	0.0041651		5254	INTEGER	LINEAR	Physical measures	UK Biobank Assessment Centre > Physical measures > Eye measures > Retinal optical coherence tomography
41200#H524	Operative procedures - main OPCS4: H52.4 Rubber band ligation of haemorrhoid	32633	0.00381838	0.490392	0.863254		0.00328167	-0.0224254	0.0289208	0.802169	0.952244	0.250541	0.00138711		-0.00914786	-0.0351814	0.0168126	0.490392	0.863254	-0.689685	-0.00381838		-0.00416761	-0.0313002	0.0228669	0.762951	0.939832	-0.301608	-0.00166984		32142/491(32633)	CAT-MUL	LOGISTIC-BINARY	Operations	Health-related outcomes > Hospital inpatient > Summary Operations
90050	Average acceleration 23:00 - 23:59	14715	0.00358579	0.663674	0.917032		-3.51446e-05	-0.00472956	0.00465927	0.988292	0.998089	-0.0146742	-0.000121006		-0.00104018	-0.00572882	0.00364846	0.663674	0.917032	-0.434846	-0.00358579		-0.000753986	-0.00566033	0.00415236	0.763248	0.940035	-0.301218	-0.00248389		14715	CONTINUOUS	LINEAR	Physical activity	Additional exposures > Physical activity measurement > Acceleration averages
3710	Length of menstrual cycle	3856	0.0144134	0.371282	0.766007		0.0088495	-0.00876893	0.0264679	0.371282	0.766007	0.894074	0.0144134		-0.00249306	-0.021084	0.0160978	0.801481	0.956813	-0.25143	-0.00405371		0.00323768	-0.0160377	0.0225131	0.76356	0.940257	0.300809	0.0048498		3856	INTEGER	ORDERED-LOGISTIC	Maternity and sex-specific factors	UK Biobank Assessment Centre > Touchscreen > Sex-specific factors > Female-specific factors
22601#35633261	Job coding: vocational or industrial trainer/instructor	18195	0.00349538	0.637374	0.901202		-0.0457005	-0.238142	0.141036	0.637374	0.901202	-0.471374	-0.00349538		-0.0062626	-0.200386	0.185882	0.949453	0.991025	-0.0633939	-0.000470088		-0.0310386	-0.235238	0.167764	0.763873	0.940478	-0.300398	-0.00222755		18185/10(18195)	CAT-MUL	LOGISTIC-BINARY	Work environment	Online follow-up > Work environment > Employment history
90025	Sunday average acceleration	14715	0.00891526	0.279616	0.690273		-0.00254573	-0.00716084	0.00206938	0.279616	0.690273	-1.08118	-0.00891526		0.000314189	-0.00429545	0.00492383	0.89372	0.98201	0.133598	0.00110167		-0.000737464	-0.00556111	0.00408618	0.76443	0.941	-0.299669	-0.00247111		14715	CONTINUOUS	LINEAR	Physical activity	Additional exposures > Physical activity measurement > Acceleration averages
20004#1504	Operation code: removal of mole/skin lesion	32633	0.00462394	0.40361	0.8309		-0.00597035	-0.0315684	0.0195751	0.647228	0.904982	-0.457617	-0.00253356		0.0108923	-0.0147038	0.0364193	0.40361	0.8309	0.835191	0.00462394		0.00408662	-0.0227071	0.0307957	0.764621	0.941072	0.299419	0.00165771		32135/498(32633)	CAT-MUL	LOGISTIC-BINARY	Operations	UK Biobank Assessment Centre > Verbal interview > Operations
41272#T594	Operative procedures - OPCS4: T59.4 Excision of ganglion of foot	32633	0.00241925	0.662134	0.916821		-0.00527592	-0.0879238	0.0769463	0.900177	0.979335	-0.125438	-0.00069448		-0.0184539	-0.101594	0.0639185	0.662134	0.916821	-0.436968	-0.00241925		-0.0131761	-0.0999617	0.0727198	0.764885	0.94109	-0.299072	-0.00165579		32584/49(32633)	CAT-MUL	LOGISTIC-BINARY	Operations	Health-related outcomes > Hospital inpatient > Summary Operations
41210#Q172	Operative procedures - secondary OPCS4: Q17.2 Endoscopic cauterisation of lesion of uterus	32633	0.00355897	0.520334	0.86965		0.0208669	-0.160137	0.194703	0.818109	0.958994	0.229978	0.00127326		-0.0609795	-0.247695	0.123561	0.520334	0.86965	-0.64283	-0.00355897		-0.0295449	-0.226264	0.16043	0.765183	0.94109	-0.298681	-0.00165363		32622/11(32633)	CAT-MUL	LOGISTIC-BINARY	Operations	Health-related outcomes > Hospital inpatient > Summary Operations
41210#Z613	Operative procedures - secondary OPCS4: Z61.3 Axillary lymph node	32633	0.00364597	0.510189	0.840671		0.0399216	-0.0795024	0.158012	0.510189	0.840671	0.658543	0.00364597		-0.00542398	-0.126411	0.113899	0.929552	0.988057	-0.0884089	-0.000489471		0.0189819	-0.106691	0.14235	0.765262	0.94109	0.298578	0.00165306		32609/24(32633)	CAT-MUL	LOGISTIC-BINARY	Operations	Health-related outcomes > Hospital inpatient > Summary Operations
41272#Z613	Operative procedures - OPCS4: Z61.3 Axillary lymph node	32633	0.00364597	0.510189	0.840671		0.0399216	-0.0795024	0.158012	0.510189	0.840671	0.658543	0.00364597		-0.00542398	-0.126411	0.113899	0.929552	0.988057	-0.0884089	-0.000489471		0.0189819	-0.106691	0.14235	0.765262	0.94109	0.298578	0.00165306		32609/24(32633)	CAT-MUL	LOGISTIC-BINARY	Operations	Health-related outcomes > Hospital inpatient > Summary Operations
41210#M662	Operative procedures - secondary OPCS4: M66.2 Endoscopic incision of outlet of male bladder NEC	32633	0.00595006	0.282498	0.757701		-0.0316458	-0.13184	0.0683946	0.535322	0.856128	-0.619903	-0.00343204		0.0534389	-0.0442758	0.150616	0.282498	0.757701	1.07472	0.00595006		0.0157373	-0.0877463	0.11902	0.7653	0.94109	0.298529	0.00165279		32603/30(32633)	CAT-MUL	LOGISTIC-BINARY	Operations	Health-related outcomes > Hospital inpatient > Summary Operations
22601#35423237	Job coding: sales or marketing representative, manufacturer's agent or representative or salesman/woman	18195	0.00237062	0.749202	0.936899		0.00610462	-0.0313934	0.043464	0.749202	0.936899	0.319692	0.00237062		0.00220865	-0.0353849	0.0396614	0.90815	0.984171	0.115372	0.000855524		0.00595785	-0.0333766	0.0450952	0.76598	0.9416	0.297638	0.00220708		17960/235(18195)	CAT-MUL	LOGISTIC-BINARY	Work environment	Online follow-up > Work environment > Employment history
22617#3542	Job code - historical: Sales representatives	18195	0.00237062	0.749202	0.936899		0.00610462	-0.0313934	0.043464	0.749202	0.936899	0.319692	0.00237062		0.00220865	-0.0353849	0.0396614	0.90815	0.984171	0.115372	0.000855524		0.00595785	-0.0333766	0.0450952	0.76598	0.9416	0.297638	0.00220708		17960/235(18195)	CAT-MUL	LOGISTIC-BINARY	Work environment	Online follow-up > Work environment > Employment history
41200#W303	Operative procedures - main OPCS4: W30.3 Removal of external fixation from bone NEC	32633	0.00164608	0.766224	0.941737		0.0113863	-0.170957	0.190614	0.90176	0.979439	0.123438	0.00068341		0.0250706	-0.1587	0.204861	0.787181	0.955522	0.269972	0.00149469		0.028701	-0.162954	0.215158	0.766224	0.941737	0.297318	0.00164608		32623/10(32633)	CAT-MUL	LOGISTIC-BINARY	Operations	Health-related outcomes > Hospital inpatient > Summary Operations
22601#62192607	Job coding: bus conductor	18195	0.00513372	0.488737	0.863254		-0.025274	-0.137402	0.0866071	0.657818	0.908447	-0.442928	-0.00328444		0.0388002	-0.0715361	0.148316	0.488737	0.863254	0.692319	0.00513372		0.0174775	-0.0984072	0.132721	0.766535	0.941821	0.296911	0.00220169		18171/24(18195)	CAT-MUL	LOGISTIC-BINARY	Work environment	Online follow-up > Work environment > Employment history
20003#1141171152	Treatment/medication code: cardicor 1.25mg tablet	32633	0.00167526	0.762203	0.939246		0.0204277	-0.112296	0.152525	0.762203	0.939246	0.302589	0.00167526		0.00563268	-0.126939	0.136465	0.933204	0.988666	0.0838143	0.000464034		0.0208613	-0.117793	0.157886	0.766559	0.941821	0.296879	0.00164366		32616/17(32633)	CAT-MUL	LOGISTIC-BINARY	Medications	UK Biobank Assessment Centre > Verbal interview > Medications
41272#S622	Operative procedures - OPCS4: S62.2 Liposuction of subcutaneous tissue NEC	32633	0.00203914	0.712641	0.923918		0.0210719	-0.0917358	0.132446	0.712641	0.923918	0.368312	0.00203914		0.0120908	-0.102274	0.12466	0.83464	0.964224	0.208754	0.00115576		0.0178153	-0.101236	0.134638	0.767268	0.942317	0.29595	0.00163851		32607/26(32633)	CAT-MUL	LOGISTIC-BINARY	Operations	Health-related outcomes > Hospital inpatient > Summary Operations
41200#T209	Operative procedures - main OPCS4: T20.9 Unspecified primary repair of inguinal hernia	32633	0.00392439	0.478427	0.862426		-0.00873404	-0.0698928	0.0523128	0.779314	0.945752	-0.280214	-0.00155139		0.0217606	-0.0385481	0.0817923	0.478427	0.862426	0.708834	0.00392439		0.00956639	-0.0539364	0.0728439	0.767354	0.942317	0.295837	0.00163789		32550/83(32633)	CAT-MUL	LOGISTIC-BINARY	Operations	Health-related outcomes > Hospital inpatient > Summary Operations
20004#1436	Operation code: glaucoma surgery/trabeculectomy	32633	0.00328044	0.553502	0.88502		0.0113536	-0.127888	0.150534	0.872924	0.972537	0.159946	0.000885533		-0.0416664	-0.179993	0.0954499	0.553502	0.88502	-0.592521	-0.00328044		-0.0218215	-0.167088	0.122316	0.767361	0.942317	-0.295829	-0.00163784		32617/16(32633)	CAT-MUL	LOGISTIC-BINARY	Operations	UK Biobank Assessment Centre > Verbal interview > Operations
41200#W821	Operative procedures - main OPCS4: W82.1 Endoscopic total excision of semilunar cartilage	32633	0.00614031	0.267391	0.680283		0.0506848	-0.0393436	0.139816	0.267391	0.680283	1.10909	0.00614031		-0.028424	-0.121463	0.063531	0.547092	0.882982	-0.602124	-0.00333361		0.0143312	-0.0816485	0.108802	0.768011	0.942789	0.294977	0.00163312		32595/38(32633)	CAT-MUL	LOGISTIC-BINARY	Operations	Health-related outcomes > Hospital inpatient > Summary Operations
41272#W821	Operative procedures - OPCS4: W82.1 Endoscopic total excision of semilunar cartilage	32633	0.00614031	0.267391	0.680283		0.0506848	-0.0393436	0.139816	0.267391	0.680283	1.10909	0.00614031		-0.028424	-0.121463	0.063531	0.547092	0.882982	-0.602124	-0.00333361		0.0143312	-0.0816485	0.108802	0.768011	0.942789	0.294977	0.00163312		32595/38(32633)	CAT-MUL	LOGISTIC-BINARY	Operations	Health-related outcomes > Hospital inpatient > Summary Operations
22607#1	Workplace very cold	18133	0.00544803	0.463282	0.820032		0.00318475	-0.00532555	0.0116962	0.463282	0.820032	0.733454	0.00544803		-0.00103925	-0.00956909	0.00748929	0.811239	0.95934	-0.238828	-0.00177402		0.00134017	-0.00757358	0.0102537	0.768225	0.942888	0.294698	0.00218901		9712/8421(18133)	CAT-MUL	LOGISTIC-BINARY	Work environment	Online follow-up > Work environment > Employment history
41272#T209	Operative procedures - OPCS4: T20.9 Unspecified primary repair of inguinal hernia	32633	0.0037416	0.499156	0.863722		-0.00727168	-0.0680536	0.0534046	0.814416	0.958074	-0.234733	-0.00129959		0.0206229	-0.0393237	0.0802969	0.499156	0.863722	0.675818	0.0037416		0.00945636	-0.0536541	0.0723474	0.768573	0.943035	0.294242	0.00162905		32549/84(32633)	CAT-MUL	LOGISTIC-BINARY	Operations	Health-related outcomes > Hospital inpatient > Summary Operations
22617#2216	Job code - historical: Veterinarians	18195	0.00217785	0.76899	0.943035		0.0180384	-0.113662	0.148461	0.787237	0.945752	0.2699	0.0020014		0.00932363	-0.122847	0.139609	0.889225	0.98201	0.139286	0.00103285		0.0204763	-0.117327	0.156186	0.76899	0.943035	0.293696	0.00217785		18177/18(18195)	CAT-MUL	LOGISTIC-BINARY	Work environment	Online follow-up > Work environment > Employment history
41210#Y063	Operative procedures - secondary OPCS4: Y06.3 Enucleation of lesion of organ NOC	32633	0.00208939	0.705885	0.932063		-0.0146431	-0.158697	0.128136	0.841361	0.965481	-0.200153	-0.00110814		-0.0277632	-0.173062	0.115193	0.705885	0.932063	-0.377388	-0.00208939		-0.0225291	-0.174119	0.126522	0.769	0.943035	-0.293683	-0.00162596		32617/16(32633)	CAT-MUL	LOGISTIC-BINARY	Operations	Health-related outcomes > Hospital inpatient > Summary Operations
41272#Y063	Operative procedures - OPCS4: Y06.3 Enucleation of lesion of organ NOC	32633	0.00208939	0.705885	0.932063		-0.0146431	-0.158697	0.128136	0.841361	0.965481	-0.200153	-0.00110814		-0.0277632	-0.173062	0.115193	0.705885	0.932063	-0.377388	-0.00208939		-0.0225291	-0.174119	0.126522	0.769	0.943035	-0.293683	-0.00162596		32617/16(32633)	CAT-MUL	LOGISTIC-BINARY	Operations	Health-related outcomes > Hospital inpatient > Summary Operations
41272#W753	Operative procedures - OPCS4: W75.3 Open repair of extra-articular ligament NEC	32633	0.00162589	0.76901	0.943035		-0.0164149	-0.133141	0.0986051	0.781279	0.945752	-0.277653	-0.00153721		-0.0163329	-0.134961	0.100645	0.785929	0.955522	-0.271601	-0.0015037		-0.0183927	-0.142309	0.103154	0.76901	0.943035	-0.293671	-0.00162589		32609/24(32633)	CAT-MUL	LOGISTIC-BINARY	Operations	Health-related outcomes > Hospital inpatient > Summary Operations
3809	Time since last prostate specific antigen (PSA) test	3373	0.00627892	0.71572	0.924322		-0.003235	-0.0199984	0.0135284	0.71572	0.924322	-0.364185	-0.00627892		-0.00177983	-0.0187509	0.0151912	0.841015	0.965429	-0.200595	-0.00345852		-0.00271571	-0.0204674	0.015036	0.769746	0.943755	-0.292707	-0.00504661		3373	INTEGER	ORDERED-LOGISTIC	Medical history and conditions	UK Biobank Assessment Centre > Touchscreen > Health and medical history > Cancer screening
20003#1140883468	Treatment/medication code: clonidine	32633	0.00162997	0.768447	0.943755		-0.00960084	-0.122337	0.102351	0.866985	0.971186	-0.167489	-0.000927296		-0.0169514	-0.130462	0.0951567	0.768447	0.950235	-0.294407	-0.00162997		-0.0175583	-0.136088	0.0992079	0.769922	0.943755	-0.292476	-0.00161928		32606/27(32633)	CAT-MUL	LOGISTIC-BINARY	Medications	UK Biobank Assessment Centre > Verbal interview > Medications
41200#M273	Operative procedures - main OPCS4: M27.3 Ureteroscopic extraction of calculus of ureter	32633	0.0033774	0.541839	0.881469		1.26858e-05	-0.0970267	0.096035	0.999794	0.999895	0.000257616	1.42628e-06		-0.0303596	-0.128434	0.0666277	0.541839	0.881469	-0.610034	-0.0033774		-0.0152013	-0.117774	0.0860556	0.769996	0.943755	-0.29238	-0.00161875		32599/34(32633)	CAT-MUL	LOGISTIC-BINARY	Operations	Health-related outcomes > Hospital inpatient > Summary Operations
6155#5	Vitamin and mineral supplements: Vitamin E	32453	0.0026605	0.631785	0.910231		-0.00095074	-0.0200785	0.0181505	0.922335	0.985496	-0.0974924	-0.000541257		-0.00468958	-0.0238918	0.0144701	0.631785	0.910231	-0.479216	-0.0026605		-0.00297733	-0.023021	0.0170165	0.770658	0.944402	-0.291515	-0.00161843		31542/911(32453)	CAT-MUL	LOGISTIC-BINARY	Medical history and conditions	UK Biobank Assessment Centre > Touchscreen > Health and medical history > Medication
22601#81342828	Job coding: weigher, grader, sorter, picker; weighbridge clerk/controller	18195	0.00311531	0.674398	0.912995		0.0397037	-0.146416	0.224564	0.674398	0.912995	0.420119	0.00311531		0.0116673	-0.170668	0.191901	0.899559	0.983039	0.126218	0.000935953		0.0282804	-0.164034	0.217943	0.771315	0.944536	0.290656	0.00215531		18185/10(18195)	CAT-MUL	LOGISTIC-BINARY	Work environment	Online follow-up > Work environment > Employment history
22601#91492718	Job coding: storesman, warehouseman, porter	18195	0.00348293	0.638573	0.90187		0.0375891	-0.121357	0.192423	0.638573	0.90187	0.469694	0.00348293		0.00454898	-0.15541	0.162242	0.955248	0.992166	0.0561184	0.000416137		0.0245918	-0.143242	0.188474	0.771356	0.944536	0.290601	0.0021549		18182/13(18195)	CAT-MUL	LOGISTIC-BINARY	Work environment	Online follow-up > Work environment > Employment history
41210#V553	Operative procedures - secondary OPCS4: V55.3 Greater than two levels of spine	32633	0.00160853	0.771407	0.944536		-0.00526226	-0.0568981	0.0462372	0.841461	0.965481	-0.200025	-0.00110743		-0.00367278	-0.05509	0.0474602	0.888352	0.98201	-0.14039	-0.000777264		-0.00796985	-0.061895	0.0456425	0.771407	0.944536	-0.290535	-0.00160853		32509/124(32633)	CAT-MUL	LOGISTIC-BINARY	Operations	Health-related outcomes > Hospital inpatient > Summary Operations
41272#V553	Operative procedures - OPCS4: V55.3 Greater than two levels of spine	32633	0.00160853	0.771407	0.944536		-0.00526226	-0.0568981	0.0462372	0.841461	0.965481	-0.200025	-0.00110743		-0.00367278	-0.05509	0.0474602	0.888352	0.98201	-0.14039	-0.000777264		-0.00796985	-0.061895	0.0456425	0.771407	0.944536	-0.290535	-0.00160853		32509/124(32633)	CAT-MUL	LOGISTIC-BINARY	Operations	Health-related outcomes > Hospital inpatient > Summary Operations
40011#8263	Histology of cancer tumour: Adenocarcinoma in tubulovillous adenoma	32633	0.00607635	0.272407	0.684445		0.100393	-0.078943	0.279822	0.272407	0.684445	1.09754	0.00607635		-0.0292336	-0.206413	0.145738	0.744995	0.944269	-0.325246	-0.0018007		0.0274328	-0.158767	0.211704	0.771487	0.944536	0.290431	0.00160795		32623/10(32633)	CAT-MUL	LOGISTIC-BINARY	Cancer register	Health-related outcomes > Cancer register
22601#12233383	Job coding: restaurant or catering manager, restaurateur; canteen manager; takeaway food shop manager	18195	0.00356448	0.630735	0.910178		-0.000373783	-0.0555292	0.0543629	0.989362	0.998089	-0.0133337	-9.88741e-05		-0.0137458	-0.0699481	0.0421504	0.630735	0.910178	-0.480693	-0.00356448		-0.00862947	-0.0671888	0.0493978	0.7717	0.944536	-0.290152	-0.00215157		18084/111(18195)	CAT-MUL	LOGISTIC-BINARY	Work environment	Online follow-up > Work environment > Employment history
22617#1223	Job code - historical: Restaurant and catering managers	18195	0.00356448	0.630735	0.910178		-0.000373783	-0.0555292	0.0543629	0.989362	0.998089	-0.0133337	-9.88741e-05		-0.0137458	-0.0699481	0.0421504	0.630735	0.910178	-0.480693	-0.00356448		-0.00862947	-0.0671888	0.0493978	0.7717	0.944536	-0.290152	-0.00215157		18084/111(18195)	CAT-MUL	LOGISTIC-BINARY	Work environment	Online follow-up > Work environment > Employment history
20004#1589	Operation code: reversal of vasectomy / vasectomy reversal	32633	0.00255626	0.644285	0.913402		-0.00224699	-0.129319	0.122987	0.972136	0.995996	-0.0349301	-0.000193389		0.0300191	-0.0983344	0.156495	0.644285	0.913402	0.461716	0.00255626		0.0196054	-0.114354	0.151052	0.772066	0.944595	0.289674	0.00160376		32614/19(32633)	CAT-MUL	LOGISTIC-BINARY	Operations	UK Biobank Assessment Centre > Verbal interview > Operations
22601#12112485	Job coding: horticultural manager, vineyard manager	18195	0.00388307	0.600517	0.890984		0.0438259	-0.121042	0.206996	0.600517	0.890984	0.523658	0.00388307		0.00489334	-0.159452	0.166504	0.95306	0.992111	0.058865	0.000436504		0.0252254	-0.147004	0.194478	0.772075	0.944595	0.289662	0.00214794		18183/12(18195)	CAT-MUL	LOGISTIC-BINARY	Work environment	Online follow-up > Work environment > Employment history
41272#X308	Operative procedures - OPCS4: X30.8 Other specified injection of therapeutic substance	32633	0.00216862	0.69528	0.917327		-0.0183692	-0.110635	0.0731959	0.69528	0.917327	-0.3917	-0.00216862		-0.00132903	-0.0935828	0.0900891	0.977377	0.99506	-0.0283571	-0.000156998		-0.0142374	-0.111152	0.081574	0.772148	0.944595	-0.289567	-0.00160317		32594/39(32633)	CAT-MUL	LOGISTIC-BINARY	Operations	Health-related outcomes > Hospital inpatient > Summary Operations
6073	Duration at which OCT screen shown (left)	5253	0.00972157	0.481417	0.862426		0.00167164	-0.00609094	0.00943423	0.67292	0.912995	0.422144	0.00582938		-0.00283877	-0.010743	0.00506544	0.481417	0.862426	-0.704026	-0.00972157		-0.00121183	-0.00942838	0.00700472	0.772489	0.94485	-0.28912	-0.00399249		5253	INTEGER	LINEAR	Physical measures	UK Biobank Assessment Centre > Physical measures > Eye measures > Retinal optical coherence tomography
20003#1140881938	Treatment/medication code: beclomethasone dipropionate+salbutamol	32633	0.00483026	0.382959	0.821199		-0.0424673	-0.225231	0.134831	0.643626	0.902877	-0.462635	-0.00256135		0.0810858	-0.102865	0.260918	0.382959	0.821199	0.872457	0.00483026		0.0278732	-0.164771	0.213336	0.772696	0.944939	0.28885	0.0015992		32623/10(32633)	CAT-MUL	LOGISTIC-BINARY	Medications	UK Biobank Assessment Centre > Verbal interview > Medications
20486	Contemplated self-harm in past year	3389	0.00740265	0.666915	0.917146		-0.000146327	-0.0263669	0.0260144	0.991261	0.998089	-0.0109535	-0.000188406		-0.00580747	-0.0322896	0.0206199	0.666915	0.917146	-0.430385	-0.00740265		-0.00403782	-0.031601	0.0234444	0.773632	0.945619	-0.287627	-0.00494728		2810/579(3389)	CAT-SIN	LOGISTIC-BINARY	Mental health	Online follow-up > Mental health > Self-harm behaviours
41210#Z785	Operative procedures - secondary OPCS4: Z78.5 Lower end of fibula NEC	32633	0.00721782	0.192327	0.5881		0.0662178	-0.0337105	0.16538	0.192327	0.5881	1.30373	0.00721782		-0.0277173	-0.1296	0.0729044	0.591739	0.899034	-0.536318	-0.00296928		0.0153533	-0.0900427	0.119189	0.773652	0.945619	0.287602	0.00159229		32601/32(32633)	CAT-MUL	LOGISTIC-BINARY	Operations	Health-related outcomes > Hospital inpatient > Summary Operations
41272#Z785	Operative procedures - OPCS4: Z78.5 Lower end of fibula NEC	32633	0.00721782	0.192327	0.5881		0.0662178	-0.0337105	0.16538	0.192327	0.5881	1.30373	0.00721782		-0.0277173	-0.1296	0.0729044	0.591739	0.899034	-0.536318	-0.00296928		0.0153533	-0.0900427	0.119189	0.773652	0.945619	0.287602	0.00159229		32601/32(32633)	CAT-MUL	LOGISTIC-BINARY	Operations	Health-related outcomes > Hospital inpatient > Summary Operations
40006#D390	Type of cancer: ICD10: D39.0 Uterus	32633	0.00446744	0.419711	0.795088		0.0684702	-0.098557	0.233615	0.419711	0.795088	0.806923	0.00446744		-0.0108058	-0.179942	0.154883	0.899492	0.983039	-0.126303	-0.00069927		0.0255427	-0.150413	0.197709	0.774121	0.946029	0.286989	0.0015889		32620/13(32633)	CAT-MUL	LOGISTIC-BINARY	Cancer register	Health-related outcomes > Cancer register
20091#2	Type of sliced bread eaten: mixed	4975	0.0115996	0.413657	0.791256		-0.00820974	-0.027916	0.0114588	0.413657	0.791256	-0.817475	-0.0115996		0.0018393	-0.0183288	0.0219821	0.858021	0.973099	0.178894	0.00253859		-0.00304333	-0.0238862	0.0177569	0.774471	0.94603	-0.286531	-0.00406598		3894/1081(4975)	CAT-MUL	LOGISTIC-BINARY	Diet by 24-hour recall	Online follow-up > Diet by 24-hour recall > Bread/pasta/rice yesterday
20001#1040	Cancer code, self-reported: uterine/endometrial cancer	32633	0.00521464	0.34625	0.748513		-0.037219	-0.114848	0.0400458	0.34625	0.748513	-0.941888	-0.00521464		0.00657985	-0.0709028	0.0832189	0.867109	0.976496	0.167332	0.000926427		-0.0118088	-0.0930425	0.0685802	0.774567	0.94603	-0.286407	-0.00158568		32578/55(32633)	CAT-MUL	LOGISTIC-BINARY	Medical history and conditions	UK Biobank Assessment Centre > Verbal interview > Medical conditions
22601#24193278	Job coding: other legal professional including: court clerk, legal officer/advisor, clerk to the justices, legal services registrar	18195	0.00567423	0.444145	0.846028		0.0140671	-0.0898807	0.116936	0.789784	0.945793	0.266591	0.00197686		-0.0408676	-0.146085	0.0632307	0.444145	0.846028	-0.765213	-0.00567423		-0.0159259	-0.125754	0.092268	0.774656	0.94603	-0.286291	-0.00212294		18164/31(18195)	CAT-MUL	LOGISTIC-BINARY	Work environment	Online follow-up > Work environment > Employment history
22617#2419	Job code - historical: Legal professionals n.e.c.	18195	0.00567423	0.444145	0.846028		0.0140671	-0.0898807	0.116936	0.789784	0.945793	0.266591	0.00197686		-0.0408676	-0.146085	0.0632307	0.444145	0.846028	-0.765213	-0.00567423		-0.0159259	-0.125754	0.092268	0.774656	0.94603	-0.286291	-0.00212294		18164/31(18195)	CAT-MUL	LOGISTIC-BINARY	Work environment	Online follow-up > Work environment > Employment history
20004#1217	Operation code: removal of testicle/orchidectomy	32633	0.00158237	0.775024	0.946317		-0.00213661	-0.0561342	0.0515434	0.937994	0.989508	-0.0777913	-0.000430687		-0.00671531	-0.0613219	0.0475841	0.809006	0.959275	-0.241708	-0.0013382		-0.00829157	-0.0653711	0.0483613	0.775024	0.946317	-0.285809	-0.00158237		32525/108(32633)	CAT-MUL	LOGISTIC-BINARY	Operations	UK Biobank Assessment Centre > Verbal interview > Operations
20003#1141192414	Treatment/medication code: crestor 10mg tablet	32633	0.00195528	0.723964	0.928098		0.0258344	-0.118001	0.168964	0.723964	0.928098	0.353166	0.00195528		0.0185072	-0.125237	0.160133	0.799396	0.956813	0.254129	0.00140697		0.0217588	-0.128669	0.170097	0.77517	0.946332	0.285619	0.00158132		32618/15(32633)	CAT-MUL	LOGISTIC-BINARY	Medications	UK Biobank Assessment Centre > Verbal interview > Medications
20004#1368	Operation code: mastectomy	32633	0.00376868	0.496057	0.832808		0.0130927	-0.0246447	0.0507563	0.496057	0.832808	0.680707	0.00376868		-0.00329053	-0.041142	0.0343832	0.864387	0.975446	-0.170793	-0.000945585		0.00572551	-0.0337025	0.0449625	0.775396	0.946445	0.285324	0.00157968		32395/238(32633)	CAT-MUL	LOGISTIC-BINARY	Operations	UK Biobank Assessment Centre > Verbal interview > Operations
20098#1	Thickness of butter/margarine spread on sliced bread: thin	4975	0.014211	0.316561	0.728102		-0.0105077	-0.0310977	0.0100361	0.316561	0.728102	-1.00155	-0.014211		0.00327004	-0.0177934	0.0243048	0.760711	0.947041	0.304547	0.00432162		-0.00315969	-0.0249281	0.0185589	0.775742	0.946581	-0.284872	-0.00404244		4009/966(4975)	CAT-MUL	LOGISTIC-BINARY	Diet by 24-hour recall	Online follow-up > Diet by 24-hour recall > Bread/pasta/rice yesterday
41210#R302	Operative procedures - secondary OPCS4: R30.2 Expression of placenta	32633	0.0031582	0.568379	0.888154		0.00739899	-0.10882	0.119675	0.899058	0.979335	0.126851	0.000702307		-0.0346952	-0.154405	0.0837682	0.568379	0.888154	-0.570441	-0.0031582		-0.0181245	-0.144688	0.104418	0.775775	0.946581	-0.28483	-0.00157694		32606/27(32633)	CAT-MUL	LOGISTIC-BINARY	Operations	Health-related outcomes > Hospital inpatient > Summary Operations
41272#C132	Operative procedures - OPCS4: C13.2 Blepharoplasty of upper eyelid	32633	0.00239138	0.665788	0.917032		0.00263582	-0.057013	0.0621637	0.930906	0.988251	0.0867049	0.000480037		0.0130211	-0.0462621	0.0719026	0.665788	0.917032	0.431935	0.00239138		0.00897564	-0.0531094	0.0706742	0.776217	0.946637	0.284252	0.00157375		32541/92(32633)	CAT-MUL	LOGISTIC-BINARY	Operations	Health-related outcomes > Hospital inpatient > Summary Operations
41210#Z602	Operative procedures - secondary OPCS4: Z60.2 Muscle of neck	32633	0.00256577	0.643053	0.902877		-0.0334713	-0.17648	0.106524	0.643053	0.902877	-0.463434	-0.00256577		-0.0138393	-0.158584	0.128968	0.850482	0.968512	-0.188504	-0.00104364		-0.0217457	-0.173646	0.126368	0.776468	0.946637	-0.283925	-0.00157194		32616/17(32633)	CAT-MUL	LOGISTIC-BINARY	Operations	Health-related outcomes > Hospital inpatient > Summary Operations
41272#Z602	Operative procedures - OPCS4: Z60.2 Muscle of neck	32633	0.00256577	0.643053	0.902877		-0.0334713	-0.17648	0.106524	0.643053	0.902877	-0.463434	-0.00256577		-0.0138393	-0.158584	0.128968	0.850482	0.968512	-0.188504	-0.00104364		-0.0217457	-0.173646	0.126368	0.776468	0.946637	-0.283925	-0.00157194		32616/17(32633)	CAT-MUL	LOGISTIC-BINARY	Operations	Health-related outcomes > Hospital inpatient > Summary Operations
41200#R172	Operative procedures - main OPCS4: R17.2 Elective lower uterine segment caesarean delivery	32633	0.00373206	0.500252	0.863722		-0.00976042	-0.0581528	0.0380328	0.690758	0.916356	-0.397827	-0.00220254		0.0170161	-0.0325618	0.0663969	0.500252	0.863722	0.674094	0.00373206		0.00748741	-0.0445233	0.0588636	0.776488	0.946637	0.283899	0.00157179		32470/163(32633)	CAT-MUL	LOGISTIC-BINARY	Operations	Health-related outcomes > Hospital inpatient > Summary Operations
41272#R172	Operative procedures - OPCS4: R17.2 Elective lower uterine segment caesarean delivery	32633	0.00373206	0.500252	0.863722		-0.00976042	-0.0581528	0.0380328	0.690758	0.916356	-0.397827	-0.00220254		0.0170161	-0.0325618	0.0663969	0.500252	0.863722	0.674094	0.00373206		0.00748741	-0.0445233	0.0588636	0.776488	0.946637	0.283899	0.00157179		32470/163(32633)	CAT-MUL	LOGISTIC-BINARY	Operations	Health-related outcomes > Hospital inpatient > Summary Operations
41272#H568	Operative procedures - OPCS4: H56.8 Other specified other operations on anus	32633	0.00299893	0.588044	0.886188		0.0185828	-0.0489513	0.0855186	0.588044	0.886188	0.541673	0.00299893		-0.00229723	-0.0712538	0.0661187	0.947744	0.991025	-0.0655403	-0.000362861		0.0102648	-0.06135	0.0810486	0.77753	0.947411	0.282539	0.00156426		32561/72(32633)	CAT-MUL	LOGISTIC-BINARY	Operations	Health-related outcomes > Hospital inpatient > Summary Operations
22607#2	Workplace very cold	18082	0.00650862	0.381569	0.772437		0.0068634	-0.00851892	0.0222301	0.381569	0.772437	0.87501	0.00650862		-0.00217644	-0.0176083	0.0132351	0.782069	0.954642	-0.276624	-0.00205766		0.00231986	-0.0138086	0.0184227	0.777824	0.947411	0.282156	0.00209881		16563/1519(18082)	CAT-MUL	LOGISTIC-BINARY	Work environment	Online follow-up > Work environment > Employment history
41272#K403	Operative procedures - OPCS4: K40.3 Saphenous vein graft replacement of three coronary arteries	32633	0.00480639	0.385314	0.773668		0.0315839	-0.0396548	0.103008	0.385314	0.773668	0.868146	0.00480639		-0.00377448	-0.073453	0.0656454	0.915288	0.984572	-0.106371	-0.000588919		0.010578	-0.0629886	0.0840577	0.777881	0.947411	0.282082	0.00156173		32572/61(32633)	CAT-MUL	LOGISTIC-BINARY	Operations	Health-related outcomes > Hospital inpatient > Summary Operations
3591	Ever had hysterectomy (womb removed)	15328	0.004138	0.608536	0.902491		-0.000388142	-0.0222013	0.0214216	0.972174	0.995996	-0.034882	-0.00028183		-0.00563676	-0.0272394	0.0159072	0.608536	0.902491	-0.512164	-0.004138		-0.00324931	-0.0258732	0.0193258	0.778073	0.947411	-0.281831	-0.00227705		14558/770(15328)	CAT-SIN	LOGISTIC-BINARY	Maternity and sex-specific factors	UK Biobank Assessment Centre > Touchscreen > Sex-specific factors > Female-specific factors
22601#91492810	Job coding: storesman, warehouseman, porter	18195	0.00755878	0.308027	0.772477		-0.0391223	-0.196997	0.116378	0.624331	0.898929	-0.489722	-0.00363143		0.0794175	-0.0742867	0.231286	0.308027	0.772477	1.01937	0.00755878		0.0231799	-0.139724	0.183635	0.778483	0.947411	0.281296	0.0020859		18182/13(18195)	CAT-MUL	LOGISTIC-BINARY	Work environment	Online follow-up > Work environment > Employment history
41256#704	Operative procedures - main OPCS3: 704 Curettage of uterus	32633	0.0026186	0.63623	0.900999		-0.0265965	-0.136602	0.0838566	0.63623	0.900999	-0.472976	-0.0026186		-0.00614159	-0.114265	0.100239	0.910637	0.984355	-0.112236	-0.000621386		-0.016297	-0.130593	0.0967452	0.778739	0.947411	-0.280962	-0.00155553		32603/30(32633)	CAT-MUL	LOGISTIC-BINARY	Operations	Health-related outcomes > Hospital inpatient > Summary Operations
41272#F091	Operative procedures - OPCS4: F09.1 Surgical removal of impacted wisdom tooth	32633	0.00155473	0.77885	0.947411		0.00242091	-0.0401577	0.0447427	0.911001	0.983426	0.111776	0.000618843		0.00531497	-0.0380429	0.0484522	0.809659	0.959275	0.240866	0.00133354		0.00644933	-0.0387289	0.0512953	0.77885	0.947411	0.280817	0.00155473		32448/185(32633)	CAT-MUL	LOGISTIC-BINARY	Operations	Health-related outcomes > Hospital inpatient > Summary Operations
40011#8721	Histology of cancer tumour: Nodular melanoma	32633	0.004171	0.451223	0.812569		-0.058714	-0.212347	0.0931075	0.451223	0.812569	-0.753378	-0.004171		0.0169356	-0.136136	0.167254	0.826896	0.962119	0.218684	0.00121073		-0.0228605	-0.184031	0.13516	0.778928	0.947411	-0.280716	-0.00155417		32619/14(32633)	CAT-MUL	LOGISTIC-BINARY	Cancer register	Health-related outcomes > Cancer register
41200#H528	Operative procedures - main OPCS4: H52.8 Other specified destruction of haemorrhoid	32633	0.00243594	0.659949	0.916637		0.012247	-0.166223	0.187747	0.892107	0.977282	0.135639	0.000750959		0.0404975	-0.141936	0.218235	0.659949	0.916637	0.439984	0.00243594		0.0265968	-0.162249	0.209572	0.779335	0.947411	0.280186	0.00155123		32623/10(32633)	CAT-MUL	LOGISTIC-BINARY	Operations	Health-related outcomes > Hospital inpatient > Summary Operations
90118	Fraction acceleration <= 55 milli-gravities	14715	0.00299051	0.716862	0.93383		0.000776584	-0.00383449	0.00538766	0.741315	0.93383	0.330112	0.00272215		0.000852097	-0.00375334	0.00545753	0.716862	0.936094	0.362655	0.00299051		0.00068851	-0.00413076	0.00550778	0.779454	0.947411	0.28003	0.00230917		14715	CONTINUOUS	LINEAR	Physical activity	Additional exposures > Physical activity measurement > Acceleration intensity distribution
41210#P234	Operative procedures - secondary OPCS4: P23.4 Repair of enterocele NEC	32633	0.00174704	0.752342	0.945281		0.010748	-0.122672	0.142141	0.873667	0.972919	0.159002	0.000880308		0.0215254	-0.113349	0.153823	0.752342	0.945281	0.315553	0.00174704		0.0198534	-0.12072	0.157166	0.77959	0.947411	0.279854	0.00154939		32614/19(32633)	CAT-MUL	LOGISTIC-BINARY	Operations	Health-related outcomes > Hospital inpatient > Summary Operations
41272#B283	Operative procedures - OPCS4: B28.3 Excision of lesion of breast NEC	32633	0.00171981	0.756078	0.939201		0.00558515	-0.0297273	0.0407531	0.756078	0.939201	0.310635	0.00171981		0.00265487	-0.0332568	0.0384065	0.884538	0.981273	0.145219	0.000803998		0.00530677	-0.0319867	0.0423787	0.779685	0.947411	0.27973	0.00154871		32360/273(32633)	CAT-MUL	LOGISTIC-BINARY	Operations	Health-related outcomes > Hospital inpatient > Summary Operations
41200#C122	Operative procedures - main OPCS4: C12.2 Cauterisation of lesion of eyelid	32633	0.00293761	0.595698	0.899307		0.00309596	-0.141006	0.145592	0.96621	0.994705	0.0423621	0.000234536		-0.0393539	-0.185759	0.104801	0.595698	0.899307	-0.530597	-0.00293761		-0.0215584	-0.174239	0.128034	0.779707	0.947411	-0.2797	-0.00154855		32618/15(32633)	CAT-MUL	LOGISTIC-BINARY	Operations	Health-related outcomes > Hospital inpatient > Summary Operations
22601#31313060	Job coding: it operations technician, computer operator or technician, database manager, network or web technician, web master, systems administrator or officer	18195	0.00254175	0.731771	0.930285		-0.00652215	-0.0439101	0.0306886	0.731771	0.930285	-0.342771	-0.00254175		-0.00100484	-0.0387258	0.0365603	0.958268	0.992166	-0.0523266	-0.00038802		-0.00560375	-0.0450369	0.0336036	0.779961	0.947411	-0.27937	-0.00207162		17960/235(18195)	CAT-MUL	LOGISTIC-BINARY	Work environment	Online follow-up > Work environment > Employment history
22617#3131	Job code - historical: IT operations technicians	18195	0.00254175	0.731771	0.930285		-0.00652215	-0.0439101	0.0306886	0.731771	0.930285	-0.342771	-0.00254175		-0.00100484	-0.0387258	0.0365603	0.958268	0.992166	-0.0523266	-0.00038802		-0.00560375	-0.0450369	0.0336036	0.779961	0.947411	-0.27937	-0.00207162		17960/235(18195)	CAT-MUL	LOGISTIC-BINARY	Work environment	Online follow-up > Work environment > Employment history
41200#X312	Operative procedures - main OPCS4: X31.2 Intravenous pyelography	32633	0.00154596	0.780066	0.947411		-0.00655417	-0.0720744	0.0585836	0.844085	0.965625	-0.196671	-0.00108886		-0.00705339	-0.0732375	0.0586669	0.833973	0.964224	-0.209608	-0.00116049		-0.00979216	-0.0788298	0.0586548	0.780066	0.947411	-0.279233	-0.00154596		32560/73(32633)	CAT-MUL	LOGISTIC-BINARY	Operations	Health-related outcomes > Hospital inpatient > Summary Operations
20003#1141172928	Treatment/medication code: neoclarityn 5mg tablet	32633	0.00284743	0.607037	0.894026		0.024083	-0.0681013	0.115466	0.607037	0.894026	0.514308	0.00284743		0.00188273	-0.0916203	0.0943422	0.96835	0.994317	0.039678	0.000219675		0.0137534	-0.0834714	0.109678	0.780142	0.947411	0.279134	0.00154541		32596/37(32633)	CAT-MUL	LOGISTIC-BINARY	Medications	UK Biobank Assessment Centre > Verbal interview > Medications
41272#W332	Operative procedures - OPCS4: W33.2 Debridement of open fracture of bone	32633	0.00304323	0.582543	0.893248		-0.0109586	-0.19153	0.165154	0.904138	0.980601	-0.120435	-0.000666784		0.0501248	-0.130288	0.227075	0.582543	0.893248	0.549674	0.00304323		0.0266788	-0.163267	0.211522	0.78018	0.947411	0.279085	0.00154514		32623/10(32633)	CAT-MUL	LOGISTIC-BINARY	Operations	Health-related outcomes > Hospital inpatient > Summary Operations
41210#S473	Operative procedures - secondary OPCS4: S47.3 Incision of lesion of skin of head or neck	32633	0.00278386	0.615086	0.905762		-0.00307942	-0.139703	0.131858	0.964516	0.994705	-0.0444871	-0.0002463		0.0351823	-0.103213	0.171133	0.615086	0.905762	0.502827	0.00278386		0.0202531	-0.123537	0.16118	0.7802	0.947411	0.279059	0.00154499		32617/16(32633)	CAT-MUL	LOGISTIC-BINARY	Operations	Health-related outcomes > Hospital inpatient > Summary Operations
41272#P032	Operative procedures - OPCS4: P03.2 Marsupialisation of Bartholin gland	32633	0.00363344	0.511643	0.867836		0.0061286	-0.0900727	0.101016	0.899994	0.979335	0.125668	0.000695757		-0.0329928	-0.131994	0.0649708	0.511643	0.867836	-0.656281	-0.00363344		-0.0145008	-0.117206	0.0864642	0.780293	0.947411	-0.278937	-0.00154432		32596/37(32633)	CAT-MUL	LOGISTIC-BINARY	Operations	Health-related outcomes > Hospital inpatient > Summary Operations
20003#1140864196	Treatment/medication code: climagest 1mg tablet	32633	0.00437116	0.429801	0.802013		-0.0535619	-0.187236	0.0785783	0.429801	0.802013	-0.789532	-0.00437116		0.0194066	-0.11558	0.152499	0.776824	0.953409	0.28346	0.00156936		-0.0199106	-0.160952	0.118552	0.780302	0.947411	-0.278925	-0.00154425		32613/20(32633)	CAT-MUL	LOGISTIC-BINARY	Medications	UK Biobank Assessment Centre > Verbal interview > Medications
20544#7	Mental health problems ever diagnosed by a professional: Obsessive compulsive disorder (OCD)	22678	0.00374007	0.573355	0.879072		-0.0159418	-0.0716377	0.039335	0.573355	0.879072	-0.563117	-0.00374007		0.00309719	-0.0531059	0.0589136	0.913695	0.984434	0.108379	0.000719825		-0.00833473	-0.0671875	0.0499451	0.780308	0.947411	-0.278918	-0.00185251		22570/108(22678)	CAT-MUL	LOGISTIC-BINARY	Mental health	Online follow-up > Mental health > Mental distress
22601#32323111	Job coding: housing officer, welfare officer, refuge/rescue worker, probation assistant, nspcc inspector, day centre supervisor	18195	0.00386275	0.602425	0.900557		-0.00190015	-0.0766657	0.0721687	0.960086	0.993749	-0.0500455	-0.000371104		0.0199488	-0.055414	0.0947079	0.602425	0.900557	0.520917	0.00386275		0.011138	-0.0676069	0.0889656	0.780342	0.947411	0.278874	0.00206794		18136/59(18195)	CAT-MUL	LOGISTIC-BINARY	Work environment	Online follow-up > Work environment > Employment history
41200#Q122	Operative procedures - main OPCS4: Q12.2 Replacement of intrauterine contraceptive device	32633	0.0022967	0.678263	0.912995		0.0196961	-0.0743883	0.111637	0.678263	0.912995	0.414834	0.0022967		0.0113325	-0.0860741	0.107507	0.818608	0.959833	0.229335	0.0012697		0.0142766	-0.0873371	0.113493	0.780657	0.947411	0.278463	0.0015417		32593/40(32633)	CAT-MUL	LOGISTIC-BINARY	Operations	Health-related outcomes > Hospital inpatient > Summary Operations
41272#M479	Operative procedures - OPCS4: M47.9 Unspecified urethral catheterisation of bladder	32633	0.0053605	0.332928	0.786989		0.00594853	-0.0186275	0.0305069	0.63507	0.900635	0.474604	0.00262761		-0.0120445	-0.0364536	0.0123112	0.332928	0.786989	-0.968233	-0.0053605		-0.00363225	-0.0292437	0.0219285	0.780814	0.947411	-0.278259	-0.00154056		32105/528(32633)	CAT-MUL	LOGISTIC-BINARY	Operations	Health-related outcomes > Hospital inpatient > Summary Operations
41200#R215	Operative procedures - main OPCS4: R21.5 Low forceps cephalic delivery	32633	0.0039939	0.47067	0.858937		-0.012632	-0.111656	0.0839301	0.800161	0.950803	-0.253139	-0.00140149		0.0370817	-0.0639554	0.137462	0.47067	0.858937	0.721389	0.0039939		0.014914	-0.0914585	0.118564	0.780903	0.947411	0.278143	0.00153992		32594/39(32633)	CAT-MUL	LOGISTIC-BINARY	Operations	Health-related outcomes > Hospital inpatient > Summary Operations
41272#R215	Operative procedures - OPCS4: R21.5 Low forceps cephalic delivery	32633	0.0039939	0.47067	0.858937		-0.012632	-0.111656	0.0839301	0.800161	0.950803	-0.253139	-0.00140149		0.0370817	-0.0639554	0.137462	0.47067	0.858937	0.721389	0.0039939		0.014914	-0.0914585	0.118564	0.780903	0.947411	0.278143	0.00153992		32594/39(32633)	CAT-MUL	LOGISTIC-BINARY	Operations	Health-related outcomes > Hospital inpatient > Summary Operations
41272#D072	Operative procedures - OPCS4: D07.2 Removal of wax from external auditory canal NEC	32633	0.00175382	0.751413	0.937679		0.0264259	-0.13829	0.188647	0.751413	0.937679	0.316777	0.00175382		0.0074497	-0.158753	0.170564	0.929402	0.988057	0.0885966	0.000490511		0.0243173	-0.149007	0.19367	0.780933	0.947411	0.278103	0.0015397		32621/12(32633)	CAT-MUL	LOGISTIC-BINARY	Operations	Health-related outcomes > Hospital inpatient > Summary Operations
41210#M653	Operative procedures - secondary OPCS4: M65.3 Endoscopic resection of prostate NEC	32633	0.00686173	0.215196	0.626153		-0.110805	-0.287208	0.0637876	0.215196	0.626153	-1.2394	-0.00686173		0.0507627	-0.119609	0.218975	0.556976	0.88502	0.58734	0.00325176		-0.0255807	-0.207298	0.154369	0.781268	0.947411	-0.277667	-0.00153729		32623/10(32633)	CAT-MUL	LOGISTIC-BINARY	Operations	Health-related outcomes > Hospital inpatient > Summary Operations
41200#B283	Operative procedures - main OPCS4: B28.3 Excision of lesion of breast NEC	32633	0.00153574	0.781483	0.947411		0.00450412	-0.0310213	0.0398836	0.803353	0.952361	0.24901	0.00137863		0.00362566	-0.0324862	0.0395758	0.843653	0.965737	0.197223	0.00109191		0.00529269	-0.0322164	0.0425779	0.781483	0.947411	0.277387	0.00153574		32363/270(32633)	CAT-MUL	LOGISTIC-BINARY	Operations	Health-related outcomes > Hospital inpatient > Summary Operations
41200#W753	Operative procedures - main OPCS4: W75.3 Open repair of extra-articular ligament NEC	32633	0.00169048	0.760109	0.946864		-0.0159197	-0.146622	0.11254	0.809709	0.95574	-0.240802	-0.00133318		-0.0206391	-0.154001	0.110767	0.760109	0.946864	-0.305338	-0.00169048		-0.0194037	-0.158494	0.116543	0.782162	0.947411	-0.276503	-0.00153084		32614/19(32633)	CAT-MUL	LOGISTIC-BINARY	Operations	Health-related outcomes > Hospital inpatient > Summary Operations
41200#H335	Operative procedures - main OPCS4: H33.5 Rectosigmoidectomy and closure of rectal stump and exteriorisation of bowel	32633	0.00188268	0.733818	0.94039		-0.0167785	-0.204347	0.167971	0.85978	0.968551	-0.176654	-0.000978034		-0.0322404	-0.219046	0.152108	0.733818	0.94039	-0.340052	-0.00188268		-0.0274598	-0.224523	0.16501	0.782368	0.947411	-0.276235	-0.00152936		32623/10(32633)	CAT-MUL	LOGISTIC-BINARY	Operations	Health-related outcomes > Hospital inpatient > Summary Operations
22601#54222887	Job coding: printer, master printer	18195	0.0033896	0.647593	0.904982		-0.0232232	-0.123265	0.0759837	0.647593	0.904982	-0.457108	-0.0033896		-0.00589582	-0.105446	0.0926271	0.907092	0.984171	-0.116707	-0.000865423		-0.0146104	-0.119049	0.0886408	0.782599	0.947411	-0.275933	-0.00204614		18164/31(18195)	CAT-MUL	LOGISTIC-BINARY	Work environment	Online follow-up > Work environment > Employment history
22617#5422	Job code - historical: Printers	18195	0.0033896	0.647593	0.904982		-0.0232232	-0.123265	0.0759837	0.647593	0.904982	-0.457108	-0.0033896		-0.00589582	-0.105446	0.0926271	0.907092	0.984171	-0.116707	-0.000865423		-0.0146104	-0.119049	0.0886408	0.782599	0.947411	-0.275933	-0.00204614		18164/31(18195)	CAT-MUL	LOGISTIC-BINARY	Work environment	Online follow-up > Work environment > Employment history
41210#T413	Operative procedures - secondary OPCS4: T41.3 Freeing of adhesions of peritoneum	32633	0.00152654	0.782758	0.947411		-0.00622156	-0.0703063	0.057489	0.848655	0.966423	-0.190835	-0.00105655		-0.00651556	-0.0710765	0.0575987	0.84268	0.965429	-0.198466	-0.0010988		-0.00945065	-0.0769247	0.0574268	0.782758	0.947411	-0.275726	-0.00152654		32552/81(32633)	CAT-MUL	LOGISTIC-BINARY	Operations	Health-related outcomes > Hospital inpatient > Summary Operations
20199#99999	Antibiotic codes for last 3 months: Free-text entry, unable to be coded	19822	0.00226179	0.750206	0.937471		0.00809964	-0.0418271	0.0579046	0.750206	0.937471	0.318367	0.00226179		0.00483593	-0.0450065	0.0544	0.848764	0.967365	0.190695	0.00135477		0.00730936	-0.0448149	0.0591618	0.782875	0.947411	0.275574	0.00195777		19692/130(19822)	CAT-MUL	LOGISTIC-BINARY	Medications	UK Biobank Assessment Centre > Verbal interview > Medications
41210#X382	Operative procedures - secondary OPCS4: X38.2 Injection of steroid for local action NEC	32633	0.00178098	0.747693	0.936078		-0.016396	-0.116801	0.082969	0.747693	0.936078	-0.321683	-0.00178098		0.00202175	-0.0992392	0.102274	0.968642	0.994317	0.0393112	0.000217644		-0.0147951	-0.120785	0.0896433	0.782918	0.947411	-0.275519	-0.00152539		32599/34(32633)	CAT-MUL	LOGISTIC-BINARY	Operations	Health-related outcomes > Hospital inpatient > Summary Operations
6332#6	Item selected for each puzzle: 6	21244	0.00409052	0.551118	0.864997		0.00240887	-0.00551112	0.0103306	0.551118	0.864997	0.596085	0.00409052		-0.000187932	-0.00817383	0.00779891	0.963212	0.99323	-0.0461233	-0.000316515		0.00116886	-0.00714709	0.00948661	0.782956	0.947411	0.275469	0.00189036		8810/12434(21244)	CAT-MUL	LOGISTIC-BINARY	Cognitive function	UK Biobank Assessment Centre > Cognitive function > Matrix pattern completion
41210#Y536	Operative procedures - secondary OPCS4: Y53.6 Approach to organ under video control	32633	0.00390262	0.480872	0.862426		0.0101533	-0.0982908	0.117082	0.853413	0.96789	0.184765	0.00102294		-0.0397504	-0.150825	0.0700949	0.480872	0.862426	-0.704901	-0.00390262		-0.0160945	-0.131657	0.0973715	0.783023	0.947411	-0.275382	-0.00152463		32605/28(32633)	CAT-MUL	LOGISTIC-BINARY	Operations	Health-related outcomes > Hospital inpatient > Summary Operations
41272#Y536	Operative procedures - OPCS4: Y53.6 Approach to organ under video control	32633	0.00390262	0.480872	0.862426		0.0101533	-0.0982908	0.117082	0.853413	0.96789	0.184765	0.00102294		-0.0397504	-0.150825	0.0700949	0.480872	0.862426	-0.704901	-0.00390262		-0.0160945	-0.131657	0.0973715	0.783023	0.947411	-0.275382	-0.00152463		32605/28(32633)	CAT-MUL	LOGISTIC-BINARY	Operations	Health-related outcomes > Hospital inpatient > Summary Operations
41200#W669	Operative procedures - main OPCS4: W66.9 Unspecified primary closed reduction of traumatic dislocation of joint	32633	0.00251539	0.649588	0.915466		0.00387361	-0.122865	0.128404	0.951807	0.991728	0.0604374	0.000334608		0.0295658	-0.0987757	0.156271	0.649588	0.915466	0.454334	0.00251539		0.018641	-0.115428	0.150046	0.78311	0.947411	0.275268	0.00152401		32613/20(32633)	CAT-MUL	LOGISTIC-BINARY	Operations	Health-related outcomes > Hospital inpatient > Summary Operations
41200#S132	Operative procedures - main OPCS4: S13.2 Punch biopsy of lesion of skin NEC	32633	0.00482378	0.383597	0.772519		-0.0198587	-0.0645837	0.0247644	0.383597	0.772519	-0.871287	-0.00482378		0.00620889	-0.0381436	0.050337	0.783265	0.954898	0.275067	0.00152289		-0.00652468	-0.0531329	0.0398558	0.783275	0.947411	-0.275054	-0.00152282		32468/165(32633)	CAT-MUL	LOGISTIC-BINARY	Operations	Health-related outcomes > Hospital inpatient > Summary Operations
22601#53142540	Job coding: heating engineer, gas service engineer, air conditioning engineer	18195	0.00480543	0.516955	0.86965		0.0108868	-0.0763557	0.09744	0.805975	0.95429	0.245622	0.00182137		-0.0286779	-0.11579	0.0577099	0.516955	0.86965	-0.648046	-0.00480543		-0.0127507	-0.104177	0.0777725	0.783462	0.947411	-0.274811	-0.00203781		18153/42(18195)	CAT-MUL	LOGISTIC-BINARY	Work environment	Online follow-up > Work environment > Employment history
2694	Ever had cervical smear test	17071	0.00455841	0.551554	0.88502		0.00277728	-0.0371116	0.0428195	0.891661	0.977132	0.136203	0.00104273		-0.0122056	-0.0522781	0.0280749	0.551554	0.88502	-0.595433	-0.00455841		-0.00587224	-0.0476447	0.0361618	0.783574	0.947411	-0.274664	-0.00210274		214/16857(17071)	CAT-SIN	LOGISTIC-BINARY	Maternity and sex-specific factors	UK Biobank Assessment Centre > Touchscreen > Sex-specific factors > Female-specific factors
41210#W141	Operative procedures - secondary OPCS4: W14.1 Angulation diaphyseal osteotomy and internal fixation HFQ	32633	0.00491045	0.37511	0.818327		0.0398446	-0.14149	0.218692	0.664726	0.910861	0.433397	0.00239947		-0.0837404	-0.270672	0.0990405	0.37511	0.818327	-0.886942	-0.00491045		-0.0266976	-0.219614	0.161231	0.783624	0.947411	-0.2746	-0.00152031		32623/10(32633)	CAT-MUL	LOGISTIC-BINARY	Operations	Health-related outcomes > Hospital inpatient > Summary Operations
41210#Z989	Operative procedures - secondary OPCS4: Z98.9 Vein of lower limb NEC	32633	0.00205904	0.709962	0.932409		0.0105384	-0.1222	0.141389	0.875458	0.973781	0.156729	0.000867724		0.0253364	-0.109283	0.157687	0.709962	0.932409	0.371907	0.00205904		0.01942	-0.120689	0.156594	0.783646	0.947411	0.274571	0.00152015		32615/18(32633)	CAT-MUL	LOGISTIC-BINARY	Operations	Health-related outcomes > Hospital inpatient > Summary Operations
41272#Z989	Operative procedures - OPCS4: Z98.9 Vein of lower limb NEC	32633	0.00205904	0.709962	0.932409		0.0105384	-0.1222	0.141389	0.875458	0.973781	0.156729	0.000867724		0.0253364	-0.109283	0.157687	0.709962	0.932409	0.371907	0.00205904		0.01942	-0.120689	0.156594	0.783646	0.947411	0.274571	0.00152015		32615/18(32633)	CAT-MUL	LOGISTIC-BINARY	Operations	Health-related outcomes > Hospital inpatient > Summary Operations
20003#1140865414	Treatment/medication code: peppermint oil product	32633	0.00220355	0.690624	0.916356		-0.0293993	-0.175785	0.113669	0.690624	0.916356	-0.398008	-0.00220355		-0.0116515	-0.159346	0.133863	0.876294	0.979171	-0.155669	-0.000861853		-0.0215247	-0.177183	0.130191	0.783795	0.947411	-0.274378	-0.00151908		32617/16(32633)	CAT-MUL	LOGISTIC-BINARY	Medications	UK Biobank Assessment Centre > Verbal interview > Medications
22601#81392720	Job coding: other assembler, routine operative	18195	0.00500723	0.49951	0.863722		-0.0138675	-0.125854	0.0968	0.807135	0.95429	-0.244124	-0.00181026		0.0384446	-0.0737961	0.149363	0.49951	0.863722	0.675261	0.00500723		0.0162868	-0.101022	0.131669	0.783801	0.947411	0.274369	0.00203454		18168/27(18195)	CAT-MUL	LOGISTIC-BINARY	Work environment	Online follow-up > Work environment > Employment history
22601#52412528	Job coding: electrician, electrical fitter	18195	0.00605336	0.414304	0.792173		0.0553247	-0.0776736	0.188234	0.414304	0.792173	0.816344	0.00605336		-0.0159653	-0.147021	0.113789	0.810244	0.959275	-0.240111	-0.0017805		0.0191485	-0.118333	0.155614	0.783847	0.947411	0.27431	0.0020341		18177/18(18195)	CAT-MUL	LOGISTIC-BINARY	Work environment	Online follow-up > Work environment > Employment history
41200#X352	Operative procedures - main OPCS4: X35.2 Intravenous chemotherapy	32633	0.00758629	0.170598	0.558522		0.0342428	-0.0148358	0.0831304	0.170598	0.558522	1.37028	0.00758629		-0.0187724	-0.0685885	0.0307257	0.458715	0.850477	-0.740964	-0.00410228		0.00719966	-0.0444524	0.0584841	0.78394	0.947411	0.274189	0.00151803		32499/134(32633)	CAT-MUL	LOGISTIC-BINARY	Operations	Health-related outcomes > Hospital inpatient > Summary Operations
41272#L873	Operative procedures - OPCS4: L87.3 Stripping of varicose vein of leg NEC	32633	0.00392744	0.478086	0.828817		0.0355925	-0.0631348	0.133534	0.478086	0.828817	0.709385	0.00392744		-0.0107113	-0.110854	0.088323	0.833086	0.963753	-0.210745	-0.00116678		0.0144201	-0.0895454	0.116959	0.784322	0.947597	0.273691	0.00151528		32599/34(32633)	CAT-MUL	LOGISTIC-BINARY	Operations	Health-related outcomes > Hospital inpatient > Summary Operations
41272#Q412	Operative procedures - OPCS4: Q41.2 Hydrotubation of fallopian tube	32633	0.00377824	0.494964	0.832808		-0.0504608	-0.196674	0.0928106	0.494964	0.832808	-0.682436	-0.00377824		0.0145735	-0.136318	0.163326	0.848935	0.967404	0.190477	0.00105457		-0.0216314	-0.17805	0.131466	0.784687	0.947597	-0.273216	-0.00151264		32616/17(32633)	CAT-MUL	LOGISTIC-BINARY	Operations	Health-related outcomes > Hospital inpatient > Summary Operations
22617#9223	Job code - historical: Kitchen and catering assistants	18195	0.0139066	0.0607158	0.430034		0.0424791	-0.0126448	0.0972053	0.129577	0.49221	1.51577	0.0112393		-0.0542691	-0.1111	0.00232118	0.0607158	0.430034	-1.87556	-0.0139066		-0.00816924	-0.0671329	0.0502948	0.78511	0.947597	-0.272666	-0.00202191		18080/115(18195)	CAT-MUL	LOGISTIC-BINARY	Work environment	Online follow-up > Work environment > Employment history
40006#C436	Type of cancer: ICD10: C43.6 Malignant melanoma of upper limb, including shoulder	32633	0.00156901	0.776873	0.947597		0.00278071	-0.0651573	0.0702943	0.935861	0.989106	0.0804734	0.000445537		0.00983646	-0.0584647	0.0775748	0.776873	0.953409	0.283396	0.00156901		0.00987601	-0.0614598	0.0805193	0.785114	0.947597	0.272661	0.00150957		32563/70(32633)	CAT-MUL	LOGISTIC-BINARY	Cancer register	Health-related outcomes > Cancer register
41272#H202	Operative procedures - OPCS4: H20.2 Fibreoptic endoscopic cauterisation of lesion of colon	32633	0.00345935	0.532079	0.876116		0.00570573	-0.0347204	0.046069	0.781881	0.945752	0.276869	0.00153287		-0.0128328	-0.0531715	0.0273373	0.532079	0.876116	-0.624836	-0.00345935		-0.00585116	-0.0480459	0.0361736	0.785347	0.947597	-0.272358	-0.0015079		32437/196(32633)	CAT-MUL	LOGISTIC-BINARY	Operations	Health-related outcomes > Hospital inpatient > Summary Operations
41210#C118	Operative procedures - secondary OPCS4: C11.8 Other specified operations on canthus	32633	0.0034447	0.533818	0.877278		0.0147655	-0.155577	0.184646	0.864856	0.971093	0.170196	0.000942281		-0.0532217	-0.221567	0.113439	0.533818	0.877278	-0.622189	-0.0034447		-0.0245072	-0.201994	0.151094	0.785419	0.947597	-0.272264	-0.00150737		32622/11(32633)	CAT-MUL	LOGISTIC-BINARY	Operations	Health-related outcomes > Hospital inpatient > Summary Operations
22601#35613203	Job coding: public service higher/senior executive officer, hospital administrator	18195	0.00587802	0.427954	0.800988		0.0091764	-0.0135349	0.0318457	0.427954	0.800988	0.792697	0.00587802		-0.0022696	-0.0251892	0.0205941	0.845915	0.966293	-0.194333	-0.00144104		0.00330838	-0.0205565	0.0271029	0.785523	0.947597	0.272129	0.00201792		17553/642(18195)	CAT-MUL	LOGISTIC-BINARY	Work environment	Online follow-up > Work environment > Employment history
22617#3561	Job code - historical: Public service associate professionals	18195	0.00587802	0.427954	0.800988		0.0091764	-0.0135349	0.0318457	0.427954	0.800988	0.792697	0.00587802		-0.0022696	-0.0251892	0.0205941	0.845915	0.966293	-0.194333	-0.00144104		0.00330838	-0.0205565	0.0271029	0.785523	0.947597	0.272129	0.00201792		17553/642(18195)	CAT-MUL	LOGISTIC-BINARY	Work environment	Online follow-up > Work environment > Employment history
20004#1556	Operation code: tympanic membrane surgery / ear drum repair	32633	0.00271989	0.623235	0.909255		0.00424366	-0.0850662	0.0930106	0.925562	0.986273	0.0934302	0.000517271		0.0222406	-0.0669285	0.110512	0.623235	0.909255	0.491271	0.00271989		0.0128986	-0.0805541	0.105354	0.785617	0.947597	0.272007	0.00150595		32593/40(32633)	CAT-MUL	LOGISTIC-BINARY	Operations	UK Biobank Assessment Centre > Verbal interview > Operations
20004#1130	Operation code: mouth/salivary gland surgery	32633	0.00310724	0.574637	0.879323		0.0113236	-0.0282818	0.05081	0.574637	0.879323	0.561236	0.00310724		0.00207842	-0.0376249	0.0416094	0.918103	0.98539	0.102823	0.000569276		0.00574441	-0.0357781	0.0470653	0.785762	0.947597	0.271817	0.0015049		32428/205(32633)	CAT-MUL	LOGISTIC-BINARY	Operations	UK Biobank Assessment Centre > Verbal interview > Operations
20003#1141175684	Treatment/medication code: risedronate sodium	32633	0.00175588	0.75113	0.945281		-0.00706929	-0.114334	0.0998886	0.897063	0.979335	-0.129372	-0.000716261		-0.0172211	-0.12427	0.0885128	0.75113	0.945281	-0.31715	-0.00175588		-0.0154243	-0.127412	0.0952309	0.785951	0.947597	-0.271572	-0.00150354		32604/29(32633)	CAT-MUL	LOGISTIC-BINARY	Medications	UK Biobank Assessment Centre > Verbal interview > Medications
41200#W663	Operative procedures - main OPCS4: W66.3 Primary manipulative closed reduction of fracture dislocation of joint NEC	32633	0.00239212	0.665692	0.917032		0.00406972	-0.141896	0.148813	0.956224	0.993016	0.0548922	0.000303908		0.0317896	-0.113513	0.174729	0.665692	0.917032	0.432068	0.00239212		0.0209559	-0.131563	0.170997	0.785979	0.947597	0.271535	0.00150334		32618/15(32633)	CAT-MUL	LOGISTIC-BINARY	Operations	Health-related outcomes > Hospital inpatient > Summary Operations
41272#E361	Operative procedures - OPCS4: E36.1 Diagnostic endoscopic examination of larynx and biopsy of lesion of larynx	32633	0.0022116	0.689552	0.916356		0.0177327	-0.0694853	0.104548	0.689552	0.916356	0.399463	0.0022116		0.0142063	-0.073057	0.100598	0.748498	0.945033	0.32062	0.00177509		0.0125454	-0.0786223	0.102726	0.786265	0.947597	0.271164	0.00150128		32590/43(32633)	CAT-MUL	LOGISTIC-BINARY	Operations	Health-related outcomes > Hospital inpatient > Summary Operations
40011#8522	Histology of cancer tumour: Infiltrating duct and lobular carcinoma	32633	0.00508574	0.358303	0.754929		0.0572545	-0.0659395	0.17824	0.358303	0.754929	0.918604	0.00508574		-0.0287605	-0.155387	0.0962378	0.654459	0.916637	-0.447576	-0.00247798		0.0179162	-0.112967	0.145876	0.786291	0.947597	0.271131	0.0015011		32611/22(32633)	CAT-MUL	LOGISTIC-BINARY	Cancer register	Health-related outcomes > Cancer register
41200#X671	Operative procedures - main OPCS4: X67.1 Preparation for intensity modulated radiation therapy	32633	0.00150064	0.786354	0.947597		-0.00505373	-0.141747	0.131002	0.942073	0.98998	-0.072664	-0.000402301		-0.017753	-0.155134	0.116963	0.798224	0.956813	-0.255646	-0.00141537		-0.0197415	-0.163973	0.121719	0.786354	0.947597	-0.271048	-0.00150064		32616/17(32633)	CAT-MUL	LOGISTIC-BINARY	Operations	Health-related outcomes > Hospital inpatient > Summary Operations
41272#X671	Operative procedures - OPCS4: X67.1 Preparation for intensity modulated radiation therapy	32633	0.00150064	0.786354	0.947597		-0.00505373	-0.141747	0.131002	0.942073	0.98998	-0.072664	-0.000402301		-0.017753	-0.155134	0.116963	0.798224	0.956813	-0.255646	-0.00141537		-0.0197415	-0.163973	0.121719	0.786354	0.947597	-0.271048	-0.00150064		32616/17(32633)	CAT-MUL	LOGISTIC-BINARY	Operations	Health-related outcomes > Hospital inpatient > Summary Operations
22601#41363318	Job coding: database assistant/clerk, computer clerk, data entry clerk/processor, book keeping/accounts machinist	18195	0.00384792	0.603819	0.892569		-0.0171455	-0.0821368	0.0473829	0.603819	0.892569	-0.518917	-0.00384792		-0.00124265	-0.0668477	0.063904	0.970283	0.994317	-0.0372535	-0.000276248		-0.00942252	-0.077912	0.0583627	0.786366	0.947597	-0.271032	-0.0020098		18115/80(18195)	CAT-MUL	LOGISTIC-BINARY	Work environment	Online follow-up > Work environment > Employment history
102300	Chocolate-covered raisin intake	4950	0.0149605	0.292924	0.762494		-0.0504688	-0.1941	0.0904933	0.486608	0.831304	-0.695713	-0.00989695		0.0758282	-0.066901	0.215773	0.292924	0.762494	1.05173	0.0149605		0.0204684	-0.129412	0.167429	0.786844	0.947859	0.270411	0.00384692		4933/17(4950)	CAT-SIN	LOGISTIC-BINARY	Diet by 24-hour recall	Online follow-up > Diet by 24-hour recall > Soup/snacks/pastries yesterday
102780	Other grain intake	4967	0.00645943	0.649226	0.905343		0.0288411	-0.0964187	0.152465	0.649226	0.905343	0.454837	0.00645943		0.00603221	-0.124716	0.134995	0.927464	0.988057	0.091036	0.00129288		0.0183166	-0.115938	0.149786	0.786852	0.947859	0.270401	0.00384019		4946/21(4967)	CAT-SIN	LOGISTIC-BINARY	Diet by 24-hour recall	Online follow-up > Diet by 24-hour recall > Bread/pasta/rice yesterday
41200#F181	Operative procedures - main OPCS4: F18.1 Enucleation of dental cyst of jaw	32633	0.00199714	0.718304	0.936422		0.00210031	-0.0887466	0.0921821	0.963702	0.994683	0.0455088	0.000251957		0.0166994	-0.0744353	0.107006	0.718304	0.936422	0.360726	0.00199714		0.013049	-0.0823431	0.107352	0.787414	0.948232	0.269671	0.00149302		32594/39(32633)	CAT-MUL	LOGISTIC-BINARY	Operations	Health-related outcomes > Hospital inpatient > Summary Operations
22601#21232680	Job coding: electrical engineer	18195	0.00639207	0.388674	0.822836		0.0239383	-0.112726	0.159259	0.729977	0.930285	0.345156	0.00255944		-0.0595469	-0.195864	0.0750648	0.388674	0.822836	-0.862024	-0.00639207		-0.0195134	-0.162442	0.121573	0.7875	0.948232	-0.269558	-0.00199886		18178/17(18195)	CAT-MUL	LOGISTIC-BINARY	Work environment	Online follow-up > Work environment > Employment history
41272#C601	Operative procedures - OPCS4: C60.1 Trabeculectomy	32633	0.00196098	0.723192	0.927948		-0.0120553	-0.0788109	0.0546229	0.723192	0.927948	-0.354196	-0.00196098		-0.00464811	-0.0706171	0.0608949	0.889818	0.98201	-0.138534	-0.000766988		-0.00951153	-0.078887	0.0594877	0.787562	0.948232	-0.269477	-0.00149195		32561/72(32633)	CAT-MUL	LOGISTIC-BINARY	Operations	Health-related outcomes > Hospital inpatient > Summary Operations
41272#T413	Operative procedures - OPCS4: T41.3 Freeing of adhesions of peritoneum	32633	0.0014851	0.788514	0.949082		-0.00364409	-0.0617438	0.0541655	0.901919	0.979439	-0.123238	-0.000682299		-0.00781239	-0.0662813	0.0502866	0.792791	0.956813	-0.262688	-0.00145436		-0.00832961	-0.0694319	0.0522875	0.788514	0.949082	-0.26824	-0.0014851		32534/99(32633)	CAT-MUL	LOGISTIC-BINARY	Operations	Health-related outcomes > Hospital inpatient > Summary Operations
41272#G431	Operative procedures - OPCS4: G43.1 Fibreoptic endoscopic snare resection of lesion of upper gastrointestinal tract	32633	0.00274008	0.620658	0.908318		-0.000720787	-0.174696	0.170798	0.993475	0.998089	-0.00817845	-4.52796e-05		-0.0441916	-0.220469	0.129215	0.620658	0.908318	-0.494918	-0.00274008		-0.0249101	-0.20898	0.155135	0.788614	0.949082	-0.268111	-0.00148438		32622/11(32633)	CAT-MUL	LOGISTIC-BINARY	Operations	Health-related outcomes > Hospital inpatient > Summary Operations
41248#9001	Destinations on discharge from hospital (recoded): Hospice: Non-NHS	32422	0.00457093	0.410541	0.832598		-0.0223786	-0.145276	0.0997941	0.720276	0.926051	-0.35809	-0.00198898		0.0505849	-0.0705157	0.170383	0.410541	0.832598	0.822942	0.00457093		0.017379	-0.110372	0.143907	0.78867	0.949082	0.268038	0.0014888		32401/21(32422)	CAT-MUL	LOGISTIC-BINARY	Hospital Inpatient - Administration	Health-related outcomes > Hospital inpatient > Summary Administration
41200#Q088	Operative procedures - main OPCS4: Q08.8 Other specified vaginal excision of uterus	32633	0.00301991	0.585436	0.895269		-0.00788333	-0.196019	0.175638	0.933863	0.988718	-0.0829851	-0.000459443		0.0524999	-0.138189	0.238596	0.585436	0.895269	0.545461	0.00301991		0.0267011	-0.172195	0.218685	0.789364	0.949426	0.267137	0.00147899		32623/10(32633)	CAT-MUL	LOGISTIC-BINARY	Operations	Health-related outcomes > Hospital inpatient > Summary Operations
41210#Z841	Operative procedures - secondary OPCS4: Z84.1 Sacroiliac joint	32633	0.00349359	0.528028	0.872212		0.0118732	-0.0474957	0.0709159	0.694284	0.917326	0.393048	0.00217609		-0.0192696	-0.0793081	0.0403835	0.528028	0.872212	-0.631019	-0.00349359		-0.0084951	-0.0711095	0.0535929	0.789447	0.949426	-0.267029	-0.00147839		32539/94(32633)	CAT-MUL	LOGISTIC-BINARY	Operations	Health-related outcomes > Hospital inpatient > Summary Operations
41272#Z841	Operative procedures - OPCS4: Z84.1 Sacroiliac joint	32633	0.00349359	0.528028	0.872212		0.0118732	-0.0474957	0.0709159	0.694284	0.917326	0.393048	0.00217609		-0.0192696	-0.0793081	0.0403835	0.528028	0.872212	-0.631019	-0.00349359		-0.0084951	-0.0711095	0.0535929	0.789447	0.949426	-0.267029	-0.00147839		32539/94(32633)	CAT-MUL	LOGISTIC-BINARY	Operations	Health-related outcomes > Hospital inpatient > Summary Operations
20003#1141151718	Treatment/medication code: evorel conti patch	32633	0.0065394	0.237532	0.720904		0.0331326	-0.0526333	0.118331	0.447476	0.811054	0.759629	0.00420561		-0.0526492	-0.140344	0.0343219	0.237532	0.720904	-1.18118	-0.0065394		-0.0122696	-0.102915	0.0772819	0.789574	0.949426	-0.266863	-0.00147747		32587/46(32633)	CAT-MUL	LOGISTIC-BINARY	Medications	UK Biobank Assessment Centre > Verbal interview > Medications
41272#W151	Operative procedures - OPCS4: W15.1 Osteotomy of neck of first metatarsal bone	32633	0.00332483	0.548147	0.883653		-0.00757597	-0.0717477	0.056371	0.816696	0.958819	-0.231797	-0.00128333		0.0195323	-0.0444589	0.0830207	0.548147	0.883653	0.600539	0.00332483		0.00906788	-0.0578244	0.0753997	0.789625	0.949426	0.266797	0.00147711		32550/83(32633)	CAT-MUL	LOGISTIC-BINARY	Operations	Health-related outcomes > Hospital inpatient > Summary Operations
41200#E092	Operative procedures - main OPCS4: E09.2 Destruction of lesion of external nose NEC	32633	0.00239735	0.665005	0.917032		0.00884788	-0.143492	0.159328	0.908804	0.982102	0.114547	0.000634183		0.0334219	-0.119071	0.183287	0.665005	0.917032	0.433013	0.00239735		0.0215121	-0.13828	0.178214	0.789926	0.949624	0.266407	0.00147495		32619/14(32633)	CAT-MUL	LOGISTIC-BINARY	Operations	Health-related outcomes > Hospital inpatient > Summary Operations
41229#5NK	PCT responsible for patient data: WIRRAL PCT	32633	0.00541373	0.32815	0.785647		-0.00605344	-0.0298939	0.017728	0.618269	0.896376	-0.498305	-0.00275883		0.0119535	-0.0120308	0.0358896	0.32815	0.785647	0.977848	0.00541373		0.00339756	-0.0216681	0.0283871	0.790174	0.949624	0.266084	0.00147316		32052/581(32633)	CAT-MUL	LOGISTIC-BINARY	Hospital Inpatient - Administration	Health-related outcomes > Hospital inpatient > Summary Administration
41229#5PM	PCT responsible for patient data: WARWICKSHIRE PCT	32633	0.0019964	0.718404	0.936422		0.00566794	-0.0981196	0.108123	0.914199	0.984844	0.107743	0.000596514		0.0193406	-0.0864637	0.123742	0.718404	0.936422	0.360592	0.0019964		0.0147849	-0.0951349	0.12271	0.790192	0.949624	0.266061	0.00147303		32604/29(32633)	CAT-MUL	LOGISTIC-BINARY	Hospital Inpatient - Administration	Health-related outcomes > Hospital inpatient > Summary Administration
20003#1140878324	Treatment/medication code: oilatum cream	32633	0.00215124	0.697601	0.929209		0.00326726	-0.141868	0.148086	0.964753	0.994705	0.0441903	0.000244657		-0.0282683	-0.171437	0.113555	0.697601	0.929209	-0.388561	-0.00215124		-0.0203605	-0.17159	0.129251	0.790677	0.949845	-0.265432	-0.00146955		32617/16(32633)	CAT-MUL	LOGISTIC-BINARY	Medications	UK Biobank Assessment Centre > Verbal interview > Medications
41229#5LC	PCT responsible for patient data: WESTMINSTER PCT	32633	0.0015567	0.778578	0.945719		0.0146299	-0.0876536	0.116388	0.778578	0.945719	0.281173	0.0015567		0.00693089	-0.0976684	0.109245	0.89557	0.98201	0.13126	0.000726714		0.0145325	-0.0939494	0.120754	0.790753	0.949845	0.265333	0.001469		32603/30(32633)	CAT-MUL	LOGISTIC-BINARY	Hospital Inpatient - Administration	Health-related outcomes > Hospital inpatient > Summary Administration
41200#W845	Operative procedures - main OPCS4: W84.5 Endoscopic drilling of epiphysis for repair of articular cartilage	32633	0.00348262	0.529323	0.85308		-0.0546426	-0.22677	0.11349	0.529323	0.85308	-0.629039	-0.00348262		0.0114923	-0.162385	0.181982	0.896045	0.98201	0.130659	0.000723389		-0.0244091	-0.207073	0.153214	0.79092	0.949845	-0.265116	-0.0014678		32621/12(32633)	CAT-MUL	LOGISTIC-BINARY	Operations	Health-related outcomes > Hospital inpatient > Summary Operations
20128	Number of fluid intelligence questions attempted within time limit	10885	0.00677448	0.479869	0.862426		-0.00118796	-0.0101361	0.00776017	0.812004	0.957119	-0.237841	-0.00228061		0.00358459	-0.00566945	0.0128386	0.479869	0.862426	0.706513	0.00677448		0.00139713	-0.00826385	0.0110581	0.791152	0.949845	0.264815	0.00253925		10885	INTEGER	ORDERED-LOGISTIC	Cognitive function	UK Biobank Assessment Centre > Cognitive function > Fluid intelligence / reasoning
41210#H482	Operative procedures - secondary OPCS4: H48.2 Excision of skin tag of anus	32633	0.00193589	0.726591	0.928822		0.0109936	-0.0509045	0.0723337	0.726591	0.928822	0.349664	0.00193589		0.00711018	-0.056272	0.0699673	0.825281	0.961787	0.220758	0.00122222		0.0088346	-0.0569643	0.0738808	0.791276	0.949845	0.264654	0.00146524		32548/85(32633)	CAT-MUL	LOGISTIC-BINARY	Operations	Health-related outcomes > Hospital inpatient > Summary Operations
22601#92443411	Job coding: school mid-day assistant, dinner or school meals supervisor or assistant, lunchtime supervisor	18195	0.00857978	0.247243	0.662202		0.0611272	-0.0428087	0.164235	0.247243	0.662202	1.15707	0.00857978		-0.0288744	-0.133702	0.0749543	0.587551	0.896376	-0.542388	-0.00402196		0.0146136	-0.0945532	0.122251	0.791655	0.949845	0.264163	0.00195885		18162/33(18195)	CAT-MUL	LOGISTIC-BINARY	Work environment	Online follow-up > Work environment > Employment history
22617#9244	Job code - historical: School mid-day assistants	18195	0.00857978	0.247243	0.662202		0.0611272	-0.0428087	0.164235	0.247243	0.662202	1.15707	0.00857978		-0.0288744	-0.133702	0.0749543	0.587551	0.896376	-0.542388	-0.00402196		0.0146136	-0.0945532	0.122251	0.791655	0.949845	0.264163	0.00195885		18162/33(18195)	CAT-MUL	LOGISTIC-BINARY	Work environment	Online follow-up > Work environment > Employment history
41210#H481	Operative procedures - secondary OPCS4: H48.1 Excision of polyp of anus	32633	0.00382173	0.490012	0.863254		-0.0159405	-0.162624	0.127841	0.82965	0.962576	-0.21515	-0.00119117		0.0516808	-0.0963882	0.196951	0.490012	0.863254	0.69029	0.00382173		0.0205847	-0.134121	0.171293	0.79166	0.949845	0.264156	0.00146248		32618/15(32633)	CAT-MUL	LOGISTIC-BINARY	Operations	Health-related outcomes > Hospital inpatient > Summary Operations
20087#191	Types of spread used on bread/crackers: Unknown fat unknown margarine on bread/crackers	4975	0.0037472	0.791729	0.946177		0.0103816	-0.0671224	0.0871528	0.791815	0.946177	0.263955	0.00374562		0.010333	-0.0698667	0.0899551	0.799911	0.956813	0.253463	0.00359673		0.0111091	-0.0719103	0.0930547	0.791729	0.949845	0.264066	0.0037472		4917/58(4975)	CAT-MUL	LOGISTIC-BINARY	Diet by 24-hour recall	Online follow-up > Diet by 24-hour recall > Bread/pasta/rice yesterday
20084#483	Vitamin and/or mineral supplement use: Magnesium	4975	0.00547192	0.699785	0.919554		0.0129481	-0.0530785	0.0786124	0.699785	0.919554	0.385611	0.00547192		0.00527197	-0.0625554	0.0725335	0.878379	0.979959	0.153024	0.00217148		0.00934793	-0.0604056	0.0784365	0.791743	0.949845	0.264048	0.00374693		4899/76(4975)	CAT-MUL	LOGISTIC-BINARY	Diet by 24-hour recall	Online follow-up > Diet by 24-hour recall > Vitamin/mineral supplements yesterday
41210#Y803	Operative procedures - secondary OPCS4: Y80.3 Inhalation anaesthetic NEC	32633	0.0038227	0.489901	0.832185		-0.051107	-0.197616	0.0924247	0.489901	0.832185	-0.690466	-0.0038227		0.0148619	-0.132318	0.159007	0.841728	0.965429	0.199684	0.00110554		-0.0205601	-0.175324	0.129975	0.791984	0.949845	-0.263735	-0.00146015		32617/16(32633)	CAT-MUL	LOGISTIC-BINARY	Operations	Health-related outcomes > Hospital inpatient > Summary Operations
41272#Y803	Operative procedures - OPCS4: Y80.3 Inhalation anaesthetic NEC	32633	0.0038227	0.489901	0.832185		-0.051107	-0.197616	0.0924247	0.489901	0.832185	-0.690466	-0.0038227		0.0148619	-0.132318	0.159007	0.841728	0.965429	0.199684	0.00110554		-0.0205601	-0.175324	0.129975	0.791984	0.949845	-0.263735	-0.00146015		32617/16(32633)	CAT-MUL	LOGISTIC-BINARY	Operations	Health-related outcomes > Hospital inpatient > Summary Operations
22617#6139	Job code - historical: Animal care occupations n.e.c.	18195	0.00234931	0.751381	0.945281		-0.00996227	-0.0986801	0.0776579	0.824777	0.962226	-0.221405	-0.0016418		-0.0145543	-0.10492	0.0751231	0.751381	0.945281	-0.316819	-0.00234931		-0.0125952	-0.106891	0.0803692	0.792118	0.949845	-0.263561	-0.00195439		18151/44(18195)	CAT-MUL	LOGISTIC-BINARY	Work environment	Online follow-up > Work environment > Employment history
41272#S275	Operative procedures - OPCS4: S27.5 Local flap of skin to head or neck NEC	32633	0.00145781	0.79231	0.949872		-0.00485953	-0.048335	0.0385727	0.826491	0.962226	-0.219205	-0.00121362		-0.00302147	-0.0459593	0.0397443	0.890084	0.98201	-0.138197	-0.000765123		-0.00605781	-0.0512293	0.038961	0.79231	0.949872	-0.263312	-0.00145781		32466/167(32633)	CAT-MUL	LOGISTIC-BINARY	Operations	Health-related outcomes > Hospital inpatient > Summary Operations
41200#H562	Operative procedures - main OPCS4: H56.2 Lateral sphincterotomy of anus	32633	0.00221878	0.688597	0.924039		-0.00378627	-0.0842967	0.0757699	0.926129	0.986461	-0.0927162	-0.000513318		-0.0167481	-0.0990217	0.0647642	0.688597	0.924039	-0.40076	-0.00221878		-0.0114389	-0.0972092	0.0731438	0.792408	0.949872	-0.263184	-0.00145711		32582/51(32633)	CAT-MUL	LOGISTIC-BINARY	Operations	Health-related outcomes > Hospital inpatient > Summary Operations
20003#1140882236	Treatment/medication code: seroxat 20mg tablet	32633	0.00747452	0.176986	0.568923		0.0693686	-0.0317626	0.169665	0.176986	0.568923	1.35009	0.00747452		-0.0351849	-0.138935	0.067295	0.503749	0.866013	-0.668603	-0.00370166		0.0142471	-0.0928081	0.119765	0.792763	0.950136	0.262724	0.00145456		32602/31(32633)	CAT-MUL	LOGISTIC-BINARY	Medications	UK Biobank Assessment Centre > Verbal interview > Medications
41200#W879	Operative procedures - main OPCS4: W87.9 Unspecified diagnostic endoscopic examination of knee joint	32633	0.00276573	0.617392	0.906635		-0.00181727	-0.0473483	0.0434702	0.937478	0.989508	-0.0784406	-0.000434283		0.0117249	-0.0344122	0.0575897	0.617392	0.906635	0.499551	0.00276573		0.00640123	-0.0416612	0.0541066	0.793309	0.950602	0.262016	0.00145064		32477/156(32633)	CAT-MUL	LOGISTIC-BINARY	Operations	Health-related outcomes > Hospital inpatient > Summary Operations
41272#W919	Operative procedures - OPCS4: W91.9 Unspecified other manipulation of joint	32633	0.00339784	0.539396	0.857999		0.0150614	-0.0331559	0.063048	0.539396	0.857999	0.613726	0.00339784		-0.00169078	-0.0506408	0.0469737	0.945868	0.991025	-0.0678962	-0.000375904		0.00675743	-0.0440834	0.0572223	0.79372	0.950602	0.261483	0.00144768		32494/139(32633)	CAT-MUL	LOGISTIC-BINARY	Operations	Health-related outcomes > Hospital inpatient > Summary Operations
20004#1434	Operation code: eye surgery	32633	0.00470132	0.395788	0.77984		-0.0165032	-0.0546658	0.0215181	0.395788	0.77984	-0.849167	-0.00470132		0.00396121	-0.0343312	0.0420886	0.838991	0.965227	0.203185	0.00112492		-0.00532982	-0.0454105	0.0345365	0.793836	0.950602	-0.261333	-0.00144686		32408/225(32633)	CAT-MUL	LOGISTIC-BINARY	Operations	UK Biobank Assessment Centre > Verbal interview > Operations
20199#1140873394	Antibiotic codes for last 3 months: doxycycline	19822	0.00730183	0.304033	0.715704		-0.0321335	-0.0935077	0.0290547	0.304033	0.715704	-1.02782	-0.00730183		0.0136845	-0.0477286	0.0746439	0.661143	0.916637	0.438336	0.00311408		-0.00852143	-0.0726923	0.0551691	0.793897	0.950602	-0.261254	-0.00185604		19734/88(19822)	CAT-MUL	LOGISTIC-BINARY	Medications	UK Biobank Assessment Centre > Verbal interview > Medications
41210#B292	Operative procedures - secondary OPCS4: B29.2 Reconstruction of breast using local flap of skin NEC	32633	0.00144512	0.794077	0.950602		-0.00592125	-0.19258	0.176817	0.949974	0.991728	-0.0627394	-0.000347353		-0.0107221	-0.200604	0.174898	0.911058	0.984355	-0.111704	-0.000618445		-0.0261303	-0.224733	0.166798	0.794077	0.950602	-0.26102	-0.00144512		32623/10(32633)	CAT-MUL	LOGISTIC-BINARY	Operations	Health-related outcomes > Hospital inpatient > Summary Operations
41210#Z558	Operative procedures - secondary OPCS4: Z55.8 Specified muscle of forearm NEC	32633	0.00389412	0.481828	0.862426		0.0243997	-0.128778	0.17485	0.752797	0.938084	0.314954	0.00174372		-0.0559864	-0.212882	0.0988372	0.481828	0.862426	-0.703366	-0.00389412		-0.0215278	-0.185025	0.138254	0.794106	0.950602	-0.260983	-0.00144492		32619/14(32633)	CAT-MUL	LOGISTIC-BINARY	Operations	Health-related outcomes > Hospital inpatient > Summary Operations
41272#Z558	Operative procedures - OPCS4: Z55.8 Specified muscle of forearm NEC	32633	0.00389412	0.481828	0.862426		0.0243997	-0.128778	0.17485	0.752797	0.938084	0.314954	0.00174372		-0.0559864	-0.212882	0.0988372	0.481828	0.862426	-0.703366	-0.00389412		-0.0215278	-0.185025	0.138254	0.794106	0.950602	-0.260983	-0.00144492		32619/14(32633)	CAT-MUL	LOGISTIC-BINARY	Operations	Health-related outcomes > Hospital inpatient > Summary Operations
20003#1140883504	Treatment/medication code: cetirizine	32633	0.00266437	0.630344	0.910178		0.00109133	-0.0293637	0.0314709	0.943936	0.990909	0.0703233	0.000389342		0.00748017	-0.0230383	0.0378916	0.630344	0.910178	0.481243	0.00266437		0.00423577	-0.0276814	0.036024	0.794368	0.950602	0.260643	0.00144304		32277/356(32633)	CAT-MUL	LOGISTIC-BINARY	Medications	UK Biobank Assessment Centre > Verbal interview > Medications
20539	Frequency of inability to stop worrying during worst period of anxiety	6913	0.00431845	0.719726	0.936871		0.000414182	-0.0116881	0.0125164	0.950292	0.991728	0.0623405	0.000750274		0.00243038	-0.0100446	0.0149053	0.719726	0.936871	0.358825	0.00431845		0.00184294	-0.0112194	0.0149052	0.794373	0.950602	0.260637	0.00313677		6913	CAT-SIN	ORDERED-LOGISTIC	Mental health	Online follow-up > Mental health > Anxiety
6179#5	Mineral and other dietary supplements: Iron	32483	0.00201913	0.715963	0.935265		0.000528179	-0.0182983	0.0193106	0.956093	0.993016	0.0550575	0.000305526		0.00355474	-0.0156163	0.0226837	0.715963	0.935265	0.363859	0.00201913		0.0026407	-0.0172981	0.0225176	0.794855	0.950602	0.260011	0.00144286		31513/970(32483)	CAT-MUL	LOGISTIC-BINARY	Medical history and conditions	UK Biobank Assessment Centre > Touchscreen > Health and medical history > Medication
20107#101	Illnesses of father	29838	0.00212946	0.713037	0.934073		-0.000783561	-0.00833807	0.00677324	0.838927	0.965189	-0.203266	-0.00117691		-0.00142608	-0.00902476	0.0061754	0.713037	0.934073	-0.367781	-0.00212946		-0.00104926	-0.00897333	0.00687861	0.795269	0.950602	-0.259474	-0.00150236		7538/22300(29838)	CAT-MUL	LOGISTIC-BINARY	Family history and early life factors	UK Biobank Assessment Centre > Touchscreen > Family history
22601#34213150	Job coding: graphic designer, commercial artist, desktop publishing artist, illuminator	18195	0.00595244	0.422129	0.836001		-0.0172065	-0.0987746	0.0636636	0.677951	0.912995	-0.415261	-0.00307929		0.0332022	-0.0482538	0.113885	0.422129	0.836001	0.802734	0.00595244		0.0112045	-0.0741719	0.0954911	0.795727	0.950602	0.258882	0.00191969		18145/50(18195)	CAT-MUL	LOGISTIC-BINARY	Work environment	Online follow-up > Work environment > Employment history
22617#3421	Job code - historical: Graphic designers	18195	0.00595244	0.422129	0.836001		-0.0172065	-0.0987746	0.0636636	0.677951	0.912995	-0.415261	-0.00307929		0.0332022	-0.0482538	0.113885	0.422129	0.836001	0.802734	0.00595244		0.0112045	-0.0741719	0.0954911	0.795727	0.950602	0.258882	0.00191969		18145/50(18195)	CAT-MUL	LOGISTIC-BINARY	Work environment	Online follow-up > Work environment > Employment history
41210#K614	Operative procedures - secondary OPCS4: K61.4 Removal of cardiac pacemaker system NEC	32633	0.00327402	0.554279	0.866504		-0.0302023	-0.130812	0.069476	0.554279	0.866504	-0.591361	-0.00327402		0.0079702	-0.0931266	0.107973	0.876541	0.979171	0.155356	0.000860118		-0.0138599	-0.119746	0.0905547	0.796055	0.950602	-0.258456	-0.00143093		32603/30(32633)	CAT-MUL	LOGISTIC-BINARY	Operations	Health-related outcomes > Hospital inpatient > Summary Operations
41272#K614	Operative procedures - OPCS4: K61.4 Removal of cardiac pacemaker system NEC	32633	0.00327402	0.554279	0.866504		-0.0302023	-0.130812	0.069476	0.554279	0.866504	-0.591361	-0.00327402		0.0079702	-0.0931266	0.107973	0.876541	0.979171	0.155356	0.000860118		-0.0138599	-0.119746	0.0905547	0.796055	0.950602	-0.258456	-0.00143093		32603/30(32633)	CAT-MUL	LOGISTIC-BINARY	Operations	Health-related outcomes > Hospital inpatient > Summary Operations
22601#42153302	Job coding: all other personal assistants and secretaries	18195	0.00275746	0.709997	0.923062		-0.0038009	-0.0238536	0.0162171	0.709997	0.923062	-0.371861	-0.00275746		-0.00114628	-0.021382	0.0190529	0.911508	0.984355	-0.111136	-0.000824114		-0.00277571	-0.0238589	0.0182514	0.796091	0.950602	-0.258409	-0.00191619		17260/935(18195)	CAT-MUL	LOGISTIC-BINARY	Work environment	Online follow-up > Work environment > Employment history
22617#4215	Job code - historical: Personal assistants and other secretaries	18195	0.00275746	0.709997	0.923062		-0.0038009	-0.0238536	0.0162171	0.709997	0.923062	-0.371861	-0.00275746		-0.00114628	-0.021382	0.0190529	0.911508	0.984355	-0.111136	-0.000824114		-0.00277571	-0.0238589	0.0182514	0.796091	0.950602	-0.258409	-0.00191619		17260/935(18195)	CAT-MUL	LOGISTIC-BINARY	Work environment	Online follow-up > Work environment > Employment history
41272#H238	Operative procedures - OPCS4: H23.8 Other specified endoscopic extirpation of lesion of lower bowel using fibreoptic sigmoidoscope	32633	0.00143005	0.796177	0.950602		-0.0063984	-0.155401	0.140703	0.932497	0.988251	-0.0847032	-0.000468955		-0.0180979	-0.167713	0.129591	0.811523	0.959401	-0.238461	-0.00132023		-0.0205292	-0.177709	0.133817	0.796177	0.950602	-0.258298	-0.00143005		32618/15(32633)	CAT-MUL	LOGISTIC-BINARY	Operations	Health-related outcomes > Hospital inpatient > Summary Operations
41200#B302	Operative procedures - main OPCS4: B30.2 Revision of prosthesis for breast	32633	0.00258196	0.640959	0.902753		0.0315776	-0.101791	0.163551	0.640959	0.902753	0.466358	0.00258196		0.00284217	-0.131951	0.135532	0.966795	0.994145	0.0416281	0.000230472		0.0183071	-0.121951	0.155933	0.796287	0.950602	0.258155	0.00142926		32614/19(32633)	CAT-MUL	LOGISTIC-BINARY	Operations	Health-related outcomes > Hospital inpatient > Summary Operations
41272#B302	Operative procedures - OPCS4: B30.2 Revision of prosthesis for breast	32633	0.00258196	0.640959	0.902753		0.0315776	-0.101791	0.163551	0.640959	0.902753	0.466358	0.00258196		0.00284217	-0.131951	0.135532	0.966795	0.994145	0.0416281	0.000230472		0.0183071	-0.121951	0.155933	0.796287	0.950602	0.258155	0.00142926		32614/19(32633)	CAT-MUL	LOGISTIC-BINARY	Operations	Health-related outcomes > Hospital inpatient > Summary Operations
20003#1140867726	Treatment/medication code: lofepramine	32633	0.00515441	0.35185	0.803047		0.0443049	-0.0952083	0.181678	0.530706	0.85429	0.626929	0.00347094		-0.0678465	-0.211584	0.0738483	0.35185	0.803047	-0.931007	-0.00515441		-0.0194179	-0.168348	0.126364	0.796302	0.950602	-0.258135	-0.00142915		32616/17(32633)	CAT-MUL	LOGISTIC-BINARY	Medications	UK Biobank Assessment Centre > Verbal interview > Medications
20462	Distress caused by unusual or psychotic experiences	1050	0.0106784	0.73043	0.930285		0.00543975	-0.0227006	0.0335801	0.73043	0.930285	0.344553	0.0106784		0.00312076	-0.0260719	0.0323134	0.845872	0.966293	0.194388	0.00602472		0.00423621	-0.0258485	0.0343209	0.796506	0.950602	0.257871	0.00799215		1050	CAT-SIN	ORDERED-LOGISTIC	Mental health	Online follow-up > Mental health > Unusual and psychotic experiences
41210#E041	Operative procedures - secondary OPCS4: E04.1 Submucous diathermy to turbinate of nose	32633	0.00386312	0.485324	0.830468		0.0177466	-0.0322705	0.0674309	0.485324	0.830468	0.697766	0.00386312		-0.00322153	-0.054335	0.0476079	0.901418	0.984066	-0.12387	-0.000685802		0.00696419	-0.046189	0.0596872	0.796526	0.950602	0.257846	0.00142755		32505/128(32633)	CAT-MUL	LOGISTIC-BINARY	Operations	Health-related outcomes > Hospital inpatient > Summary Operations
3393	Hearing aid user	19546	0.00795706	0.266038	0.679199		0.0131383	-0.0100144	0.0362942	0.266038	0.679199	1.11223	0.00795706		-0.0059844	-0.0286638	0.0166478	0.604632	0.900724	-0.517751	-0.00370416		0.00313495	-0.0207723	0.0270049	0.797	0.950602	0.257232	0.00184033		18912/634(19546)	CAT-SIN	LOGISTIC-BINARY	Medical history and conditions	UK Biobank Assessment Centre > Touchscreen > Health and medical history > Hearing
20495	Avoided activities or situations because of previous stressful experience in past month	22759	0.00706399	0.286652	0.695427		0.00526669	-0.00236611	0.0128995	0.286652	0.695427	1.0655	0.00706399		-0.00177468	-0.00991281	0.00636346	0.72244	0.937162	-0.3552	-0.00235494		0.00133957	-0.00724195	0.00992109	0.797024	0.950602	0.257201	0.00170522		22759	CAT-SIN	ORDERED-LOGISTIC	Mental health	Online follow-up > Mental health > Traumatic events
20003#1140871542	Treatment/medication code: mefenamic acid	32633	0.00174106	0.753162	0.945281		-0.0025606	-0.0832745	0.0769205	0.95006	0.991728	-0.0626314	-0.000346755		-0.0133454	-0.0967738	0.0695132	0.753162	0.945281	-0.314473	-0.00174106		-0.0113181	-0.0981762	0.0742078	0.797024	0.950602	-0.2572	-0.00142397		32578/55(32633)	CAT-MUL	LOGISTIC-BINARY	Medications	UK Biobank Assessment Centre > Verbal interview > Medications
20003#1140881472	Treatment/medication code: lacri-lube eye ointment	32633	0.00350433	0.526759	0.871404		0.00115283	-0.0887891	0.0907498	0.979919	0.995996	0.0251698	0.000139352		0.0286804	-0.0605915	0.116973	0.526759	0.871404	0.63296	0.00350433		0.0122011	-0.0814789	0.10487	0.797476	0.950602	0.256614	0.00142073		32591/42(32633)	CAT-MUL	LOGISTIC-BINARY	Medications	UK Biobank Assessment Centre > Verbal interview > Medications
41272#H231	Operative procedures - OPCS4: H23.1 Endoscopic snare resection of lesion of lower bowel using fibreoptic sigmoidoscope	32633	0.00286523	0.604791	0.900724		0.0031308	-0.0312871	0.0374327	0.858247	0.96829	0.178606	0.000988844		-0.00913426	-0.0437979	0.0253938	0.604791	0.900724	-0.517523	-0.00286523		-0.00472941	-0.0409796	0.0313478	0.797684	0.950602	-0.256346	-0.00141925		32360/273(32633)	CAT-MUL	LOGISTIC-BINARY	Operations	Health-related outcomes > Hospital inpatient > Summary Operations
41200#T773	Operative procedures - main OPCS4: T77.3 Partial excision of muscle NEC	32633	0.00294971	0.594185	0.888803		-0.0415239	-0.195562	0.109896	0.594185	0.888803	-0.532782	-0.00294971		-0.00072945	-0.156249	0.151993	0.992605	0.997302	-0.00926838	-5.13139e-05		-0.0210079	-0.183793	0.137784	0.79795	0.950602	-0.256001	-0.00141733		32619/14(32633)	CAT-MUL	LOGISTIC-BINARY	Operations	Health-related outcomes > Hospital inpatient > Summary Operations
22601#54322893	Job coding: baker, confectioner, pastry cook, cake decorator	18195	0.00716303	0.334045	0.738064		0.052665	-0.0546611	0.159043	0.334045	0.738064	0.965999	0.00716303		-0.0241355	-0.132087	0.0827718	0.659706	0.916637	-0.440319	-0.0032651		0.0146195	-0.0980816	0.12585	0.798005	0.950602	0.25593	0.00189781		18166/29(18195)	CAT-MUL	LOGISTIC-BINARY	Work environment	Online follow-up > Work environment > Employment history
41200#B344	Operative procedures - main OPCS4: B34.4 Microdochotomy	32633	0.00392699	0.478137	0.828817		-0.0560352	-0.211029	0.0987553	0.478137	0.828817	-0.709302	-0.00392699		0.0103423	-0.143596	0.161383	0.894341	0.98201	0.132814	0.000735316		-0.0210023	-0.183186	0.13868	0.798253	0.950602	-0.255609	-0.00141517		32618/15(32633)	CAT-MUL	LOGISTIC-BINARY	Operations	Health-related outcomes > Hospital inpatient > Summary Operations
20110#4	Illnesses of mother: Bowel cancer	30758	0.00145632	0.798436	0.950602		0.000766435	-0.0142571	0.0157759	0.920313	0.985496	0.100039	0.000570499		0.00177182	-0.0132962	0.016818	0.817592	0.959833	0.230643	0.0013153		0.00204738	-0.0136795	0.0177487	0.798436	0.950602	0.255372	0.00145632		29272/1486(30758)	CAT-MUL	LOGISTIC-BINARY	Family history and early life factors	UK Biobank Assessment Centre > Touchscreen > Family history
22601#12223226	Job coding: conference/events/exhibition manager	18195	0.00785999	0.289146	0.76143		-0.0552458	-0.230339	0.115471	0.531305	0.854719	-0.626015	-0.00464207		0.0910953	-0.0789946	0.257758	0.289146	0.76143	1.06	0.00785999		0.0232113	-0.157662	0.198138	0.798471	0.950602	0.255326	0.00189333		18183/12(18195)	CAT-MUL	LOGISTIC-BINARY	Work environment	Online follow-up > Work environment > Employment history
22601#33133440	Job coding: fire service officer (leading fire officer and below)	18195	0.00614551	0.407234	0.83129		-0.0190026	-0.109587	0.0705094	0.679085	0.912995	-0.413712	-0.0030678		0.0377271	-0.0518944	0.126587	0.407234	0.83129	0.828771	0.00614551		0.0122009	-0.0820995	0.105342	0.798535	0.950602	0.255243	0.00189271		18155/40(18195)	CAT-MUL	LOGISTIC-BINARY	Work environment	Online follow-up > Work environment > Employment history
22617#3313	Job code - historical: Fire service officers (leading fire officer and below)	18195	0.00614551	0.407234	0.83129		-0.0190026	-0.109587	0.0705094	0.679085	0.912995	-0.413712	-0.0030678		0.0377271	-0.0518944	0.126587	0.407234	0.83129	0.828771	0.00614551		0.0122009	-0.0820995	0.105342	0.798535	0.950602	0.255243	0.00189271		18155/40(18195)	CAT-MUL	LOGISTIC-BINARY	Work environment	Online follow-up > Work environment > Employment history
41272#H551	Operative procedures - OPCS4: H55.1 Laying open of low anal fistula	32633	0.00183916	0.739744	0.941048		-0.00153646	-0.11272	0.108615	0.978282	0.995996	-0.0272234	-0.000150721		-0.0189718	-0.131508	0.0923117	0.739744	0.941048	-0.332192	-0.00183916		-0.0151616	-0.132527	0.100591	0.798691	0.950602	-0.255041	-0.00141202		32608/25(32633)	CAT-MUL	LOGISTIC-BINARY	Operations	Health-related outcomes > Hospital inpatient > Summary Operations
41272#S473	Operative procedures - OPCS4: S47.3 Incision of lesion of skin of head or neck	32633	0.0018556	0.737504	0.941048		0.00715943	-0.122491	0.135499	0.913322	0.984732	0.108849	0.000602636		0.0223066	-0.109254	0.151637	0.737504	0.941048	0.335161	0.0018556		0.0175875	-0.118974	0.151632	0.798793	0.950602	0.254909	0.00141129		32615/18(32633)	CAT-MUL	LOGISTIC-BINARY	Operations	Health-related outcomes > Hospital inpatient > Summary Operations
20084#478	Vitamin and/or mineral supplement use: Vitamin C	4975	0.0115155	0.417048	0.834586		-0.00786269	-0.0413136	0.0254696	0.644349	0.903327	-0.461626	-0.00655055		0.0141102	-0.020028	0.0481409	0.417048	0.834586	0.811553	0.0115155		0.0045776	-0.0307052	0.0397055	0.798796	0.950602	0.254906	0.00361721		4661/314(4975)	CAT-MUL	LOGISTIC-BINARY	Diet by 24-hour recall	Online follow-up > Diet by 24-hour recall > Vitamin/mineral supplements yesterday
41200#E852	Operative procedures - main OPCS4: E85.2 Non-invasive ventilation NEC	32633	0.00390568	0.480528	0.829257		0.0264553	-0.0470971	0.0999229	0.480528	0.829257	0.705453	0.00390568		0.00530973	-0.0675491	0.0775938	0.885983	0.981839	0.14339	0.000793869		0.00989857	-0.0665712	0.085859	0.799052	0.950602	0.254574	0.00140943		32574/59(32633)	CAT-MUL	LOGISTIC-BINARY	Operations	Health-related outcomes > Hospital inpatient > Summary Operations
41210#Z164	Operative procedures - secondary OPCS4: Z16.4 Eyelid	32633	0.00240307	0.664254	0.910861		0.0274129	-0.0966406	0.150977	0.664254	0.910861	0.434047	0.00240307		0.00507855	-0.118725	0.127123	0.93549	0.988666	0.0809393	0.000448116		0.0166785	-0.112725	0.144345	0.799256	0.950602	0.25431	0.00140797		32612/21(32633)	CAT-MUL	LOGISTIC-BINARY	Operations	Health-related outcomes > Hospital inpatient > Summary Operations
41272#Z164	Operative procedures - OPCS4: Z16.4 Eyelid	32633	0.00240307	0.664254	0.910861		0.0274129	-0.0966406	0.150977	0.664254	0.910861	0.434047	0.00240307		0.00507855	-0.118725	0.127123	0.93549	0.988666	0.0809393	0.000448116		0.0166785	-0.112725	0.144345	0.799256	0.950602	0.25431	0.00140797		32612/21(32633)	CAT-MUL	LOGISTIC-BINARY	Operations	Health-related outcomes > Hospital inpatient > Summary Operations
20093#1	Type of large bap eaten: white	4975	0.0113381	0.424265	0.797548		0.0238995	-0.0349515	0.0823445	0.424265	0.797548	0.799044	0.0113381		-0.00755171	-0.068686	0.0530887	0.80791	0.959275	-0.243123	-0.00345001		0.00809565	-0.0546874	0.0701975	0.799352	0.950602	0.254186	0.00360699		4879/96(4975)	CAT-MUL	LOGISTIC-BINARY	Diet by 24-hour recall	Online follow-up > Diet by 24-hour recall > Bread/pasta/rice yesterday
6149#2	Mouth/teeth dental problems: Painful gums	32472	0.00324041	0.559326	0.885165		0.00318508	-0.0172982	0.0236268	0.760293	0.939246	0.305096	0.00169333		-0.00617144	-0.0269147	0.0145225	0.559326	0.885165	-0.583844	-0.00324041		-0.0027958	-0.024397	0.0187396	0.799437	0.950602	-0.254076	-0.00141016		31676/796(32472)	CAT-MUL	LOGISTIC-BINARY	Medical history and conditions	UK Biobank Assessment Centre > Touchscreen > Health and medical history > Mouth
41200#F362	Operative procedures - main OPCS4: F36.2 Biopsy of lesion of tonsil	32633	0.00579919	0.294881	0.763075		-0.0390945	-0.171734	0.0921103	0.56128	0.870536	-0.580942	-0.00321634		0.0696202	-0.0615396	0.198881	0.294881	0.763075	1.04747	0.00579919		0.0177599	-0.120477	0.153767	0.799623	0.950602	0.253835	0.00140534		32614/19(32633)	CAT-MUL	LOGISTIC-BINARY	Operations	Health-related outcomes > Hospital inpatient > Summary Operations
41200#F115	Operative procedures - main OPCS4: F11.5 Endosseous implantation into jaw	32633	0.00170513	0.758096	0.939246		-0.0181583	-0.134345	0.0967916	0.758096	0.939246	-0.307983	-0.00170513		-0.00212614	-0.119306	0.113512	0.971453	0.994638	-0.0357862	-0.000198129		-0.0157149	-0.138235	0.104822	0.799913	0.950602	-0.253459	-0.00140326		32609/24(32633)	CAT-MUL	LOGISTIC-BINARY	Operations	Health-related outcomes > Hospital inpatient > Summary Operations
41210#Z273	Operative procedures - secondary OPCS4: Z27.3 Pylorus	32633	0.00207203	0.708216	0.923062		-0.00934063	-0.0583762	0.0394615	0.708216	0.923062	-0.374252	-0.00207203		-0.00185258	-0.0512775	0.047314	0.941286	0.989931	-0.073654	-0.000407782		-0.00664411	-0.0582496	0.0446028	0.800092	0.950602	-0.253228	-0.00140198		32498/135(32633)	CAT-MUL	LOGISTIC-BINARY	Operations	Health-related outcomes > Hospital inpatient > Summary Operations
41272#Z273	Operative procedures - OPCS4: Z27.3 Pylorus	32633	0.00207203	0.708216	0.923062		-0.00934063	-0.0583762	0.0394615	0.708216	0.923062	-0.374252	-0.00207203		-0.00185258	-0.0512775	0.047314	0.941286	0.989931	-0.073654	-0.000407782		-0.00664411	-0.0582496	0.0446028	0.800092	0.950602	-0.253228	-0.00140198		32498/135(32633)	CAT-MUL	LOGISTIC-BINARY	Operations	Health-related outcomes > Hospital inpatient > Summary Operations
2654-7	Non-butter spread type details	16668	0.00331377	0.668862	0.912066		-999	-999	-999	0.668862	0.912066	-0.42771	-0.00331377		-999	-999	-999	0.782825	0.954642	-0.275639	-0.00213558		-999	-999	-999	0.800143	0.950602	-0.253163	-0.00196144		5991/16668	CAT-SIN	MULTINOMIAL-LOGISTIC	Lifestyle and environment	UK Biobank Assessment Centre > Touchscreen > Lifestyle and environment > Diet
20087#181	Types of spread used on bread/crackers: Unknown dairy spread on bread/crackers	4975	0.00358919	0.800321	0.950602		0.0136744	-0.116505	0.141981	0.835572	0.964823	0.207561	0.00294537		0.0107183	-0.123688	0.143216	0.874961	0.979171	0.15736	0.00223301		0.017717	-0.121035	0.153604	0.800321	0.950602	0.252932	0.00358919		4955/20(4975)	CAT-MUL	LOGISTIC-BINARY	Diet by 24-hour recall	Online follow-up > Diet by 24-hour recall > Bread/pasta/rice yesterday
22601#32313110	Job coding: community worker, day centre officer, youth leader, youth worker, parish worker, bail support officer	18195	0.00340135	0.646455	0.904871		0.00868163	-0.0284966	0.0457026	0.646455	0.904871	0.458693	0.00340135		0.0013807	-0.0362811	0.0389051	0.942609	0.990224	0.0719913	0.00053384		0.00504722	-0.0341861	0.0440606	0.800364	0.950602	0.252877	0.00187516		17951/244(18195)	CAT-MUL	LOGISTIC-BINARY	Work environment	Online follow-up > Work environment > Employment history
22617#3231	Job code - historical: Youth and community workers	18195	0.00340135	0.646455	0.904871		0.00868163	-0.0284966	0.0457026	0.646455	0.904871	0.458693	0.00340135		0.0013807	-0.0362811	0.0389051	0.942609	0.990224	0.0719913	0.00053384		0.00504722	-0.0341861	0.0440606	0.800364	0.950602	0.252877	0.00187516		17951/244(18195)	CAT-MUL	LOGISTIC-BINARY	Work environment	Online follow-up > Work environment > Employment history
6072-1	OCT measured (left)	5253	0.00554732	0.687892	0.921432		-999	-999	-999	0.704289	0.921432	-0.379538	-0.00524104		-999	-999	-999	0.687892	0.923954	-0.401718	-0.00554732		-999	-999	-999	0.800473	0.950602	-0.252735	-0.00349005		4435/5253	CAT-SIN	MULTINOMIAL-LOGISTIC	Physical measures	UK Biobank Assessment Centre > Physical measures > Eye measures > Retinal optical coherence tomography
41272#B292	Operative procedures - OPCS4: B29.2 Reconstruction of breast using local flap of skin NEC	32633	0.00139851	0.800576	0.950602		-0.0189226	-0.189801	0.148656	0.826726	0.962226	-0.218902	-0.00121194		0.00299662	-0.170346	0.172835	0.97274	0.994668	0.0341718	0.000189191		-0.0231238	-0.204629	0.153552	0.800576	0.950602	-0.252601	-0.00139851		32621/12(32633)	CAT-MUL	LOGISTIC-BINARY	Operations	Health-related outcomes > Hospital inpatient > Summary Operations
41200#T202	Operative procedures - main OPCS4: T20.2 Primary repair of inguinal hernia using insert of prosthetic material	32633	0.00154249	0.780547	0.950602		0.000389586	-0.0152723	0.0160418	0.961101	0.993914	0.0487721	0.000270024		0.00220911	-0.0133411	0.0177426	0.780547	0.954176	0.278606	0.00154249		0.00209999	-0.0142242	0.0184067	0.800819	0.950602	0.252288	0.00139678		31260/1373(32633)	CAT-MUL	LOGISTIC-BINARY	Operations	Health-related outcomes > Hospital inpatient > Summary Operations
41210#X713	Operative procedures - secondary OPCS4: X71.3 Procurement of drugs for chemotherapy for neoplasm for regimens in Band 8	32633	0.00249649	0.652048	0.915466		0.00150194	-0.152348	0.153261	0.984631	0.996845	0.0192635	0.000106651		0.0354111	-0.119821	0.187535	0.652048	0.915466	0.45092	0.00249649		0.020525	-0.140885	0.177876	0.800901	0.950602	0.252181	0.00139619		32619/14(32633)	CAT-MUL	LOGISTIC-BINARY	Operations	Health-related outcomes > Hospital inpatient > Summary Operations
22617#1134	Job code - historical: Advertising and public relations managers	18195	0.00434337	0.558055	0.88502		-0.00853013	-0.070339	0.0528204	0.785988	0.945752	-0.271524	-0.00201344		0.0185557	-0.0437632	0.0804263	0.558055	0.88502	0.585732	0.00434337		0.00832601	-0.0567814	0.0727675	0.801081	0.950602	0.251948	0.00186828		18108/87(18195)	CAT-MUL	LOGISTIC-BINARY	Work environment	Online follow-up > Work environment > Employment history
41210#Y668	Operative procedures - secondary OPCS4: Y66.8 Other specified harvest of bone	32633	0.00258785	0.640198	0.912105		-0.00660919	-0.139115	0.124569	0.921721	0.985496	-0.0982665	-0.000544048		0.0314213	-0.101179	0.162206	0.640198	0.912105	0.467422	0.00258785		0.0176654	-0.120994	0.153983	0.801181	0.950602	0.251819	0.00139418		32614/19(32633)	CAT-MUL	LOGISTIC-BINARY	Operations	Health-related outcomes > Hospital inpatient > Summary Operations
41272#Y668	Operative procedures - OPCS4: Y66.8 Other specified harvest of bone	32633	0.00258785	0.640198	0.912105		-0.00660919	-0.139115	0.124569	0.921721	0.985496	-0.0982665	-0.000544048		0.0314213	-0.101179	0.162206	0.640198	0.912105	0.467422	0.00258785		0.0176654	-0.120994	0.153983	0.801181	0.950602	0.251819	0.00139418		32614/19(32633)	CAT-MUL	LOGISTIC-BINARY	Operations	Health-related outcomes > Hospital inpatient > Summary Operations
20084#468	Vitamin and/or mineral supplement use: Multivitamin	4975	0.00893503	0.528907	0.87313		0.00176208	-0.0305362	0.0339646	0.914699	0.984844	0.107113	0.00151998		-0.0106092	-0.0437072	0.0223508	0.528907	0.87313	-0.629676	-0.00893503		-0.00437254	-0.038537	0.0296305	0.801432	0.950602	-0.251495	-0.0035688		4639/336(4975)	CAT-MUL	LOGISTIC-BINARY	Diet by 24-hour recall	Online follow-up > Diet by 24-hour recall > Vitamin/mineral supplements yesterday
20004#1508	Operation code: uterine surgery	32633	0.00240594	0.663878	0.917032		-0.000152187	-0.0506032	0.0500971	0.995273	0.998089	-0.00592419	-3.2799e-05		0.0112052	-0.0394887	0.0615828	0.663878	0.917032	0.434565	0.00240594		0.00675683	-0.0460925	0.0592236	0.801433	0.950602	0.251493	0.00139238		32500/133(32633)	CAT-MUL	LOGISTIC-BINARY	Operations	UK Biobank Assessment Centre > Verbal interview > Operations
20092#4	Type of baguette eaten: seeded	4975	0.00411153	0.772014	0.941771		-0.0118162	-0.0921781	0.0677376	0.772014	0.941771	-0.289741	-0.00411153		-0.00927353	-0.0915647	0.0720933	0.8242	0.961318	-0.222146	-0.00315235		-0.0108265	-0.0958273	0.0729958	0.801461	0.950602	-0.251457	-0.00356826		4924/51(4975)	CAT-MUL	LOGISTIC-BINARY	Diet by 24-hour recall	Online follow-up > Diet by 24-hour recall > Bread/pasta/rice yesterday
41200#N303	Operative procedures - main OPCS4: N30.3 Circumcision	32633	0.0019243	0.728163	0.938916		0.00280317	-0.0336449	0.0391119	0.879944	0.974418	0.15104	0.000836226		0.00650889	-0.030264	0.0431467	0.728163	0.938916	0.34757	0.0019243		0.00491891	-0.0335172	0.0431717	0.801467	0.950602	0.251449	0.00139213		32393/240(32633)	CAT-MUL	LOGISTIC-BINARY	Operations	Health-related outcomes > Hospital inpatient > Summary Operations
20199#1140872646	Antibiotic codes for last 3 months: amoxycillin	19822	0.00658001	0.354335	0.8042		-0.0472682	-0.207299	0.110318	0.559735	0.869663	-0.583235	-0.00414348		0.0746179	-0.0851459	0.230288	0.354335	0.8042	0.926214	0.00658001		0.0212208	-0.146514	0.184506	0.801775	0.950808	0.251051	0.00178355		19809/13(19822)	CAT-MUL	LOGISTIC-BINARY	Medications	UK Biobank Assessment Centre > Verbal interview > Medications
20442	Lifetime number of depressed periods	10610	0.00242128	0.80313	0.952256		-0.000735799	-0.010886	0.00941437	0.896285	0.979021	-0.130356	-0.00126607		-0.00102923	-0.0114365	0.00937804	0.856476	0.972124	-0.180861	-0.00175659		-0.00147657	-0.0123734	0.00942024	0.80313	0.952256	-0.249298	-0.00242128		10610	INTEGER	ORDERED-LOGISTIC	Mental health	Online follow-up > Mental health > Depression
20004#1453	Operation code: splenectomy	32633	0.00137846	0.803376	0.952348		0.0041195	-0.173219	0.178008	0.963315	0.994635	0.0459937	0.000254642		0.0210128	-0.159023	0.197282	0.817255	0.959833	0.231076	0.00127934		0.0234403	-0.163748	0.20543	0.803376	0.952348	0.24898	0.00137846		32623/10(32633)	CAT-MUL	LOGISTIC-BINARY	Operations	UK Biobank Assessment Centre > Verbal interview > Operations
41210#S577	Operative procedures - secondary OPCS4: S57.7 Dressing of skin using vacuum assisted closure device NEC	32633	0.0041429	0.454279	0.814141		0.0436737	-0.07116	0.157636	0.454279	0.814141	0.748301	0.0041429		-0.0147324	-0.130113	0.0994946	0.801473	0.956813	-0.251441	-0.00139209		0.0152107	-0.105363	0.13424	0.803477	0.952348	0.24885	0.00137775		32608/25(32633)	CAT-MUL	LOGISTIC-BINARY	Operations	Health-related outcomes > Hospital inpatient > Summary Operations
41200#U197	Operative procedures - main OPCS4: U19.7 Removal of electrocardiography loop recorder	32633	0.0046026	0.405784	0.787084		-0.0449282	-0.151236	0.0606129	0.405784	0.787084	-0.831336	-0.0046026		0.0172875	-0.0883763	0.121797	0.747205	0.945033	0.322327	0.00178454		-0.0140155	-0.125281	0.095891	0.803852	0.952634	-0.248365	-0.00137506		32603/30(32633)	CAT-MUL	LOGISTIC-BINARY	Operations	Health-related outcomes > Hospital inpatient > Summary Operations
41272#S661	Operative procedures - OPCS4: S66.1 Biopsy of lesion of nail bed	32633	0.00155238	0.779176	0.945752		0.0162327	-0.0975353	0.129463	0.779176	0.945752	0.280394	0.00155238		0.00997519	-0.103327	0.121882	0.862194	0.974833	0.173582	0.00096103		0.0149326	-0.103819	0.132362	0.804204	0.952694	0.24791	0.00137254		32609/24(32633)	CAT-MUL	LOGISTIC-BINARY	Operations	Health-related outcomes > Hospital inpatient > Summary Operations
22601#12392994	Job coding: domestic or cleaning service manager	18195	0.00244111	0.742006	0.934434		0.0249796	-0.124973	0.172359	0.742006	0.934434	0.329198	0.00244111		0.00843789	-0.144284	0.158621	0.913074	0.984355	0.109162	0.000809475		0.0198201	-0.138696	0.174637	0.804206	0.952694	0.247907	0.00183831		18180/15(18195)	CAT-MUL	LOGISTIC-BINARY	Work environment	Online follow-up > Work environment > Employment history
22610#0	Workplace full of chemical or other fumes: Rarely/never	18121	0.00412966	0.578363	0.881148		0.00502436	-0.0126839	0.0227555	0.578363	0.881148	0.555777	0.00412966		-0.00108975	-0.0186604	0.0165057	0.903309	0.984171	-0.121482	-0.00090267		0.00233304	-0.0161068	0.0208051	0.804306	0.952694	0.247779	0.00184111		1106/17015(18121)	CAT-MUL	LOGISTIC-BINARY	Work environment	Online follow-up > Work environment > Employment history
4946	FI2 : identify largest number	10883	0.00367012	0.701929	0.920726		-0.0172616	-0.105421	0.0714568	0.701929	0.920726	-0.382717	-0.00367012		-0.00034115	-0.0887127	0.0892251	0.994006	0.997384	-0.0075119	-7.2037e-05		-0.0117113	-0.103937	0.0818034	0.804759	0.952882	-0.247193	-0.0023705		42/10841(10883)	CAT-SIN	LOGISTIC-BINARY	Cognitive function	UK Biobank Assessment Centre > Cognitive function > Fluid intelligence / reasoning
20004#1540	Operation code: termination of pregnancy/top	32633	0.00168831	0.760408	0.939246		0.0102224	-0.0558034	0.0755839	0.760408	0.939246	0.304946	0.00168831		0.00817993	-0.0593465	0.0751389	0.811592	0.959401	0.238372	0.00131974		0.00878509	-0.0613408	0.0780141	0.804855	0.952882	0.247069	0.00136788		32555/78(32633)	CAT-MUL	LOGISTIC-BINARY	Operations	UK Biobank Assessment Centre > Verbal interview > Operations
41272#S474	Operative procedures - OPCS4: S47.4 Incision of lesion of skin NEC	32633	0.00613399	0.267884	0.681048		0.0975925	-0.0766281	0.268334	0.267884	0.681048	1.10795	0.00613399		-0.0553704	-0.231482	0.119172	0.536368	0.878812	-0.618315	-0.00342325		0.0231238	-0.162148	0.204698	0.804868	0.952882	0.247052	0.00136779		32622/11(32633)	CAT-MUL	LOGISTIC-BINARY	Operations	Health-related outcomes > Hospital inpatient > Summary Operations
41229#5P6	PCT responsible for patient data: WEST SUSSEX PCT	32633	0.00245376	0.657619	0.916637		-0.000230181	-0.135743	0.13383	0.997329	0.998904	-0.00334823	-1.85373e-05		0.030979	-0.107512	0.166225	0.657619	0.916637	0.443203	0.00245376		0.0177731	-0.125384	0.157085	0.805244	0.953036	0.246566	0.0013651		32616/17(32633)	CAT-MUL	LOGISTIC-BINARY	Hospital Inpatient - Administration	Health-related outcomes > Hospital inpatient > Summary Administration
41210#M274	Operative procedures - secondary OPCS4: M27.4 Ureteroscopic insertion of ureteric stent	32633	0.00702029	0.204782	0.682094		0.048439	-0.0619247	0.157609	0.387057	0.774024	0.864967	0.00478879		-0.0731374	-0.186721	0.0392563	0.204782	0.682094	-1.26804	-0.00702029		-0.0146723	-0.132323	0.101112	0.805387	0.953036	-0.246382	-0.00136408		32607/26(32633)	CAT-MUL	LOGISTIC-BINARY	Operations	Health-related outcomes > Hospital inpatient > Summary Operations
20004#1591	Operation code: eyelid surgery	32633	0.00136354	0.805462	0.953036		-0.0128886	-0.122915	0.095645	0.817193	0.958984	-0.231157	-0.00127979		-0.00524857	-0.116675	0.104847	0.926026	0.988057	-0.0928455	-0.000514034		-0.0145253	-0.131118	0.100058	0.805462	0.953036	-0.246284	-0.00136354		32606/27(32633)	CAT-MUL	LOGISTIC-BINARY	Operations	UK Biobank Assessment Centre > Verbal interview > Operations
20492	Longest period of mania or irritability	5474	0.011671	0.388221	0.77408		0.00616648	-0.00666637	0.0189993	0.388221	0.77408	0.862847	0.011671		-0.00331996	-0.016829	0.0101891	0.652687	0.915544	-0.450032	-0.00608752		0.00186889	-0.0120537	0.0157915	0.805546	0.953036	0.246176	0.00333003		5474	CAT-SIN	ORDERED-LOGISTIC	Mental health	Online follow-up > Mental health > Mania
20103#2	Thickness of butter/margarine spread on oatcakes: medium	4975	0.0129921	0.359863	0.756217		-0.0601773	-0.190535	0.0674446	0.359863	0.756217	-0.915625	-0.0129921		0.0132825	-0.116627	0.140479	0.839613	0.965429	0.202389	0.00287198		-0.0168516	-0.152706	0.116119	0.805775	0.953036	-0.24588	-0.00348913		4955/20(4975)	CAT-MUL	LOGISTIC-BINARY	Diet by 24-hour recall	Online follow-up > Diet by 24-hour recall > Bread/pasta/rice yesterday
20003#1140916790	Treatment/medication code: evorel 25 patch	32633	0.0041993	0.448158	0.811054		0.0294014	-0.0468181	0.105127	0.448158	0.811054	0.758489	0.0041993		-0.0144055	-0.0918774	0.0624339	0.714466	0.934073	-0.365865	-0.00202559		0.00997857	-0.0702224	0.0892915	0.806301	0.953036	0.245201	0.00135754		32575/58(32633)	CAT-MUL	LOGISTIC-BINARY	Medications	UK Biobank Assessment Centre > Verbal interview > Medications
22601#81252835	Job coding: metal working machine operator, fettler, grinder, metal cutter, metal machinist, metal polisher, press operator, shot blaster, tool room machinist	18195	0.00516925	0.485733	0.862809		-0.0256257	-0.154218	0.101709	0.694571	0.917326	-0.39266	-0.0029117		0.0444235	-0.0810255	0.168812	0.485733	0.862809	0.697111	0.00516925		0.016526	-0.116355	0.148043	0.806338	0.953036	0.245153	0.00181789		18175/20(18195)	CAT-MUL	LOGISTIC-BINARY	Work environment	Online follow-up > Work environment > Employment history
22617#8125	Job code - historical: Metal working machine operatives	18195	0.00516925	0.485733	0.862809		-0.0256257	-0.154218	0.101709	0.694571	0.917326	-0.39266	-0.0029117		0.0444235	-0.0810255	0.168812	0.485733	0.862809	0.697111	0.00516925		0.016526	-0.116355	0.148043	0.806338	0.953036	0.245153	0.00181789		18175/20(18195)	CAT-MUL	LOGISTIC-BINARY	Work environment	Online follow-up > Work environment > Employment history
21048	Degree bothered by back pain in the past 3 months	25618	0.00448147	0.47327	0.859304		0.00157066	-0.0046528	0.00779411	0.647168	0.904982	0.4577	0.00286011		-0.00249849	-0.00891599	0.00391902	0.47327	0.859304	-0.717169	-0.00448147		-0.000886918	-0.0075947	0.00582087	0.806546	0.953036	-0.244884	-0.00153025		25618	CAT-SIN	ORDERED-LOGISTIC	Digestive health	Online follow-up > Digestive health
40013#1749	Type of cancer: ICD9: 1749 Malignant neoplasm of female breast - unspecified site	32633	0.00182006	0.74235	0.934434		0.0148847	-0.0739357	0.103593	0.74235	0.934434	0.328743	0.00182006		0.00430708	-0.0838765	0.0915846	0.923356	0.986851	0.0962069	0.000532644		0.0114555	-0.080791	0.102815	0.806764	0.953036	0.244603	0.00135423		32590/43(32633)	CAT-MUL	LOGISTIC-BINARY	Cancer register	Health-related outcomes > Cancer register
41272#U268	Operative procedures - OPCS4: U26.8 Other specified diagnostic testing of genitourinary system	32633	0.00252892	0.647831	0.915466		-0.0107854	-0.15864	0.136724	0.886011	0.976223	-0.143354	-0.00079367		0.033489	-0.110597	0.176666	0.647831	0.915466	0.456777	0.00252892		0.0190345	-0.134063	0.171626	0.806838	0.953036	0.244508	0.0013537		32619/14(32633)	CAT-MUL	LOGISTIC-BINARY	Operations	Health-related outcomes > Hospital inpatient > Summary Operations
41272#T313	Operative procedures - OPCS4: T31.3 Excision of lesion of anterior abdominal wall NEC	32633	0.00212495	0.701118	0.931146		-0.0059027	-0.175437	0.160956	0.945204	0.991286	-0.0687304	-0.000380523		0.0328917	-0.136596	0.198982	0.701118	0.931146	0.383812	0.00212495		0.0219575	-0.156073	0.195723	0.806934	0.953036	0.244384	0.00135302		32621/12(32633)	CAT-MUL	LOGISTIC-BINARY	Operations	Health-related outcomes > Hospital inpatient > Summary Operations
20004#99999	Operation code: unclassifiable	32633	0.0018067	0.744175	0.935268		0.00374481	-0.0187712	0.0262172	0.744175	0.935268	0.326329	0.0018067		0.00247363	-0.0202021	0.0250916	0.830469	0.962679	0.2141	0.00118535		0.00294452	-0.0207102	0.0265283	0.806946	0.953036	0.244368	0.00135293		31989/644(32633)	CAT-MUL	LOGISTIC-BINARY	Operations	UK Biobank Assessment Centre > Verbal interview > Operations
41210#Z835	Operative procedures - secondary OPCS4: Z83.5 Distal interphalangeal joint of finger	32633	0.00508419	0.35845	0.806379		0.0220288	-0.0481347	0.0918504	0.537319	0.856936	0.616872	0.00341526		-0.0330141	-0.103712	0.0371918	0.35845	0.806379	-0.918323	-0.00508419		-0.00915697	-0.0829415	0.0640011	0.807015	0.953036	-0.244279	-0.00135243		32567/66(32633)	CAT-MUL	LOGISTIC-BINARY	Operations	Health-related outcomes > Hospital inpatient > Summary Operations
41272#Z835	Operative procedures - OPCS4: Z83.5 Distal interphalangeal joint of finger	32633	0.00508419	0.35845	0.806379		0.0220288	-0.0481347	0.0918504	0.537319	0.856936	0.616872	0.00341526		-0.0330141	-0.103712	0.0371918	0.35845	0.806379	-0.918323	-0.00508419		-0.00915697	-0.0829415	0.0640011	0.807015	0.953036	-0.244279	-0.00135243		32567/66(32633)	CAT-MUL	LOGISTIC-BINARY	Operations	Health-related outcomes > Hospital inpatient > Summary Operations
104510	Mango intake	4973	0.00701206	0.62127	0.908512		0.00176813	-0.0516057	0.055142	0.953294	0.992501	0.0585712	0.00083132		-0.0150915	-0.0707896	0.0406067	0.62127	0.908512	-0.494052	-0.00701206		-0.00764645	-0.0653117	0.0500188	0.807249	0.953153	-0.243977	-0.00346282		4973	CAT-SIN	ORDERED-LOGISTIC	Diet by 24-hour recall	Online follow-up > Diet by 24-hour recall > Fruit/vegetables yesterday
3741	Stomach/abdominal pain for 3+ months	2403	0.00644246	0.752589	0.938084		-0.00375038	-0.0270852	0.0195708	0.752589	0.938084	-0.315227	-0.00644246		-0.000914359	-0.0245388	0.0227073	0.939501	0.989931	-0.0758972	-0.00155118		-0.00306321	-0.0277379	0.0216016	0.807639	0.953295	-0.243473	-0.00497604		1167/1236(2403)	CAT-SIN	LOGISTIC-BINARY	Medical history and conditions	UK Biobank Assessment Centre > Touchscreen > Health and medical history > Pain
41210#Z583	Operative procedures - secondary OPCS4: Z58.3 Tibialis posterior	32633	0.00316558	0.567476	0.87462		-0.0487704	-0.217565	0.116712	0.567476	0.87462	-0.571773	-0.00316558		0.0108411	-0.15909	0.177168	0.899554	0.983039	0.126225	0.000698838		-0.021877	-0.200296	0.151862	0.807782	0.953295	-0.243288	-0.00134695		32621/12(32633)	CAT-MUL	LOGISTIC-BINARY	Operations	Health-related outcomes > Hospital inpatient > Summary Operations
41272#Z583	Operative procedures - OPCS4: Z58.3 Tibialis posterior	32633	0.00316558	0.567476	0.87462		-0.0487704	-0.217565	0.116712	0.567476	0.87462	-0.571773	-0.00316558		0.0108411	-0.15909	0.177168	0.899554	0.983039	0.126225	0.000698838		-0.021877	-0.200296	0.151862	0.807782	0.953295	-0.243288	-0.00134695		32621/12(32633)	CAT-MUL	LOGISTIC-BINARY	Operations	Health-related outcomes > Hospital inpatient > Summary Operations
41200#T744	Operative procedures - main OPCS4: T74.4 Injection of therapeutic substance into tendon NEC	32633	0.00234372	0.672057	0.912995		-0.0235627	-0.133132	0.0850515	0.672057	0.912995	-0.423327	-0.00234372		-0.00333783	-0.113412	0.105241	0.952302	0.99205	-0.059816	-0.000331168		-0.0141795	-0.129366	0.0992462	0.807913	0.953295	-0.24312	-0.00134602		32606/27(32633)	CAT-MUL	LOGISTIC-BINARY	Operations	Health-related outcomes > Hospital inpatient > Summary Operations
6151#3	Fractured bone site(s): Hip	32492	0.00548406	0.322952	0.732578		0.0663365	-0.0659505	0.197165	0.322952	0.732578	0.988409	0.00548406		-0.0277341	-0.162318	0.105104	0.684485	0.92324	-0.406351	-0.00225462		0.0172074	-0.122786	0.154892	0.808047	0.953295	0.242947	0.00134798		32474/18(32492)	CAT-MUL	LOGISTIC-BINARY	Medical history and conditions	UK Biobank Assessment Centre > Touchscreen > Health and medical history > Medical conditions
20003#1140862086	Treatment/medication code: salamol 100micrograms inhaler	32633	0.00293241	0.596349	0.889317		0.0191958	-0.0520068	0.0900606	0.596349	0.889317	0.529658	0.00293241		-0.000431749	-0.0719065	0.0704856	0.990518	0.996679	-0.011884	-6.57951e-05		0.00919822	-0.0653918	0.0831183	0.808176	0.953295	0.24278	0.00134414		32568/65(32633)	CAT-MUL	LOGISTIC-BINARY	Medications	UK Biobank Assessment Centre > Verbal interview > Medications
41210#W778	Operative procedures - secondary OPCS4: W77.8 Other specified stabilising operations on joint	32633	0.00277164	0.61664	0.906605		0.00140166	-0.145139	0.146373	0.984963	0.996845	0.0188468	0.000104344		0.036871	-0.108589	0.179943	0.61664	0.906605	0.500618	0.00277164		0.0187523	-0.13444	0.169423	0.808838	0.953683	0.241926	0.00133941		32618/15(32633)	CAT-MUL	LOGISTIC-BINARY	Operations	Health-related outcomes > Hospital inpatient > Summary Operations
41210#K341	Operative procedures - secondary OPCS4: K34.1 Annuloplasty of mitral valve	32633	0.00516689	0.350684	0.750994		-0.0818631	-0.25526	0.0887591	0.350684	0.750994	-0.933263	-0.00516689		0.047458	-0.122696	0.21504	0.581923	0.893248	0.550578	0.00304823		-0.0220794	-0.202778	0.155277	0.808908	0.953683	-0.241835	-0.0013389		32622/11(32633)	CAT-MUL	LOGISTIC-BINARY	Operations	Health-related outcomes > Hospital inpatient > Summary Operations
41272#K341	Operative procedures - OPCS4: K34.1 Annuloplasty of mitral valve	32633	0.00516689	0.350684	0.750994		-0.0818631	-0.25526	0.0887591	0.350684	0.750994	-0.933263	-0.00516689		0.047458	-0.122696	0.21504	0.581923	0.893248	0.550578	0.00304823		-0.0220794	-0.202778	0.155277	0.808908	0.953683	-0.241835	-0.0013389		32622/11(32633)	CAT-MUL	LOGISTIC-BINARY	Operations	Health-related outcomes > Hospital inpatient > Summary Operations
90194	Temperature minimum	14715	0.00368342	0.655103	0.916637		-0.000271435	-0.00496515	0.00442228	0.909752	0.982377	-0.113351	-0.000934711		0.00106834	-0.00361961	0.00575628	0.655103	0.916637	0.446685	0.00368342		0.000602941	-0.00430268	0.00550856	0.809624	0.954368	0.240911	0.00198659		14715	CONTINUOUS	LINEAR	Physical activity	Additional exposures > Physical activity measurement > Raw accelerometer statistics
41200#K606	Operative procedures - main OPCS4: K60.6 Implantation of intravenous dual chamber cardiac pacemaker system	32633	0.00342292	0.536407	0.878812		0.00718688	-0.0650768	0.0794127	0.845368	0.965824	0.195032	0.00107978		-0.0225221	-0.094102	0.0486882	0.536407	0.878812	-0.618256	-0.00342292		-0.00919596	-0.0843205	0.0656144	0.809953	0.954486	-0.240486	-0.00133144		32574/59(32633)	CAT-MUL	LOGISTIC-BINARY	Operations	Health-related outcomes > Hospital inpatient > Summary Operations
41272#J183	Operative procedures - OPCS4: J18.3 Total cholecystectomy NEC	32633	0.00152887	0.782435	0.954486		-0.00161968	-0.0192246	0.0159607	0.856796	0.96829	-0.180455	-0.000999077		-0.0024921	-0.0201979	0.0151793	0.782435	0.954642	-0.276147	-0.00152887		-0.00226301	-0.0207327	0.0161641	0.809993	0.954486	-0.240434	-0.00133115		31526/1107(32633)	CAT-MUL	LOGISTIC-BINARY	Operations	Health-related outcomes > Hospital inpatient > Summary Operations
41200#M422	Operative procedures - main OPCS4: M42.2 Endoscopic cauterisation of lesion of bladder	32633	0.00217251	0.694761	0.917327		-0.0119001	-0.0713885	0.0475065	0.694761	0.917327	-0.392403	-0.00217251		-0.000903716	-0.0596455	0.0575308	0.975882	0.994947	-0.0302318	-0.000167377		-0.00754342	-0.0693708	0.0540097	0.810564	0.955	-0.239698	-0.00132708		32544/89(32633)	CAT-MUL	LOGISTIC-BINARY	Operations	Health-related outcomes > Hospital inpatient > Summary Operations
41200#W891	Operative procedures - main OPCS4: W89.1 Endoscopic chondroplasty NEC	32633	0.00132459	0.810912	0.955251		-0.0118084	-0.112821	0.0880295	0.817723	0.958994	-0.230474	-0.00127601		-0.00853835	-0.110585	0.0925358	0.869155	0.977714	-0.164731	-0.000912027		-0.0129406	-0.119739	0.0922892	0.810912	0.955251	-0.23925	-0.00132459		32601/32(32633)	CAT-MUL	LOGISTIC-BINARY	Operations	Health-related outcomes > Hospital inpatient > Summary Operations
22601#62213359	Job coding: hairdresser, barber, shampooist, hair stylist	18195	0.00306831	0.679035	0.912995		-0.0134278	-0.077255	0.0499562	0.679035	0.912995	-0.41378	-0.00306831		-0.000139821	-0.0644127	0.0637464	0.996588	0.998419	-0.00427674	-3.17135e-05		-0.00813546	-0.07535	0.0584184	0.811566	0.955704	-0.238406	-0.00176786		18110/85(18195)	CAT-MUL	LOGISTIC-BINARY	Work environment	Online follow-up > Work environment > Employment history
22617#6221	Job code - historical: Hairdressers, barbers	18195	0.00306831	0.679035	0.912995		-0.0134278	-0.077255	0.0499562	0.679035	0.912995	-0.41378	-0.00306831		-0.000139821	-0.0644127	0.0637464	0.996588	0.998419	-0.00427674	-3.17135e-05		-0.00813546	-0.07535	0.0584184	0.811566	0.955704	-0.238406	-0.00176786		18110/85(18195)	CAT-MUL	LOGISTIC-BINARY	Work environment	Online follow-up > Work environment > Employment history
20001#1055	Cancer code, self-reported: chronic lymphocytic	32633	0.00419606	0.448508	0.846028		0.0173084	-0.133705	0.168259	0.822113	0.961098	0.224828	0.00124475		-0.0577295	-0.207795	0.0906873	0.448508	0.846028	-0.757904	-0.00419606		-0.0189874	-0.176298	0.136787	0.811985	0.956038	-0.237866	-0.00131693		32619/14(32633)	CAT-MUL	LOGISTIC-BINARY	Medical history and conditions	UK Biobank Assessment Centre > Verbal interview > Medical conditions
41200#E091	Operative procedures - main OPCS4: E09.1 Excision of lesion of external nose	32633	0.00369563	0.504444	0.866092		-0.00461696	-0.0345383	0.0252746	0.762198	0.939246	-0.302596	-0.0016753		0.0100776	-0.0195567	0.0396242	0.504444	0.866092	0.667514	0.00369563		0.00376465	-0.0273361	0.0347819	0.812209	0.956143	0.237578	0.00131534		32272/361(32633)	CAT-MUL	LOGISTIC-BINARY	Operations	Health-related outcomes > Hospital inpatient > Summary Operations
41200#T123	Operative procedures - main OPCS4: T12.3 Aspiration of pleural cavity	32633	0.00155514	0.778794	0.953598		0.0108924	-0.0906085	0.111856	0.83295	0.963652	0.21092	0.00116774		0.0144135	-0.0866457	0.114448	0.778794	0.953598	0.280891	0.00155514		0.0127271	-0.0932837	0.117662	0.81302	0.956148	0.236532	0.00130955		32602/31(32633)	CAT-MUL	LOGISTIC-BINARY	Operations	Health-related outcomes > Hospital inpatient > Summary Operations
41210#W562	Operative procedures - secondary OPCS4: W56.2 Primary interposition arthroplasty of joint NEC	32633	0.00371867	0.501791	0.864114		-0.0244081	-0.173214	0.123296	0.746897	0.936078	-0.322734	-0.0017868		0.0501458	-0.0973652	0.195107	0.501791	0.864114	0.671675	0.00371867		0.0185438	-0.136492	0.171066	0.813138	0.956148	0.23638	0.00130871		32618/15(32633)	CAT-MUL	LOGISTIC-BINARY	Operations	Health-related outcomes > Hospital inpatient > Summary Operations
41200#T203	Operative procedures - main OPCS4: T20.3 Primary repair of inguinal hernia using sutures	32633	0.00130771	0.813277	0.956148		0.00838946	-0.0807363	0.0970862	0.853225	0.96789	0.185005	0.00102427		0.0102507	-0.078921	0.0986587	0.820996	0.960743	0.226264	0.0012527		0.0111877	-0.0820545	0.103662	0.813277	0.956148	0.236201	0.00130771		32594/39(32633)	CAT-MUL	LOGISTIC-BINARY	Operations	Health-related outcomes > Hospital inpatient > Summary Operations
41210#X702	Operative procedures - secondary OPCS4: X70.2 Procurement of drugs for chemotherapy for neoplasm for regimens in Band 2	32633	0.0029117	0.598946	0.899446		-0.0147237	-0.12763	0.0971364	0.797304	0.949471	-0.256838	-0.00142197		0.03017	-0.082989	0.141825	0.598946	0.899446	0.525917	0.0029117		0.0141433	-0.104133	0.130639	0.813299	0.956148	0.236172	0.00130755		32608/25(32633)	CAT-MUL	LOGISTIC-BINARY	Operations	Health-related outcomes > Hospital inpatient > Summary Operations
41200#V258	Operative procedures - main OPCS4: V25.8 Other specified primary decompression operations on lumbar spine	32633	0.00543107	0.326602	0.734101		0.0666959	-0.0674854	0.199165	0.326602	0.734101	0.98098	0.00543107		-0.0278255	-0.166116	0.108693	0.691604	0.925971	-0.396679	-0.00219619		0.017054	-0.125997	0.157309	0.813402	0.956148	0.236039	0.00130682		32616/17(32633)	CAT-MUL	LOGISTIC-BINARY	Operations	Health-related outcomes > Hospital inpatient > Summary Operations
41272#V258	Operative procedures - OPCS4: V25.8 Other specified primary decompression operations on lumbar spine	32633	0.00543107	0.326602	0.734101		0.0666959	-0.0674854	0.199165	0.326602	0.734101	0.98098	0.00543107		-0.0278255	-0.166116	0.108693	0.691604	0.925971	-0.396679	-0.00219619		0.017054	-0.125997	0.157309	0.813402	0.956148	0.236039	0.00130682		32616/17(32633)	CAT-MUL	LOGISTIC-BINARY	Operations	Health-related outcomes > Hospital inpatient > Summary Operations
41272#C148	Operative procedures - OPCS4: C14.8 Other specified reconstruction of eyelid	32633	0.00258148	0.641021	0.902753		-0.0362066	-0.188789	0.115693	0.641021	0.902753	-0.466272	-0.00258148		-0.00761305	-0.158835	0.141336	0.920851	0.986421	-0.0993618	-0.000550111		-0.019024	-0.178114	0.137982	0.813471	0.956148	-0.23595	-0.00130632		32619/14(32633)	CAT-MUL	LOGISTIC-BINARY	Operations	Health-related outcomes > Hospital inpatient > Summary Operations
90147	Fraction acceleration <= 900 milli-gravities	14715	0.00687061	0.404728	0.787084		0.00553924	-0.00585579	0.0169343	0.404728	0.787084	0.833207	0.00687061		-0.00262827	-0.0142039	0.0089474	0.694584	0.927665	-0.392642	-0.00323778		0.00165138	-0.0106384	0.0139412	0.813482	0.956148	0.235936	0.00194557		14715	CONTINUOUS	ORDERED-LOGISTIC	Physical activity	Additional exposures > Physical activity measurement > Acceleration intensity distribution
41200#W381	Operative procedures - main OPCS4: W38.1 Primary total prosthetic replacement of hip joint not using cement	32633	0.00391579	0.479392	0.862426		0.0144359	-0.0468769	0.0754391	0.643599	0.902877	0.462673	0.00256156		-0.0223702	-0.0845541	0.0394184	0.479392	0.862426	-0.70728	-0.00391579		-0.00774811	-0.0724302	0.0563994	0.813612	0.956148	-0.235769	-0.00130532		32548/85(32633)	CAT-MUL	LOGISTIC-BINARY	Operations	Health-related outcomes > Hospital inpatient > Summary Operations
41272#W381	Operative procedures - OPCS4: W38.1 Primary total prosthetic replacement of hip joint not using cement	32633	0.00391579	0.479392	0.862426		0.0144359	-0.0468769	0.0754391	0.643599	0.902877	0.462673	0.00256156		-0.0223702	-0.0845541	0.0394184	0.479392	0.862426	-0.70728	-0.00391579		-0.00774811	-0.0724302	0.0563994	0.813612	0.956148	-0.235769	-0.00130532		32548/85(32633)	CAT-MUL	LOGISTIC-BINARY	Operations	Health-related outcomes > Hospital inpatient > Summary Operations
41272#X451	Operative procedures - OPCS4: X45.1 Donation of kidney	32633	0.00336516	0.543306	0.881498		-0.0224878	-0.145803	0.0995242	0.719367	0.925784	-0.359305	-0.00198927		0.037967	-0.0853341	0.15936	0.543306	0.881498	0.607822	0.00336516		0.0153707	-0.1136	0.141986	0.813697	0.956148	0.23566	0.00130472		32611/22(32633)	CAT-MUL	LOGISTIC-BINARY	Operations	Health-related outcomes > Hospital inpatient > Summary Operations
102170	Soya dessert intake	4969	0.00490746	0.729626	0.930285		0.02605	-0.123182	0.172806	0.729626	0.930285	0.345623	0.00490746		0.00317451	-0.150464	0.153456	0.967362	0.994317	0.0409168	0.00058098		0.0188179	-0.139775	0.173647	0.813836	0.956152	0.235481	0.00334358		4954/15(4969)	CAT-SIN	LOGISTIC-BINARY	Diet by 24-hour recall	Online follow-up > Diet by 24-hour recall > Soup/snacks/pastries yesterday
41210#Z829	Operative procedures - secondary OPCS4: Z82.9 Joint of wrist or hand NEC	32633	0.00292723	0.596998	0.899307		0.00565522	-0.0708137	0.0814875	0.884267	0.97553	0.145563	0.000805899		-0.0209428	-0.0988913	0.0563523	0.596998	0.899307	-0.528723	-0.00292723		-0.00964534	-0.0906806	0.0704401	0.814469	0.95628	-0.234665	-0.00129921		32578/55(32633)	CAT-MUL	LOGISTIC-BINARY	Operations	Health-related outcomes > Hospital inpatient > Summary Operations
41272#Z829	Operative procedures - OPCS4: Z82.9 Joint of wrist or hand NEC	32633	0.00292723	0.596998	0.899307		0.00565522	-0.0708137	0.0814875	0.884267	0.97553	0.145563	0.000805899		-0.0209428	-0.0988913	0.0563523	0.596998	0.899307	-0.528723	-0.00292723		-0.00964534	-0.0906806	0.0704401	0.814469	0.95628	-0.234665	-0.00129921		32578/55(32633)	CAT-MUL	LOGISTIC-BINARY	Operations	Health-related outcomes > Hospital inpatient > Summary Operations
41200#W331	Operative procedures - main OPCS4: W33.1 Open biopsy of lesion of bone	32633	0.00266003	0.630901	0.899559		0.0445389	-0.13686	0.227078	0.630901	0.899559	0.480459	0.00266003		-0.00793079	-0.187247	0.168974	0.930481	0.988057	-0.0872398	-0.000482999		0.0223841	-0.165614	0.208881	0.814612	0.95628	0.234481	0.00129819		32623/10(32633)	CAT-MUL	LOGISTIC-BINARY	Operations	Health-related outcomes > Hospital inpatient > Summary Operations
41272#W331	Operative procedures - OPCS4: W33.1 Open biopsy of lesion of bone	32633	0.00266003	0.630901	0.899559		0.0445389	-0.13686	0.227078	0.630901	0.899559	0.480459	0.00266003		-0.00793079	-0.187247	0.168974	0.930481	0.988057	-0.0872398	-0.000482999		0.0223841	-0.165614	0.208881	0.814612	0.95628	0.234481	0.00129819		32623/10(32633)	CAT-MUL	LOGISTIC-BINARY	Operations	Health-related outcomes > Hospital inpatient > Summary Operations
20004#1356	Operation code: unilateral oophorectomy	32633	0.00337764	0.541811	0.858939		-0.0132592	-0.0559345	0.0292608	0.541811	0.858939	-0.610076	-0.00337764		0.00289311	-0.0400586	0.0456091	0.894684	0.98201	0.13238	0.000732912		-0.00534186	-0.0501379	0.0391679	0.814619	0.95628	-0.234472	-0.00129814		32446/187(32633)	CAT-MUL	LOGISTIC-BINARY	Operations	UK Biobank Assessment Centre > Verbal interview > Operations
41200#U054	Operative procedures - main OPCS4: U05.4 Computed tomography of spine	32633	0.00148138	0.789031	0.955522		0.00287594	-0.126073	0.129826	0.964866	0.994705	0.0440478	0.000243868		-0.0176395	-0.147696	0.110565	0.789031	0.955522	-0.267569	-0.00148138		-0.0161882	-0.153	0.117879	0.814819	0.956315	-0.234213	-0.00129671		32613/20(32633)	CAT-MUL	LOGISTIC-BINARY	Operations	Health-related outcomes > Hospital inpatient > Summary Operations
20420	Longest period spent worried or anxious	4852	0.0111294	0.4386	0.844797		-0.00111493	-0.00931312	0.00708326	0.789776	0.945793	-0.266601	-0.00383091		0.00323972	-0.00495951	0.0114389	0.4386	0.844797	0.77456	0.0111294		0.00102436	-0.00755415	0.00960287	0.814918	0.956315	0.234086	0.00336368		4852	INTEGER	LINEAR	Mental health	Online follow-up > Mental health > Anxiety
40011#8480	Histology of cancer tumour: Mucinous adenocarcinoma	32633	0.00525147	0.342855	0.747051		-0.0817762	-0.251166	0.087006	0.342855	0.747051	-0.948539	-0.00525147		0.0357493	-0.130958	0.199456	0.671801	0.918147	0.423678	0.00234566		-0.0209223	-0.19748	0.153277	0.815175	0.956458	-0.233755	-0.00129417		32621/12(32633)	CAT-MUL	LOGISTIC-BINARY	Cancer register	Health-related outcomes > Cancer register
20446	Ever had prolonged feelings of sadness or depression	22751	0.00325154	0.623886	0.898929		0.00193346	-0.00579419	0.00966283	0.623886	0.898929	0.49035	0.00325154		9.9858e-05	-0.00768189	0.00788198	0.979934	0.995427	0.0251514	0.000166782		0.000960966	-0.00715421	0.00907762	0.816476	0.957137	0.23208	0.00153894		10327/12424(22751)	CAT-SIN	LOGISTIC-BINARY	Mental health	Online follow-up > Mental health > Depression
41272#T644	Operative procedures - OPCS4: T64.4 Insertion of tendon into bone NEC	32633	0.0022381	0.686029	0.9154		-0.0316539	-0.186195	0.12076	0.686029	0.9154	-0.404249	-0.0022381		-0.000502676	-0.1557	0.152139	0.994896	0.99757	-0.00639674	-3.54152e-05		-0.0190802	-0.18185	0.140465	0.816545	0.957137	-0.231991	-0.0012844		32619/14(32633)	CAT-MUL	LOGISTIC-BINARY	Operations	Health-related outcomes > Hospital inpatient > Summary Operations
41200#F053	Operative procedures - main OPCS4: F05.3 Suture of lip	32633	0.00506924	0.359865	0.756217		0.0801226	-0.0931413	0.249734	0.359865	0.756217	0.915623	0.00506924		-0.0511517	-0.230259	0.125166	0.573073	0.890191	-0.563532	-0.00311995		0.021653	-0.163621	0.20207	0.816591	0.957137	0.231931	0.00128407		32622/11(32633)	CAT-MUL	LOGISTIC-BINARY	Operations	Health-related outcomes > Hospital inpatient > Summary Operations
20003#1140923484	Treatment/medication code: topiramate	32633	0.00204276	0.712152	0.923918		-0.0274034	-0.173661	0.117285	0.712152	0.923918	-0.368967	-0.00204276		-0.0180962	-0.166191	0.128222	0.80979	0.959275	-0.240696	-0.0013326		-0.0181639	-0.172886	0.133707	0.816623	0.957137	-0.231891	-0.00128385		32616/17(32633)	CAT-MUL	LOGISTIC-BINARY	Medications	UK Biobank Assessment Centre > Verbal interview > Medications
41210#Z497	Operative procedures - secondary OPCS4: Z49.7 Skin of groin	32633	0.00143773	0.795107	0.956813		-0.00112945	-0.0769894	0.074394	0.976664	0.995996	-0.0292518	-0.000161951		-0.0100439	-0.0861509	0.0654523	0.795107	0.956813	-0.259685	-0.00143773		-0.00935171	-0.0889101	0.0695077	0.816975	0.957137	-0.231437	-0.00128134		32578/55(32633)	CAT-MUL	LOGISTIC-BINARY	Operations	Health-related outcomes > Hospital inpatient > Summary Operations
41272#Z497	Operative procedures - OPCS4: Z49.7 Skin of groin	32633	0.00143773	0.795107	0.956813		-0.00112945	-0.0769894	0.074394	0.976664	0.995996	-0.0292518	-0.000161951		-0.0100439	-0.0861509	0.0654523	0.795107	0.956813	-0.259685	-0.00143773		-0.00935171	-0.0889101	0.0695077	0.816975	0.957137	-0.231437	-0.00128134		32578/55(32633)	CAT-MUL	LOGISTIC-BINARY	Operations	Health-related outcomes > Hospital inpatient > Summary Operations
20004#1579	Operation code: anal fissure surgery	32633	0.00168459	0.76092	0.939246		-0.0116176	-0.0867247	0.0629581	0.76092	0.939246	-0.304273	-0.00168459		-0.00260336	-0.0782566	0.0723701	0.945991	0.991025	-0.0677419	-0.000375049		-0.00928882	-0.0884038	0.0689788	0.817026	0.957137	-0.231372	-0.00128098		32577/56(32633)	CAT-MUL	LOGISTIC-BINARY	Operations	UK Biobank Assessment Centre > Verbal interview > Operations
22601#82112603	Job coding: heavy goods vehicle (hgv) driver, lorry or truck driver, tanker driver, haulage driver	18195	0.00495407	0.504075	0.866092		0.0124489	-0.0339277	0.0586462	0.598032	0.890357	0.527233	0.00390959		-0.0157353	-0.0620085	0.0303287	0.504075	0.866092	-0.668092	-0.00495407		-0.00571067	-0.054249	0.0425828	0.817138	0.957137	-0.231227	-0.00171463		18047/148(18195)	CAT-MUL	LOGISTIC-BINARY	Work environment	Online follow-up > Work environment > Employment history
41200#M792	Operative procedures - main OPCS4: M79.2 Dilation of urethra NEC	32633	0.00355849	0.520391	0.84585		0.0235585	-0.048431	0.0952592	0.520391	0.84585	0.642743	0.00355849		-0.00697357	-0.0793855	0.064829	0.849676	0.968092	-0.189532	-0.00104933		0.0088518	-0.0665234	0.0835478	0.817144	0.957137	0.23122	0.00128014		32570/63(32633)	CAT-MUL	LOGISTIC-BINARY	Operations	Health-related outcomes > Hospital inpatient > Summary Operations
41229#5KL	PCT responsible for patient data: SUNDERLAND TEACHING PCT	32633	0.00630753	0.25458	0.670898		0.0191089	-0.0137826	0.0519718	0.25458	0.670898	1.1393	0.00630753		-0.00991555	-0.042804	0.0228411	0.553749	0.88502	-0.592151	-0.0032784		0.00403189	-0.0303105	0.038267	0.817714	0.957137	0.230486	0.00127607		32314/319(32633)	CAT-MUL	LOGISTIC-BINARY	Hospital Inpatient - Administration	Health-related outcomes > Hospital inpatient > Summary Administration
22601#81242853	Job coding: energy plant operator, stoker, boiler operator, substation or power station attendant	18195	0.00269956	0.71582	0.924322		0.0203153	-0.0893086	0.129475	0.71582	0.924322	0.364051	0.00269956		0.00394818	-0.102996	0.110256	0.942117	0.990224	0.0726089	0.00053842		0.0132576	-0.099856	0.12577	0.817738	0.957137	0.230455	0.0017089		18168/27(18195)	CAT-MUL	LOGISTIC-BINARY	Work environment	Online follow-up > Work environment > Employment history
22617#8124	Job code - historical: Energy plant operatives	18195	0.00269956	0.71582	0.924322		0.0203153	-0.0893086	0.129475	0.71582	0.924322	0.364051	0.00269956		0.00394818	-0.102996	0.110256	0.942117	0.990224	0.0726089	0.00053842		0.0132576	-0.099856	0.12577	0.817738	0.957137	0.230455	0.0017089		18168/27(18195)	CAT-MUL	LOGISTIC-BINARY	Work environment	Online follow-up > Work environment > Employment history
41200#F022	Operative procedures - main OPCS4: F02.2 Destruction of lesion of lip	32633	0.00127573	0.817762	0.957137		-0.0175472	-0.184855	0.148275	0.836389	0.964897	-0.206514	-0.00114336		-0.0076523	-0.176962	0.158103	0.928754	0.988057	-0.0894123	-0.000495027		-0.0205242	-0.197019	0.151972	0.817762	0.957137	-0.230424	-0.00127573		32621/12(32633)	CAT-MUL	LOGISTIC-BINARY	Operations	Health-related outcomes > Hospital inpatient > Summary Operations
41272#F022	Operative procedures - OPCS4: F02.2 Destruction of lesion of lip	32633	0.00127573	0.817762	0.957137		-0.0175472	-0.184855	0.148275	0.836389	0.964897	-0.206514	-0.00114336		-0.0076523	-0.176962	0.158103	0.928754	0.988057	-0.0894123	-0.000495027		-0.0205242	-0.197019	0.151972	0.817762	0.957137	-0.230424	-0.00127573		32621/12(32633)	CAT-MUL	LOGISTIC-BINARY	Operations	Health-related outcomes > Hospital inpatient > Summary Operations
20084#482	Vitamin and/or mineral supplement use: Chromium	4975	0.015273	0.281745	0.757701		0.0506387	-0.0978158	0.198417	0.502205	0.835575	0.671025	0.00952173		-0.0841086	-0.23848	0.0676503	0.281745	0.757701	-1.07641	-0.015273		-0.0182887	-0.175793	0.135898	0.817951	0.957137	-0.230181	-0.00326636		4960/15(4975)	CAT-MUL	LOGISTIC-BINARY	Diet by 24-hour recall	Online follow-up > Diet by 24-hour recall > Vitamin/mineral supplements yesterday
41200#X701	Operative procedures - main OPCS4: X70.1 Procurement of drugs for chemotherapy for neoplasm for regimens in Band 1	32633	0.00341531	0.537313	0.856936		0.0261138	-0.0571131	0.108843	0.537313	0.856936	0.616881	0.00341531		0.00311978	-0.0805196	0.0860109	0.941468	0.989931	0.0734249	0.000406513		0.0101874	-0.0772237	0.0967065	0.818393	0.957137	0.229612	0.00127124		32587/46(32633)	CAT-MUL	LOGISTIC-BINARY	Operations	Health-related outcomes > Hospital inpatient > Summary Operations
41210#E369	Operative procedures - secondary OPCS4: E36.9 Unspecified diagnostic endoscopic examination of larynx	32633	0.00186444	0.736299	0.932162		0.00908499	-0.0439179	0.0618397	0.736299	0.932162	0.336759	0.00186444		0.00264042	-0.0507404	0.0557068	0.922542	0.986748	0.0972317	0.000538318		0.00650123	-0.0492026	0.0618086	0.818421	0.957137	0.229577	0.00127104		32518/115(32633)	CAT-MUL	LOGISTIC-BINARY	Operations	Health-related outcomes > Hospital inpatient > Summary Operations
41200#H228	Operative procedures - main OPCS4: H22.8 Other specified diagnostic endoscopic examination of colon	32633	0.00197865	0.720803	0.936871		0.0127823	-0.108802	0.133647	0.836136	0.964897	0.206838	0.00114515		0.022181	-0.100299	0.142961	0.720803	0.936871	0.357386	0.00197865		0.0148072	-0.112714	0.140704	0.818728	0.957137	0.229181	0.00126885		32612/21(32633)	CAT-MUL	LOGISTIC-BINARY	Operations	Health-related outcomes > Hospital inpatient > Summary Operations
41200#C226	Operative procedures - main OPCS4: C22.6 Epilation of eyelash	32633	0.00231206	0.676234	0.912995		0.0267964	-0.0990781	0.15258	0.676234	0.912995	0.417608	0.00231206		0.00202791	-0.122459	0.125236	0.974408	0.994947	0.0320807	0.000177613		0.0151966	-0.115602	0.144959	0.819086	0.957137	0.228721	0.0012663		32613/20(32633)	CAT-MUL	LOGISTIC-BINARY	Operations	Health-related outcomes > Hospital inpatient > Summary Operations
41272#C226	Operative procedures - OPCS4: C22.6 Epilation of eyelash	32633	0.00231206	0.676234	0.912995		0.0267964	-0.0990781	0.15258	0.676234	0.912995	0.417608	0.00231206		0.00202791	-0.122459	0.125236	0.974408	0.994947	0.0320807	0.000177613		0.0151966	-0.115602	0.144959	0.819086	0.957137	0.228721	0.0012663		32613/20(32633)	CAT-MUL	LOGISTIC-BINARY	Operations	Health-related outcomes > Hospital inpatient > Summary Operations
41246#1280	Treatment speciality of consultant (recoded): Clinical pharmacology	31506	0.00411417	0.46529	0.856249		0.0251996	-0.121681	0.170747	0.735413	0.932162	0.337933	0.00190413		-0.0552842	-0.204762	0.0918194	0.46529	0.856249	-0.730164	-0.00411417		-0.0179157	-0.1731	0.134232	0.819221	0.957137	-0.228548	-0.00128778		31491/15(31506)	CAT-MUL	LOGISTIC-BINARY	Hospital Inpatient - Administration	Health-related outcomes > Hospital inpatient > Summary Administration
41272#L842	Operative procedures - OPCS4: L84.2 Combined operations on primary short saphenous vein	32633	0.00208942	0.705881	0.921682		0.0305221	-0.128516	0.188499	0.705881	0.921682	0.377394	0.00208942		0.0109219	-0.147306	0.166613	0.891598	0.98201	0.136282	0.000754519		0.0191923	-0.146848	0.182727	0.819461	0.957137	0.228239	0.00126363		32620/13(32633)	CAT-MUL	LOGISTIC-BINARY	Operations	Health-related outcomes > Hospital inpatient > Summary Operations
41210#X364	Operative procedures - secondary OPCS4: X36.4 Autologous blood salvage	32633	0.00126342	0.819491	0.957137		-0.00496766	-0.0758665	0.0658582	0.890682	0.977119	-0.137442	-0.000760938		-0.00223093	-0.0725352	0.0676651	0.950264	0.991025	-0.0623754	-0.000345339		-0.00856887	-0.0823602	0.0648701	0.819491	0.957137	-0.2282	-0.00126342		32571/62(32633)	CAT-MUL	LOGISTIC-BINARY	Operations	Health-related outcomes > Hospital inpatient > Summary Operations
102890	Mozzarella intake	4972	0.0115666	0.415127	0.83342		0.0135003	-0.0388658	0.0658665	0.642249	0.902877	0.464557	0.00659412		-0.0247061	-0.0799342	0.0305219	0.415127	0.83342	-0.814904	-0.0115666		-0.00710413	-0.0640195	0.0498112	0.819525	0.957137	-0.228156	-0.0032386		4972	CAT-SIN	ORDERED-LOGISTIC	Diet by 24-hour recall	Online follow-up > Diet by 24-hour recall > Milk/eggs/cheese yesterday
41210#Y911	Operative procedures - secondary OPCS4: Y91.1 Megavoltage treatment for complex radiotherapy	32633	0.00268855	0.627243	0.910156		0.0161353	-0.092292	0.12409	0.770013	0.941569	0.292357	0.00161862		-0.0268026	-0.135704	0.0805917	0.627243	0.910156	-0.485611	-0.00268855		-0.0131381	-0.127092	0.0992524	0.819966	0.957137	-0.227589	-0.00126004		32606/27(32633)	CAT-MUL	LOGISTIC-BINARY	Operations	Health-related outcomes > Hospital inpatient > Summary Operations
41272#Y911	Operative procedures - OPCS4: Y91.1 Megavoltage treatment for complex radiotherapy	32633	0.00268855	0.627243	0.910156		0.0161353	-0.092292	0.12409	0.770013	0.941569	0.292357	0.00161862		-0.0268026	-0.135704	0.0805917	0.627243	0.910156	-0.485611	-0.00268855		-0.0131381	-0.127092	0.0992524	0.819966	0.957137	-0.227589	-0.00126004		32606/27(32633)	CAT-MUL	LOGISTIC-BINARY	Operations	Health-related outcomes > Hospital inpatient > Summary Operations
41210#L913	Operative procedures - secondary OPCS4: L91.3 Attention to central venous catheter NEC	32633	0.00472195	0.393718	0.778228		0.0539522	-0.070691	0.17725	0.393718	0.778228	0.852894	0.00472195		-0.0271411	-0.154343	0.0982948	0.673811	0.918972	-0.420924	-0.00233042		0.015149	-0.116588	0.144588	0.820169	0.957137	0.227327	0.00125858		32612/21(32633)	CAT-MUL	LOGISTIC-BINARY	Operations	Health-related outcomes > Hospital inpatient > Summary Operations
4095-1	Heel ultrasound method (right)	10963	0.00297791	0.755289	0.945281		-999	-999	-999	0.939689	0.989663	-0.0756607	-0.00072291		-999	-999	-999	0.755289	0.945281	-0.311673	-0.00297791		-999	-999	-999	0.820439	0.957137	-0.22698	-0.0021687		10539/10963	CAT-SIN	MULTINOMIAL-LOGISTIC	Physical measures	UK Biobank Assessment Centre > Physical measures > Bone-densitometry of heel
41200#Q111	Operative procedures - main OPCS4: Q11.1 Vacuum aspiration of products of conception from uterus NEC	32633	0.00125617	0.820508	0.957137		-0.00482485	-0.0613672	0.0510902	0.866451	0.971127	-0.168168	-0.000931053		-0.00184701	-0.0602837	0.0563286	0.950497	0.991025	-0.0620827	-0.000343718		-0.00701356	-0.0679167	0.0532278	0.820508	0.957137	-0.226892	-0.00125617		32518/115(32633)	CAT-MUL	LOGISTIC-BINARY	Operations	Health-related outcomes > Hospital inpatient > Summary Operations
41272#F104	Operative procedures - OPCS4: F10.4 Extraction of multiple teeth NEC	32633	0.00335616	0.544384	0.881964		0.00938898	-0.062988	0.0811875	0.798518	0.950125	0.255266	0.00141327		-0.0225955	-0.0959444	0.0501402	0.544384	0.881964	-0.606197	-0.00335616		-0.00881276	-0.0854084	0.0669283	0.820612	0.957137	-0.226758	-0.00125544		32571/62(32633)	CAT-MUL	LOGISTIC-BINARY	Operations	Health-related outcomes > Hospital inpatient > Summary Operations
41210#S352	Operative procedures - secondary OPCS4: S35.2 Meshed split autograft of skin NEC	32633	0.00126138	0.819777	0.957137		0.00721406	-0.100823	0.114676	0.895578	0.9784	0.13125	0.000726656		0.0124475	-0.0952482	0.118858	0.819777	0.960267	0.227832	0.00126138		0.0129751	-0.0998505	0.124511	0.820633	0.957137	0.226731	0.00125528		32606/27(32633)	CAT-MUL	LOGISTIC-BINARY	Operations	Health-related outcomes > Hospital inpatient > Summary Operations
41229#5PA	PCT responsible for patient data: LEICESTERSHIRE COUNTY AND RUTLAND PCT	32633	0.00435403	0.431611	0.802675		-0.0171081	-0.059851	0.0254281	0.431611	0.802675	-0.786438	-0.00435403		0.00768253	-0.0354011	0.0505743	0.726129	0.938916	0.350279	0.0019393		-0.00518404	-0.0501894	0.0395434	0.82083	0.957137	-0.226478	-0.00125388		32459/174(32633)	CAT-MUL	LOGISTIC-BINARY	Hospital Inpatient - Administration	Health-related outcomes > Hospital inpatient > Summary Administration
41272#C124	Operative procedures - OPCS4: C12.4 Curettage of lesion of eyelid	32633	0.002782	0.615323	0.89553		0.0106822	-0.0310763	0.0522623	0.615323	0.89553	0.50249	0.002782		0.000382811	-0.0419646	0.0425355	0.985831	0.996658	0.0177589	9.83213e-05		0.00507498	-0.0389894	0.0488767	0.82087	0.957137	0.226426	0.0012536		32452/181(32633)	CAT-MUL	LOGISTIC-BINARY	Operations	Health-related outcomes > Hospital inpatient > Summary Operations
41272#S493	Operative procedures - OPCS4: S49.3 Removal of skin expander from subcutaneous tissue of breast	32633	0.00300259	0.587589	0.886107		0.0259456	-0.0683693	0.119102	0.587589	0.886107	0.542333	0.00300259		0.00173874	-0.0945988	0.096957	0.971624	0.994638	0.0355715	0.00019694		0.011455	-0.0886422	0.109913	0.821144	0.957137	0.226074	0.00125165		32595/38(32633)	CAT-MUL	LOGISTIC-BINARY	Operations	Health-related outcomes > Hospital inpatient > Summary Operations
20004#1533	Operation code: achilles tendon repair	32633	0.00253361	0.647221	0.915466		0.00841379	-0.0666279	0.0829608	0.825465	0.962226	0.220522	0.00122091		-0.0176364	-0.0934535	0.0576067	0.647221	0.915466	-0.457626	-0.00253361		-0.00908717	-0.0882754	0.0693189	0.821149	0.957137	-0.226068	-0.00125161		32577/56(32633)	CAT-MUL	LOGISTIC-BINARY	Operations	UK Biobank Assessment Centre > Verbal interview > Operations
100020	Typical diet yesterday	4975	0.00544996	0.700931	0.931117		-0.00104129	-0.0211967	0.0191405	0.919382	0.98542	-0.101212	-0.00143625		0.00406689	-0.0166723	0.0248445	0.700931	0.931117	0.384064	0.00544996		0.00246032	-0.0189052	0.0238722	0.821592	0.957137	0.225498	0.0031999		1016/3959(4975)	CAT-SIN	LOGISTIC-BINARY	Diet by 24-hour recall	Online follow-up > Diet by 24-hour recall > Typical diet yesterday
22499-1	Device used to enter occupational data	18506	0.00365025	0.619576	0.907909		-999	-999	-999	0.936078	0.989106	-0.0801997	-0.000589687		-999	-999	-999	0.619576	0.907909	-0.496451	-0.00365025		-999	-999	-999	0.821597	0.957137	-0.225491	-0.00165797		6932/18506	CAT-SIN	MULTINOMIAL-LOGISTIC	Work environment	Online follow-up > Work environment
20004#1596	Operation code: removal of rodent ulcer / basal cell carcinoma (bcc)	32633	0.00151016	0.785033	0.945752		-0.00797508	-0.0653693	0.049254	0.785033	0.945752	-0.272767	-0.00151016		-0.00232567	-0.0596906	0.0546803	0.93647	0.98893	-0.0797079	-0.000441299		-0.00687744	-0.0668904	0.0527475	0.821695	0.957137	-0.225366	-0.00124773		32537/96(32633)	CAT-MUL	LOGISTIC-BINARY	Operations	UK Biobank Assessment Centre > Verbal interview > Operations
20086#13	Type of special diet followed: Other	4975	0.00908736	0.521905	0.86965		-0.00308953	-0.0529909	0.0465823	0.903167	0.979894	-0.121662	-0.00172644		0.0166479	-0.0344423	0.0674767	0.521905	0.86965	0.640411	0.00908736		0.00604183	-0.0467395	0.05846	0.821835	0.957137	0.225185	0.00319546		4837/138(4975)	CAT-MUL	LOGISTIC-BINARY	Diet by 24-hour recall	Online follow-up > Diet by 24-hour recall > Typical diet yesterday
41272#X364	Operative procedures - OPCS4: X36.4 Autologous blood salvage	32633	0.00124524	0.822044	0.957137		-0.00119188	-0.0715532	0.0691009	0.973494	0.995996	-0.0332267	-0.000183958		-0.00488743	-0.0747223	0.0645409	0.890581	0.98201	-0.137569	-0.000761643		-0.00838438	-0.0816432	0.0645189	0.822044	0.957137	-0.224917	-0.00124524		32570/63(32633)	CAT-MUL	LOGISTIC-BINARY	Operations	Health-related outcomes > Hospital inpatient > Summary Operations
20003#1140881702	Treatment/medication code: adalate 10mg capsule	32633	0.00143934	0.794883	0.94858		0.0218677	-0.14269	0.187406	0.794883	0.94858	0.259975	0.00143934		0.0176342	-0.143007	0.176631	0.828886	0.962497	0.216131	0.0011966		0.0194477	-0.150503	0.18876	0.822049	0.957137	0.22491	0.0012452		32621/12(32633)	CAT-MUL	LOGISTIC-BINARY	Medications	UK Biobank Assessment Centre > Verbal interview > Medications
100025	Vitamin E	4977	0.00907049	0.522595	0.86965		-0.00151146	-0.00961257	0.00658966	0.714554	0.924181	-0.365747	-0.005189		0.00271144	-0.00560206	0.0110249	0.522595	0.86965	0.639351	0.00907049		0.000984245	-0.00759494	0.00956343	0.822058	0.957137	0.224899	0.00319077		4977	CONTINUOUS	LINEAR	Diet by 24-hour recall	Online follow-up > Diet by 24-hour recall > Estimated nutrients yesterday
103060	Poultry intake	4965	0.0167027	0.239589	0.652656		0.0114068	-0.00535163	0.0281652	0.239589	0.652656	1.17601	0.0167027		-0.00584432	-0.0237141	0.0120255	0.558088	0.88502	-0.585683	-0.00831921		0.00231164	-0.016071	0.0206943	0.822113	0.957137	0.224829	0.00319362		4965	CAT-SIN	ORDERED-LOGISTIC	Diet by 24-hour recall	Online follow-up > Diet by 24-hour recall > Meat/fish yesterday
41272#W132	Operative procedures - OPCS4: W13.2 Displacement osteotomy	32633	0.00704594	0.203132	0.679152		-0.0498511	-0.148508	0.0479794	0.320066	0.731422	-0.994323	-0.00550493		0.0636048	-0.0350864	0.160731	0.203132	0.679152	1.27268	0.00704594		0.0117816	-0.091712	0.113587	0.822115	0.957137	0.224826	0.00124474		32597/36(32633)	CAT-MUL	LOGISTIC-BINARY	Operations	Health-related outcomes > Hospital inpatient > Summary Operations
6147#4	Reason for glasses/contact lenses: For 'astigmatism'	32529	0.00248431	0.654151	0.916637		0.00158301	-0.0157617	0.0188983	0.857906	0.96829	0.17904	0.000992832		0.00401314	-0.013561	0.0215544	0.654151	0.916637	0.448004	0.00248431		0.00209242	-0.0161937	0.020332	0.822316	0.957137	0.224568	0.00124529		31420/1109(32529)	CAT-MUL	LOGISTIC-BINARY	Medical history and conditions	UK Biobank Assessment Centre > Touchscreen > Health and medical history > Eyesight
41272#W918	Operative procedures - OPCS4: W91.8 Other specified other manipulation of joint	32633	0.00526439	0.341668	0.794797		-0.030987	-0.151199	0.0877465	0.611249	0.894413	-0.508291	-0.00281412		0.0577369	-0.0622038	0.17568	0.341668	0.794797	0.950874	0.00526439		0.014293	-0.111628	0.137794	0.822324	0.957137	0.224557	0.00124325		32610/23(32633)	CAT-MUL	LOGISTIC-BINARY	Operations	Health-related outcomes > Hospital inpatient > Summary Operations
22617#6211	Job code - historical: Sports and leisure assistants	18195	0.00296051	0.689714	0.924648		0.00420346	-0.0872558	0.094464	0.927756	0.987082	0.090668	0.000672334		-0.0187569	-0.111196	0.0729593	0.689714	0.924648	-0.399243	-0.00296051		-0.0110282	-0.108002	0.0845712	0.822397	0.957137	-0.224463	-0.00166447		18154/41(18195)	CAT-MUL	LOGISTIC-BINARY	Work environment	Online follow-up > Work environment > Employment history
41210#Z809	Operative procedures - secondary OPCS4: Z80.9 Bone of foot NEC	32633	0.00226478	0.68249	0.912995		0.0241332	-0.092054	0.13919	0.68249	0.912995	0.409068	0.00226478		-0.00233013	-0.120262	0.113844	0.968893	0.994317	-0.0389973	-0.000215906		0.0138694	-0.10845	0.134057	0.822632	0.957137	0.224161	0.00124106		32609/24(32633)	CAT-MUL	LOGISTIC-BINARY	Operations	Health-related outcomes > Hospital inpatient > Summary Operations
41272#Z809	Operative procedures - OPCS4: Z80.9 Bone of foot NEC	32633	0.00226478	0.68249	0.912995		0.0241332	-0.092054	0.13919	0.68249	0.912995	0.409068	0.00226478		-0.00233013	-0.120262	0.113844	0.968893	0.994317	-0.0389973	-0.000215906		0.0138694	-0.10845	0.134057	0.822632	0.957137	0.224161	0.00124106		32609/24(32633)	CAT-MUL	LOGISTIC-BINARY	Operations	Health-related outcomes > Hospital inpatient > Summary Operations
41210#X501	Operative procedures - secondary OPCS4: X50.1 Direct current cardioversion	32633	0.00170211	0.758511	0.939246		-0.0114206	-0.0842625	0.0613937	0.758511	0.939246	-0.307437	-0.00170211		0.000555493	-0.071267	0.0719472	0.98787	0.996679	0.0152039	8.41756e-05		-0.00862428	-0.0842668	0.0666808	0.82274	0.957137	-0.224023	-0.00124029		32575/58(32633)	CAT-MUL	LOGISTIC-BINARY	Operations	Health-related outcomes > Hospital inpatient > Summary Operations
41200#E593	Operative procedures - main OPCS4: E59.3 Biopsy of lesion of lung NEC	32633	0.00152524	0.782939	0.945752		0.0204375	-0.126137	0.164627	0.782939	0.945752	0.27549	0.00152524		0.0100988	-0.138618	0.156152	0.893244	0.98201	0.134201	0.000742996		0.0174923	-0.137425	0.168803	0.822863	0.957137	0.223864	0.00123941		32618/15(32633)	CAT-MUL	LOGISTIC-BINARY	Operations	Health-related outcomes > Hospital inpatient > Summary Operations
41272#E593	Operative procedures - OPCS4: E59.3 Biopsy of lesion of lung NEC	32633	0.00152524	0.782939	0.945752		0.0204375	-0.126137	0.164627	0.782939	0.945752	0.27549	0.00152524		0.0100988	-0.138618	0.156152	0.893244	0.98201	0.134201	0.000742996		0.0174923	-0.137425	0.168803	0.822863	0.957137	0.223864	0.00123941		32618/15(32633)	CAT-MUL	LOGISTIC-BINARY	Operations	Health-related outcomes > Hospital inpatient > Summary Operations
103040	Lamb intake	4971	0.00387257	0.785013	0.954898		-0.00333808	-0.0364011	0.029725	0.858934	0.96829	-0.177732	-0.00252311		-0.00527496	-0.0396244	0.0290745	0.785013	0.954898	-0.272792	-0.00387257		-0.00446065	-0.0402319	0.0313106	0.822911	0.957137	-0.223803	-0.00317713		4971	CAT-SIN	ORDERED-LOGISTIC	Diet by 24-hour recall	Online follow-up > Diet by 24-hour recall > Meat/fish yesterday
41272#M494	Operative procedures - OPCS4: M49.4 Introduction of therapeutic substance into bladder	32633	0.00633127	0.252796	0.668588		-0.0316661	-0.0860172	0.0225382	0.252796	0.668588	-1.14359	-0.00633127		0.017432	-0.0363269	0.0709095	0.523997	0.870627	0.637196	0.00352778		-0.00643469	-0.0630226	0.0498681	0.823181	0.957149	-0.223456	-0.00123715		32526/107(32633)	CAT-MUL	LOGISTIC-BINARY	Operations	Health-related outcomes > Hospital inpatient > Summary Operations
20003#1140861832	Treatment/medication code: tranexamic acid	32633	0.00208066	0.707057	0.932298		-0.000240818	-0.069713	0.0684061	0.994548	0.998089	-0.00683298	-3.78304e-05		0.0136838	-0.0579061	0.0847973	0.707057	0.932298	0.375812	0.00208066		0.00841869	-0.0658922	0.0817429	0.823191	0.957149	0.223442	0.00123708		32559/74(32633)	CAT-MUL	LOGISTIC-BINARY	Medications	UK Biobank Assessment Centre > Verbal interview > Medications
41272#M706	Operative procedures - OPCS4: M70.6 Radioactive seed implantation into prostate	32633	0.00245047	0.658049	0.916637		-0.00875134	-0.0966335	0.0791583	0.845207	0.965824	-0.195237	-0.00108092		0.0194444	-0.0669541	0.105258	0.658049	0.916637	0.442609	0.00245047		0.0103592	-0.0809147	0.101263	0.823525	0.957328	0.223013	0.0012347		32594/39(32633)	CAT-MUL	LOGISTIC-BINARY	Operations	Health-related outcomes > Hospital inpatient > Summary Operations
22330	PQ interval	17161	0.00413162	0.588435	0.897071		-0.000617905	-0.00479337	0.00355756	0.77177	0.941771	-0.29006	-0.00221478		0.00116899	-0.00306548	0.00540346	0.588435	0.897071	0.541105	0.00413162		0.000500944	-0.00390417	0.00490605	0.823616	0.957328	0.222897	0.00170195		17161	INTEGER	LINEAR	Physical measures	UK Biobank Assessment Centre > Physical measures > ECG at rest, 12-lead
22601#31122951	Job coding: electrical/electronics technician	18195	0.00269997	0.715779	0.935265		-0.00704144	-0.0689898	0.0546299	0.823272	0.961824	-0.223339	-0.00165614		-0.0113958	-0.0729372	0.049774	0.715779	0.935265	-0.364106	-0.00269997		-0.0072978	-0.07176	0.0567545	0.823794	0.957355	-0.222668	-0.00165116		18113/82(18195)	CAT-MUL	LOGISTIC-BINARY	Work environment	Online follow-up > Work environment > Employment history
20091#5	Type of sliced bread eaten: other	4975	0.0031556	0.824021	0.957355		-0.00483731	-0.0679567	0.0579303	0.880228	0.974418	-0.15068	-0.00213821		-0.00283796	-0.0670406	0.0608338	0.930666	0.988057	-0.0870066	-0.00123466		-0.0075068	-0.0740029	0.0583602	0.824021	0.957355	-0.222376	-0.0031556		4891/84(4975)	CAT-MUL	LOGISTIC-BINARY	Diet by 24-hour recall	Online follow-up > Diet by 24-hour recall > Bread/pasta/rice yesterday
90192	Temperature average	14715	0.00590274	0.474098	0.859549		0.00086177	-0.00381864	0.00554218	0.718177	0.925458	0.360897	0.002976		-0.00170719	-0.00638182	0.00296743	0.474098	0.859549	-0.715827	-0.00590274		-0.000554523	-0.00544626	0.00433721	0.824163	0.957355	-0.222194	-0.00183225		14715	CONTINUOUS	LINEAR	Physical activity	Additional exposures > Physical activity measurement > Raw accelerometer statistics
41210#Q013	Operative procedures - secondary OPCS4: Q01.3 Excision of lesion of cervix uteri	32633	0.0047312	0.392793	0.777251		-0.0366562	-0.121094	0.0470225	0.392793	0.777251	-0.854564	-0.0047312		0.0142042	-0.0708728	0.0983232	0.742188	0.942934	0.328957	0.00182125		-0.0100007	-0.0988175	0.0775764	0.824179	0.957355	-0.222173	-0.00123005		32585/48(32633)	CAT-MUL	LOGISTIC-BINARY	Operations	Health-related outcomes > Hospital inpatient > Summary Operations
41200#H336	Operative procedures - main OPCS4: H33.6 Anterior resection of rectum and exteriorisation of bowel	32633	0.00321676	0.561229	0.885966		0.0343468	-0.137184	0.205556	0.694007	0.917326	0.393423	0.00217816		-0.0501964	-0.220334	0.118179	0.561229	0.885966	-0.581018	-0.00321676		-0.0200494	-0.198834	0.156939	0.824858	0.95783	-0.221301	-0.00122522		32623/10(32633)	CAT-MUL	LOGISTIC-BINARY	Operations	Health-related outcomes > Hospital inpatient > Summary Operations
41272#H336	Operative procedures - OPCS4: H33.6 Anterior resection of rectum and exteriorisation of bowel	32633	0.00321676	0.561229	0.885966		0.0343468	-0.137184	0.205556	0.694007	0.917326	0.393423	0.00217816		-0.0501964	-0.220334	0.118179	0.561229	0.885966	-0.581018	-0.00321676		-0.0200494	-0.198834	0.156939	0.824858	0.95783	-0.221301	-0.00122522		32623/10(32633)	CAT-MUL	LOGISTIC-BINARY	Operations	Health-related outcomes > Hospital inpatient > Summary Operations
22601#22133068	Job coding: pharmacist, pharmacologist, pharmaceutical chemist	18195	0.00368559	0.619172	0.90753		-0.00652496	-0.0660579	0.0526512	0.829398	0.962576	-0.215474	-0.00159781		0.015061	-0.0445171	0.0742701	0.619172	0.90753	0.497025	0.00368559		0.0070042	-0.0554113	0.0689059	0.825192	0.95785	0.220873	0.00163784		18102/93(18195)	CAT-MUL	LOGISTIC-BINARY	Work environment	Online follow-up > Work environment > Employment history
22617#2213	Job code - historical: Pharmacists/pharmacologists	18195	0.00368559	0.619172	0.90753		-0.00652496	-0.0660579	0.0526512	0.829398	0.962576	-0.215474	-0.00159781		0.015061	-0.0445171	0.0742701	0.619172	0.90753	0.497025	0.00368559		0.0070042	-0.0554113	0.0689059	0.825192	0.95785	0.220873	0.00163784		18102/93(18195)	CAT-MUL	LOGISTIC-BINARY	Work environment	Online follow-up > Work environment > Employment history
41272#T202	Operative procedures - OPCS4: T20.2 Primary repair of inguinal hernia using insert of prosthetic material	32633	0.00156158	0.777901	0.953506		-0.000197576	-0.0158074	0.0154022	0.980201	0.995996	-0.0248173	-0.0001374		0.00222906	-0.0132697	0.0177112	0.777901	0.953506	0.282055	0.00156158		0.00183128	-0.0144389	0.018084	0.825297	0.95785	0.220737	0.0012221		31250/1383(32633)	CAT-MUL	LOGISTIC-BINARY	Operations	Health-related outcomes > Hospital inpatient > Summary Operations
22617#1224	Job code - historical: Publicans and managers of licensed premises	18195	0.00376541	0.6116	0.903695		-0.00019443	-0.0625652	0.0617461	0.995108	0.998089	-0.00613152	-4.54674e-05		-0.0162522	-0.0791901	0.0462766	0.6116	0.903695	-0.50779	-0.00376541		-0.00735525	-0.0730396	0.0577293	0.825475	0.95785	-0.220509	-0.00163515		18111/84(18195)	CAT-MUL	LOGISTIC-BINARY	Work environment	Online follow-up > Work environment > Employment history
20004#1369	Operation code: lumpectomy	32633	0.00252205	0.648723	0.905187		0.00449492	-0.0148585	0.0238225	0.648723	0.905187	0.455538	0.00252205		0.00137804	-0.0181024	0.0208157	0.889603	0.98201	0.138806	0.000768492		0.00227834	-0.0180079	0.0225135	0.825551	0.95785	0.220411	0.0012203		31699/934(32633)	CAT-MUL	LOGISTIC-BINARY	Operations	UK Biobank Assessment Centre > Verbal interview > Operations
41249#2011	Methods of admission to hospital (recoded): Emergency admission: Other injury	32589	0.00433725	0.433699	0.843492		0.0152238	-0.0344293	0.0647469	0.547319	0.862093	0.601782	0.00333397		-0.0197276	-0.0692619	0.0295236	0.433699	0.843492	-0.782878	-0.00433725		-0.00580966	-0.0576828	0.0458285	0.825848	0.957983	-0.22003	-0.001219		32457/132(32589)	CAT-MUL	LOGISTIC-BINARY	Hospital Inpatient - Administration	Health-related outcomes > Hospital inpatient > Summary Administration
21026	Discomfort/pain occurring only during menstrual bleed	3232	0.00648528	0.712734	0.923918		0.00901756	-0.039229	0.0568237	0.712734	0.923918	0.368187	0.00648528		0.00446283	-0.0458986	0.054627	0.86179	0.974769	0.174096	0.0030666		0.00578671	-0.0460429	0.0571969	0.826019	0.957983	0.21981	0.00387181		3065/167(3232)	CAT-SIN	LOGISTIC-BINARY	Digestive health	Online follow-up > Digestive health
41229#5NY	PCT responsible for patient data: BRADFORD AND AIREDALE TEACHING PCT	32633	0.00300151	0.587722	0.886107		0.00732341	-0.0191891	0.0337652	0.587722	0.886107	0.542139	0.00300151		-0.00031354	-0.0271152	0.0264225	0.981684	0.995688	-0.0229575	-0.000127103		0.00312554	-0.0248314	0.030984	0.826247	0.957983	0.219518	0.00121535		32166/467(32633)	CAT-MUL	LOGISTIC-BINARY	Hospital Inpatient - Administration	Health-related outcomes > Hospital inpatient > Summary Administration
20199#1140873966	Antibiotic codes for last 3 months: trimethoprim	19822	0.0057747	0.416303	0.792847		0.0337139	-0.0478296	0.114739	0.416303	0.792847	0.812852	0.0057747		-0.0160532	-0.0987544	0.0659411	0.702448	0.931515	-0.382019	-0.00271399		0.00954178	-0.0762226	0.0943524	0.826452	0.957983	0.219254	0.00155766		19772/50(19822)	CAT-MUL	LOGISTIC-BINARY	Medications	UK Biobank Assessment Centre > Verbal interview > Medications
41272#W792	Operative procedures - OPCS4: W79.2 Excision of bunion NEC	32633	0.00192785	0.727682	0.938916		0.00069763	-0.0781787	0.079253	0.986141	0.997234	0.0173702	9.61692e-05		0.0139255	-0.0648495	0.0918924	0.727682	0.938916	0.34821	0.00192785		0.00917049	-0.0732259	0.0907419	0.826479	0.957983	0.21922	0.0012137		32579/54(32633)	CAT-MUL	LOGISTIC-BINARY	Operations	Health-related outcomes > Hospital inpatient > Summary Operations
41272#W593	Operative procedures - OPCS4: W59.3 Fusion of first metatarsophalangeal joint NEC	32633	0.00432142	0.435069	0.844207		0.0138407	-0.0479449	0.0753464	0.659897	0.909459	0.440056	0.00243634		-0.0247614	-0.0871505	0.0371882	0.435069	0.844207	-0.780547	-0.00432142		-0.00721441	-0.0721536	0.0571811	0.82692	0.957983	-0.218654	-0.00121056		32547/86(32633)	CAT-MUL	LOGISTIC-BINARY	Operations	Health-related outcomes > Hospital inpatient > Summary Operations
20003#1140865354	Treatment/medication code: gaviscon liquid	32633	0.00211135	0.70294	0.921007		0.0101989	-0.0423168	0.0625262	0.70294	0.921007	0.381355	0.00211135		-0.000385716	-0.0529628	0.0519046	0.988496	0.996679	-0.014418	-7.98247e-05		0.00611435	-0.0488711	0.0607604	0.826932	0.957983	0.218638	0.00121048		32515/118(32633)	CAT-MUL	LOGISTIC-BINARY	Medications	UK Biobank Assessment Centre > Verbal interview > Medications
22601#31143051	Job coding: building or civil engineering technician, structural engineering technician, survey technician	18195	0.00401121	0.58855	0.886452		0.0276341	-0.0728852	0.127448	0.58855	0.886452	0.540938	0.00401121		-0.011385	-0.111945	0.0881781	0.82349	0.961173	-0.223058	-0.00165405		0.0116585	-0.0934546	0.115688	0.826935	0.957983	0.218635	0.00162125		18164/31(18195)	CAT-MUL	LOGISTIC-BINARY	Work environment	Online follow-up > Work environment > Employment history
22617#3114	Job code - historical: Building and civil engineering technicians	18195	0.00401121	0.58855	0.886452		0.0276341	-0.0728852	0.127448	0.58855	0.886452	0.540938	0.00401121		-0.011385	-0.111945	0.0881781	0.82349	0.961173	-0.223058	-0.00165405		0.0116585	-0.0934546	0.115688	0.826935	0.957983	0.218635	0.00162125		18164/31(18195)	CAT-MUL	LOGISTIC-BINARY	Work environment	Online follow-up > Work environment > Employment history
41200#F444	Operative procedures - main OPCS4: F44.4 Excision of submandibular gland	32633	0.00354843	0.521571	0.86965		-0.0208443	-0.123296	0.0807419	0.688793	0.916356	-0.400493	-0.00221731		0.0332458	-0.0690188	0.134257	0.521571	0.86965	0.640926	0.00354843		0.0118551	-0.095333	0.117641	0.82728	0.957983	0.218191	0.001208		32602/31(32633)	CAT-MUL	LOGISTIC-BINARY	Operations	Health-related outcomes > Hospital inpatient > Summary Operations
102960	Eggs in sandwiches intake	4975	0.00558993	0.693634	0.917326		0.0104652	-0.036863	0.0577934	0.693634	0.917326	0.393928	0.00558993		-0.00178245	-0.0514009	0.0478359	0.948367	0.991025	-0.0647576	-0.00091894		0.00613182	-0.0452839	0.0575476	0.827705	0.957983	0.217646	0.00308848		4975	CAT-SIN	ORDERED-LOGISTIC	Diet by 24-hour recall	Online follow-up > Diet by 24-hour recall > Milk/eggs/cheese yesterday
41272#F341	Operative procedures - OPCS4: F34.1 Bilateral dissection tonsillectomy	32633	0.00382263	0.489909	0.832185		-0.0223535	-0.0861744	0.0407223	0.489909	0.832185	-0.690454	-0.00382263		0.0125417	-0.0526022	0.077205	0.70493	0.932063	0.378675	0.00209651		-0.00752431	-0.0757454	0.0598305	0.827813	0.957983	-0.217507	-0.00120422		32547/86(32633)	CAT-MUL	LOGISTIC-BINARY	Operations	Health-related outcomes > Hospital inpatient > Summary Operations
41200#G753	Operative procedures - main OPCS4: G75.3 Closure of ileostomy	32633	0.00120379	0.827872	0.957983		0.0165207	-0.152105	0.186429	0.848052	0.966219	0.191605	0.00106081		0.0178986	-0.146733	0.181256	0.83069	0.962679	0.213817	0.00118379		0.0192796	-0.154684	0.193352	0.827872	0.957983	0.217431	0.00120379		32622/11(32633)	CAT-MUL	LOGISTIC-BINARY	Operations	Health-related outcomes > Hospital inpatient > Summary Operations
41272#G753	Operative procedures - OPCS4: G75.3 Closure of ileostomy	32633	0.00120379	0.827872	0.957983		0.0165207	-0.152105	0.186429	0.848052	0.966219	0.191605	0.00106081		0.0178986	-0.146733	0.181256	0.83069	0.962679	0.213817	0.00118379		0.0192796	-0.154684	0.193352	0.827872	0.957983	0.217431	0.00120379		32622/11(32633)	CAT-MUL	LOGISTIC-BINARY	Operations	Health-related outcomes > Hospital inpatient > Summary Operations
22617#4212	Job code - historical: Legal secretaries	18195	0.00499875	0.500237	0.863722		0.0110706	-0.0332173	0.0551971	0.623529	0.898929	0.490856	0.00363984		-0.0153576	-0.0601119	0.0291949	0.500237	0.863722	-0.674117	-0.00499875		-0.00515981	-0.0518255	0.0412143	0.827893	0.957983	-0.217404	-0.00161213		18020/175(18195)	CAT-MUL	LOGISTIC-BINARY	Work environment	Online follow-up > Work environment > Employment history
41210#Y736	Operative procedures - secondary OPCS4: Y73.6 Intraoperative fluid monitoring	32633	0.0037457	0.498687	0.863722		-0.0249133	-0.150948	0.102164	0.699449	0.919453	-0.386065	-0.00213742		0.0416695	-0.0793774	0.161985	0.498687	0.863722	0.676557	0.0037457		0.0143018	-0.11452	0.143543	0.827963	0.957983	0.217315	0.00120315		32613/20(32633)	CAT-MUL	LOGISTIC-BINARY	Operations	Health-related outcomes > Hospital inpatient > Summary Operations
41272#Y736	Operative procedures - OPCS4: Y73.6 Intraoperative fluid monitoring	32633	0.0037457	0.498687	0.863722		-0.0249133	-0.150948	0.102164	0.699449	0.919453	-0.386065	-0.00213742		0.0416695	-0.0793774	0.161985	0.498687	0.863722	0.676557	0.0037457		0.0143018	-0.11452	0.143543	0.827963	0.957983	0.217315	0.00120315		32613/20(32633)	CAT-MUL	LOGISTIC-BINARY	Operations	Health-related outcomes > Hospital inpatient > Summary Operations
41200#A735	Operative procedures - main OPCS4: A73.5 Injection of therapeutic substance around peripheral nerve	32633	0.00574042	0.299802	0.710701		0.0271831	-0.0243549	0.0784118	0.299802	0.710701	1.03686	0.00574042		-0.0152418	-0.0678359	0.0370689	0.569023	0.888769	-0.569491	-0.00315295		0.00601809	-0.0486023	0.0601997	0.828354	0.958278	0.216813	0.00120038		32509/124(32633)	CAT-MUL	LOGISTIC-BINARY	Operations	Health-related outcomes > Hospital inpatient > Summary Operations
41272#X704	Operative procedures - OPCS4: X70.4 Procurement of drugs for chemotherapy for neoplasm for regimens in Band 4	32633	0.00400161	0.469815	0.858259		-0.0182284	-0.109998	0.0729824	0.696105	0.917565	-0.390584	-0.00216244		0.0333413	-0.0575243	0.123285	0.469815	0.858259	0.722781	0.00400161		0.0105163	-0.0851792	0.105256	0.828593	0.958317	0.216506	0.00119868		32595/38(32633)	CAT-MUL	LOGISTIC-BINARY	Operations	Health-related outcomes > Hospital inpatient > Summary Operations
20111#11	Illnesses of siblings: Parkinson's disease	26535	0.0121328	0.0481333	0.306012		-0.0535154	-0.107719	0.000649228	0.0528683	0.306012	-1.93599	-0.0118861		0.0531606	0.000252817	0.105698	0.0481333	0.390722	1.97619	0.0121328		0.006177	-0.0498972	0.0619919	0.828658	0.958317	0.216423	0.00132882		26426/109(26535)	CAT-MUL	LOGISTIC-BINARY	Family history and early life factors	UK Biobank Assessment Centre > Touchscreen > Family history
41210#Q235	Operative procedures - secondary OPCS4: Q23.5 Unilateral oophorectomy NEC	32633	0.00159667	0.773046	0.94219		-0.0223921	-0.175968	0.128104	0.773046	0.94219	-0.288393	-0.00159667		0.00128154	-0.15467	0.154653	0.987055	0.996679	0.0162244	8.98257e-05		-0.0177934	-0.181136	0.141391	0.82903	0.958591	-0.215946	-0.00119557		32618/15(32633)	CAT-MUL	LOGISTIC-BINARY	Operations	Health-related outcomes > Hospital inpatient > Summary Operations
20003#1141177532	Treatment/medication code: nexium 20mg tablet	32633	0.00137884	0.803324	0.957934		-0.00848685	-0.0921221	0.0748093	0.842009	0.965481	-0.199325	-0.00110355		-0.0105908	-0.0942751	0.0723968	0.803324	0.957934	-0.249048	-0.00137884		-0.0095548	-0.0970623	0.077165	0.829762	0.959282	-0.215006	-0.00119037		32587/46(32633)	CAT-MUL	LOGISTIC-BINARY	Medications	UK Biobank Assessment Centre > Verbal interview > Medications
41200#E081	Operative procedures - main OPCS4: E08.1 Polypectomy of internal nose	32633	0.00438485	0.428359	0.83911		0.0100997	-0.0301863	0.0502861	0.622703	0.898929	0.492022	0.00272405		-0.0162646	-0.056594	0.0239093	0.428359	0.83911	-0.792004	-0.00438485		-0.00459954	-0.0468087	0.0374366	0.830517	0.959857	-0.214039	-0.00118501		32439/194(32633)	CAT-MUL	LOGISTIC-BINARY	Operations	Health-related outcomes > Hospital inpatient > Summary Operations
20087#175	Types of spread used on bread/crackers: Unknown polyunsaturated margarine on bread/crackers	4975	0.00922984	0.5154	0.84313		-0.0264704	-0.106723	0.0528654	0.5154	0.84313	-0.650453	-0.00922984		0.0100993	-0.0714228	0.0907229	0.807093	0.959275	0.244178	0.00346498		-0.00918141	-0.0938948	0.0743181	0.830531	0.959857	-0.21402	-0.00303703		4923/52(4975)	CAT-MUL	LOGISTIC-BINARY	Diet by 24-hour recall	Online follow-up > Diet by 24-hour recall > Bread/pasta/rice yesterday
6145#2	Illness, injury, bereavement, stress in last 2 years: Serious illness, injury or assault of a close relative	32454	0.00171301	0.75766	0.939246		-0.00147101	-0.0108194	0.00786997	0.75766	0.939246	-0.308556	-0.00171301		-0.000730832	-0.0102101	0.00874027	0.879828	0.980144	-0.151187	-0.000839343		-0.00107526	-0.0109401	0.00877871	0.830727	0.959927	-0.213769	-0.00118678		28127/4327(32454)	CAT-MUL	LOGISTIC-BINARY	Mental health	UK Biobank Assessment Centre > Touchscreen > Psychosocial factors > Mental health
41272#Q232	Operative procedures - OPCS4: Q23.2 Salpingoophorectomy of remaining solitary fallopian tube and ovary	32633	0.00140651	0.79946	0.956813		-0.00370154	-0.179435	0.168806	0.966797	0.994705	-0.0416259	-0.00023046		-0.0231324	-0.203842	0.152737	0.79946	0.956813	-0.254046	-0.00140651		-0.0200781	-0.207278	0.161492	0.831165	0.960277	-0.213207	-0.00118041		32622/11(32633)	CAT-MUL	LOGISTIC-BINARY	Operations	Health-related outcomes > Hospital inpatient > Summary Operations
41272#W036	Operative procedures - OPCS4: W03.6 Osteotomy of multiple metatarsals and fixation HFQ	32633	0.0038627	0.485371	0.862809		-0.0420915	-0.201611	0.114971	0.60223	0.891264	-0.521197	-0.00288557		0.0563614	-0.103396	0.213081	0.485371	0.862809	0.69769	0.0038627		0.0179059	-0.149065	0.180892	0.831569	0.960478	0.21269	0.00117754		32620/13(32633)	CAT-MUL	LOGISTIC-BINARY	Operations	Health-related outcomes > Hospital inpatient > Summary Operations
22617#4211	Job code - historical: Medical secretaries	18195	0.00157406	0.831896	0.960478		-0.00479921	-0.0495666	0.0397837	0.833228	0.963652	-0.210563	-0.0015614		0.000264871	-0.0449862	0.0453019	0.990824	0.996679	0.0115003	8.52785e-05		-0.00509079	-0.0522605	0.0417553	0.831896	0.960478	-0.212271	-0.00157406		18023/172(18195)	CAT-MUL	LOGISTIC-BINARY	Work environment	Online follow-up > Work environment > Employment history
41200#F091	Operative procedures - main OPCS4: F09.1 Surgical removal of impacted wisdom tooth	32633	0.00117241	0.832293	0.960478		0.00119206	-0.0416201	0.0437446	0.956346	0.993016	0.0547394	0.000303062		0.00414281	-0.0394501	0.0475119	0.851867	0.969342	0.186737	0.00103386		0.0048905	-0.0405405	0.0499858	0.832293	0.960478	0.211762	0.00117241		32450/183(32633)	CAT-MUL	LOGISTIC-BINARY	Operations	Health-related outcomes > Hospital inpatient > Summary Operations
41229#5P5	PCT responsible for patient data: SURREY PCT	32633	0.00264418	0.632938	0.91067		1.47123e-05	-0.0339883	0.0339397	0.999322	0.999895	0.0008492	4.70155e-06		0.00834297	-0.0259917	0.0424979	0.632938	0.91067	0.477596	0.00264418		0.00383638	-0.0317962	0.0392578	0.832347	0.960478	0.211692	0.00117202		32339/294(32633)	CAT-MUL	LOGISTIC-BINARY	Hospital Inpatient - Administration	Health-related outcomes > Hospital inpatient > Summary Administration
41229#5QV	PCT responsible for patient data: HERTFORDSHIRE PCT	32633	0.00198193	0.720359	0.936871		-0.00311489	-0.184403	0.173625	0.972814	0.995996	-0.0340794	-0.000188679		-0.0335858	-0.219457	0.147022	0.720359	0.936871	-0.357979	-0.00198193		-0.0204787	-0.213869	0.165126	0.83257	0.960478	-0.211406	-0.00117044		32623/10(32633)	CAT-MUL	LOGISTIC-BINARY	Hospital Inpatient - Administration	Health-related outcomes > Hospital inpatient > Summary Administration
41272#F121	Operative procedures - OPCS4: F12.1 Apicectomy of tooth	32633	0.0032268	0.560006	0.869783		-0.0147113	-0.0643126	0.0346362	0.560006	0.869783	-0.582832	-0.0032268		0.00843756	-0.0414594	0.0580485	0.739601	0.941048	0.332382	0.00184021		-0.00560748	-0.0577962	0.0462052	0.832604	0.960478	-0.211363	-0.0011702		32501/132(32633)	CAT-MUL	LOGISTIC-BINARY	Operations	Health-related outcomes > Hospital inpatient > Summary Operations
20003#1141162824	Treatment/medication code: detrusitol 1mg tablet	32633	0.00168156	0.761337	0.939246		0.0165088	-0.0903724	0.122699	0.761337	0.939246	0.303725	0.00168156		0.00904116	-0.0980785	0.11464	0.867718	0.977027	0.166558	0.00092214		0.0119479	-0.0999664	0.122309	0.833113	0.960478	0.210711	0.00116659		32605/28(32633)	CAT-MUL	LOGISTIC-BINARY	Medications	UK Biobank Assessment Centre > Verbal interview > Medications
20004#1514	Operation code: coronary angiogram	32633	0.00370528	0.503331	0.865697		0.00911892	-0.0377403	0.0559158	0.702672	0.921007	0.381716	0.00211335		-0.0159103	-0.0626013	0.0305883	0.503331	0.865697	-0.669257	-0.00370528		-0.00524275	-0.0541476	0.0434659	0.833229	0.960478	-0.210562	-0.00116576		32490/143(32633)	CAT-MUL	LOGISTIC-BINARY	Operations	UK Biobank Assessment Centre > Verbal interview > Operations
20089#463	Type of meals eaten: Bought sandwiches	4975	0.00917495	0.517901	0.86965		0.00415167	-0.0227318	0.0309691	0.761795	0.939246	0.303125	0.00430144		-0.00920573	-0.0371599	0.0186616	0.517901	0.86965	-0.646584	-0.00917495		-0.00307819	-0.0317984	0.0255299	0.833258	0.960478	-0.210525	-0.00298743		4460/515(4975)	CAT-MUL	LOGISTIC-BINARY	Diet by 24-hour recall	Online follow-up > Diet by 24-hour recall > Meal type yesterday
41248#5002	Destinations on discharge from hospital (recoded): Transfer to other NHS provider: Obstetrics	32420	0.00217729	0.695074	0.927764		-0.00978072	-0.168018	0.142631	0.901884	0.979439	-0.123282	-0.000684783		0.0319631	-0.128877	0.190009	0.695074	0.927764	0.391979	0.00217729		0.0178541	-0.151325	0.180493	0.8334	0.960478	0.210343	0.00116837		32405/15(32420)	CAT-MUL	LOGISTIC-BINARY	Hospital Inpatient - Administration	Health-related outcomes > Hospital inpatient > Summary Administration
41210#Z504	Operative procedures - secondary OPCS4: Z50.4 Skin of leg NEC	32633	0.0026835	0.627891	0.898929		-0.00520193	-0.0262544	0.0158195	0.627891	0.898929	-0.484698	-0.0026835		0.000556024	-0.0204779	0.0215433	0.95863	0.992166	0.0518727	0.00028719		-0.0023591	-0.0243773	0.0196047	0.833452	0.960478	-0.210276	-0.00116418		31888/745(32633)	CAT-MUL	LOGISTIC-BINARY	Operations	Health-related outcomes > Hospital inpatient > Summary Operations
41272#Z504	Operative procedures - OPCS4: Z50.4 Skin of leg NEC	32633	0.0026835	0.627891	0.898929		-0.00520193	-0.0262544	0.0158195	0.627891	0.898929	-0.484698	-0.0026835		0.000556024	-0.0204779	0.0215433	0.95863	0.992166	0.0518727	0.00028719		-0.0023591	-0.0243773	0.0196047	0.833452	0.960478	-0.210276	-0.00116418		31888/745(32633)	CAT-MUL	LOGISTIC-BINARY	Operations	Health-related outcomes > Hospital inpatient > Summary Operations
41272#C108	Operative procedures - OPCS4: C10.8 Other specified operations on eyebrow	32633	0.00269392	0.626555	0.910156		-0.0108915	-0.182301	0.158647	0.900303	0.979335	-0.125279	-0.000693599		0.042075	-0.128992	0.209732	0.626555	0.910156	0.486581	0.00269392		0.0190335	-0.160277	0.194644	0.833466	0.960478	0.210258	0.00116408		32622/11(32633)	CAT-MUL	LOGISTIC-BINARY	Operations	Health-related outcomes > Hospital inpatient > Summary Operations
20004#1507	Operation code: ectopic pregnancy surgery	32633	0.00317785	0.565975	0.887042		0.00347064	-0.0418169	0.0484968	0.880264	0.974418	0.150635	0.000833981		-0.013504	-0.0597239	0.0324928	0.565975	0.887042	-0.57399	-0.00317785		-0.00512688	-0.0531391	0.0425163	0.833601	0.960478	-0.210085	-0.00116312		32464/169(32633)	CAT-MUL	LOGISTIC-BINARY	Operations	UK Biobank Assessment Centre > Verbal interview > Operations
22617#5232	Job code - historical: Vehicle body builders and repairers	18195	0.00264903	0.720914	0.92624		-0.021154	-0.138156	0.0940318	0.720914	0.92624	-0.357238	-0.00264903		-0.00384708	-0.119985	0.111112	0.947974	0.991025	-0.0652506	-0.000483856		-0.0130003	-0.135329	0.107483	0.833713	0.960478	-0.209942	-0.00155679		18171/24(18195)	CAT-MUL	LOGISTIC-BINARY	Work environment	Online follow-up > Work environment > Employment history
22601#52322661	Job coding: vehicle body builder, fitter or repairer	18195	0.00346464	0.640337	0.902686		-0.0392193	-0.205677	0.12356	0.640337	0.902686	-0.467228	-0.00346464		0.00283738	-0.160996	0.164016	0.972708	0.994668	0.034212	0.000253694		-0.018375	-0.192099	0.151537	0.833863	0.960478	-0.20975	-0.00155537		18183/12(18195)	CAT-MUL	LOGISTIC-BINARY	Work environment	Online follow-up > Work environment > Employment history
41200#G443	Operative procedures - main OPCS4: G44.3 Fibreoptic endoscopic dilation of upper gastrointestinal tract NEC	32633	0.00301586	0.585939	0.895459		-0.0112471	-0.119358	0.0961896	0.837879	0.965189	-0.204607	-0.0011328		0.0297747	-0.0779734	0.136245	0.585939	0.895459	0.54473	0.00301586		0.0120053	-0.100905	0.123618	0.833943	0.960478	0.209647	0.0011607		32606/27(32633)	CAT-MUL	LOGISTIC-BINARY	Operations	Health-related outcomes > Hospital inpatient > Summary Operations
41210#Z151	Operative procedures - secondary OPCS4: Z15.1 Upper inner quadrant of breast	32633	0.00149436	0.787227	0.945752		-0.0123892	-0.102759	0.0771418	0.787227	0.945752	-0.269913	-0.00149436		-0.0106133	-0.10193	0.0798182	0.818994	0.959833	-0.228839	-0.00126696		-0.0101201	-0.105437	0.0838925	0.834074	0.960478	-0.20948	-0.00115977		32591/42(32633)	CAT-MUL	LOGISTIC-BINARY	Operations	Health-related outcomes > Hospital inpatient > Summary Operations
41272#Z151	Operative procedures - OPCS4: Z15.1 Upper inner quadrant of breast	32633	0.00149436	0.787227	0.945752		-0.0123892	-0.102759	0.0771418	0.787227	0.945752	-0.269913	-0.00149436		-0.0106133	-0.10193	0.0798182	0.818994	0.959833	-0.228839	-0.00126696		-0.0101201	-0.105437	0.0838925	0.834074	0.960478	-0.20948	-0.00115977		32591/42(32633)	CAT-MUL	LOGISTIC-BINARY	Operations	Health-related outcomes > Hospital inpatient > Summary Operations
22601#11212693	Job coding: factory/works manager, shift manager	18195	0.00498637	0.501298	0.864114		0.00888662	-0.0426121	0.060203	0.734705	0.93209	0.338874	0.00251286		-0.0174733	-0.0685232	0.0333468	0.501298	0.864114	-0.672448	-0.00498637		-0.00571254	-0.0593719	0.0476997	0.834303	0.960478	-0.209186	-0.00155118		18076/119(18195)	CAT-MUL	LOGISTIC-BINARY	Work environment	Online follow-up > Work environment > Employment history
41200#B393	Operative procedures - main OPCS4: B39.3 Reconstruction of breast using free deep inferior epigastric perforator flap	32633	0.00263202	0.634502	0.90001		0.0428381	-0.134993	0.217751	0.634502	0.90001	0.4754	0.00263202		0.00075904	-0.179602	0.177422	0.993362	0.997302	0.00831965	4.60613e-05		0.0197677	-0.167844	0.202299	0.834465	0.960478	0.208978	0.001157		32622/11(32633)	CAT-MUL	LOGISTIC-BINARY	Operations	Health-related outcomes > Hospital inpatient > Summary Operations
41200#W803	Operative procedures - main OPCS4: W80.3 Open irrigation of joint NEC	32633	0.00389964	0.481207	0.829257		-0.0533648	-0.203302	0.0936834	0.481207	0.829257	-0.704363	-0.00389964		0.0119228	-0.138691	0.159657	0.875635	0.979171	0.156505	0.000866482		-0.0166583	-0.174843	0.137563	0.83451	0.960478	-0.208921	-0.00115668		32618/15(32633)	CAT-MUL	LOGISTIC-BINARY	Operations	Health-related outcomes > Hospital inpatient > Summary Operations
5790-45	FI12 : square sequence recognition	570	0.0264465	0.530911	0.875139		-999	-999	-999	0.704705	0.921639	-0.378977	-0.0159984		-999	-999	-999	0.530911	0.875139	-0.626616	-0.0264465		-999	-999	-999	0.834562	0.960478	-0.208854	-0.0088175		301/570	CAT-SIN	MULTINOMIAL-LOGISTIC	Cognitive function	UK Biobank Assessment Centre > Cognitive function > Fluid intelligence / reasoning
40011#8380	Histology of cancer tumour: Endometrioid carcinoma	32633	0.00187092	0.735417	0.941048		-0.00569295	-0.0777811	0.0660709	0.876724	0.974277	-0.155123	-0.000858832		-0.0124388	-0.0849139	0.059355	0.735417	0.941048	-0.337929	-0.00187092		-0.00800993	-0.0835867	0.0668226	0.834655	0.960478	-0.208736	-0.00115565		32568/65(32633)	CAT-MUL	LOGISTIC-BINARY	Cancer register	Health-related outcomes > Cancer register
41200#M301	Operative procedures - main OPCS4: M30.1 Endoscopic retrograde pyelography	32633	0.00120762	0.827333	0.960478		-0.00881549	-0.165307	0.146974	0.911836	0.984027	-0.110723	-0.000613015		-0.0173098	-0.174154	0.136738	0.827333	0.962123	-0.218123	-0.00120762		-0.0172885	-0.181308	0.143903	0.834876	0.960478	-0.208451	-0.00115408		32620/13(32633)	CAT-MUL	LOGISTIC-BINARY	Operations	Health-related outcomes > Hospital inpatient > Summary Operations
1100	Drive faster than motorway speed limit	31023	0.00464024	0.413819	0.83342		0.00204759	-0.00349367	0.00758885	0.507251	0.837501	0.663125	0.00376542		-0.00255428	-0.00825953	0.00315097	0.413819	0.83342	-0.817191	-0.00464024		-0.000676778	-0.00665892	0.00530537	0.835105	0.960478	-0.208159	-0.001182		31023	CAT-SIN	ORDERED-LOGISTIC	Lifestyle and environment	UK Biobank Assessment Centre > Touchscreen > Lifestyle and environment > Physical activity
41246#1070	Treatment speciality of consultant (recoded): Allergy	31505	0.00275165	0.625309	0.898929		-0.040426	-0.204387	0.120076	0.625309	0.898929	-0.48834	-0.00275165		-0.00318362	-0.16791	0.158587	0.969563	0.994317	-0.038157	-0.000215004		-0.018112	-0.190989	0.149899	0.835176	0.960478	-0.208068	-0.0011724		31492/13(31505)	CAT-MUL	LOGISTIC-BINARY	Hospital Inpatient - Administration	Health-related outcomes > Hospital inpatient > Summary Administration
41272#Q552	Operative procedures - OPCS4: Q55.2 Examination of female genital tract under anaesthetic NEC	32633	0.00233275	0.673503	0.912995		0.0140437	-0.0514559	0.0791852	0.673503	0.912995	0.421345	0.00233275		0.00304216	-0.0631046	0.0686174	0.927874	0.988057	0.0905204	0.000501162		0.00727646	-0.0616229	0.0754918	0.835234	0.960478	0.207994	0.00115155		32553/80(32633)	CAT-MUL	LOGISTIC-BINARY	Operations	Health-related outcomes > Hospital inpatient > Summary Operations
41210#S662	Operative procedures - secondary OPCS4: S66.2 Repair of nail bed	32633	0.00291026	0.599127	0.899446		0.0103917	-0.121344	0.139652	0.875983	0.97385	0.156064	0.000864039		-0.0361655	-0.171608	0.0978031	0.599127	0.899446	-0.525656	-0.00291026		-0.0147797	-0.155605	0.122886	0.835269	0.960478	-0.207948	-0.00115129		32614/19(32633)	CAT-MUL	LOGISTIC-BINARY	Operations	Health-related outcomes > Hospital inpatient > Summary Operations
90021	Wednesday average acceleration	14715	0.00274931	0.738828	0.932162		-0.000792484	-0.00545149	0.00386652	0.738828	0.932162	-0.333406	-0.00274931		-0.000405651	-0.00505897	0.00424767	0.864326	0.975446	-0.17087	-0.00140902		-0.00051561	-0.00538497	0.00435375	0.835579	0.960679	-0.207552	-0.0017115		14715	CONTINUOUS	LINEAR	Physical activity	Additional exposures > Physical activity measurement > Acceleration averages
41246#1080	Treatment speciality of consultant (recoded): Anaesthetics	31522	0.00572243	0.309698	0.723381		0.0275548	-0.0257281	0.0806076	0.309698	0.723381	1.01586	0.00572243		-0.0127946	-0.0666593	0.04074	0.640521	0.91231	-0.466971	-0.00263053		0.00591029	-0.0501706	0.0615913	0.835769	0.960741	0.207308	0.00116781		31409/113(31522)	CAT-MUL	LOGISTIC-BINARY	Hospital Inpatient - Administration	Health-related outcomes > Hospital inpatient > Summary Administration
20003#1140862772	Treatment/medication code: loratadine	32633	0.00562243	0.309845	0.723381		-0.0196164	-0.0575443	0.0181754	0.309845	0.723381	-1.01555	-0.00562243		0.00954057	-0.0285139	0.0474314	0.622414	0.908989	0.492431	0.00272631		-0.00418181	-0.0439855	0.0354131	0.836431	0.961278	-0.20646	-0.00114306		32406/227(32633)	CAT-MUL	LOGISTIC-BINARY	Medications	UK Biobank Assessment Centre > Verbal interview > Medications
104310	Sprouts intake	4970	0.00793324	0.576305	0.880355		0.0161518	-0.0351763	0.06748	0.576305	0.880355	0.558791	0.00793324		-0.00306466	-0.0556992	0.0495699	0.916719	0.98465	-0.104567	-0.0014846		0.00602549	-0.0490459	0.0610968	0.836507	0.961278	0.206364	0.00292986		4970	CAT-SIN	ORDERED-LOGISTIC	Diet by 24-hour recall	Online follow-up > Diet by 24-hour recall > Fruit/vegetables yesterday
104330	Sweet potato intake	4973	0.0078784	0.578829	0.881173		-0.0162099	-0.0683122	0.0358923	0.578829	0.881173	-0.555095	-0.0078784		0.00503984	-0.050201	0.0602807	0.859692	0.973714	0.176767	0.0025089		-0.00622894	-0.0629668	0.050509	0.837046	0.961631	-0.205674	-0.00291919		4973	CAT-SIN	ORDERED-LOGISTIC	Diet by 24-hour recall	Online follow-up > Diet by 24-hour recall > Fruit/vegetables yesterday
20199#1140873548	Antibiotic codes for last 3 months: oxytetracycline	19822	0.00534908	0.451486	0.812629		0.0409203	-0.0661132	0.146869	0.451486	0.812629	0.75294	0.00534908		-0.0124889	-0.121596	0.0951657	0.821344	0.960833	-0.225817	-0.00160428		0.0117615	-0.101285	0.123259	0.837327	0.961631	0.205314	0.00145862		19794/28(19822)	CAT-MUL	LOGISTIC-BINARY	Medications	UK Biobank Assessment Centre > Verbal interview > Medications
41210#C292	Operative procedures - secondary OPCS4: C29.2 Enlargement of lacrimal punctum	32633	0.00266889	0.629763	0.910178		-0.00501529	-0.140442	0.13171	0.942376	0.990152	-0.0722837	-0.000400195		0.0320156	-0.0986468	0.161589	0.629763	0.910178	0.48206	0.00266889		0.0145333	-0.124467	0.153565	0.837585	0.961631	0.204984	0.00113488		32615/18(32633)	CAT-MUL	LOGISTIC-BINARY	Operations	Health-related outcomes > Hospital inpatient > Summary Operations
2345	Ever had bowel cancer screening	32266	0.00363824	0.513472	0.8684		-0.00191857	-0.00923964	0.00539976	0.607427	0.894026	-0.513749	-0.00286047		0.00243989	-0.00487927	0.00975802	0.513472	0.8684	0.653441	0.00363824		0.000799402	-0.00684657	0.00844266	0.837601	0.961631	0.204963	0.00114121		22535/9731(32266)	CAT-SIN	LOGISTIC-BINARY	Medical history and conditions	UK Biobank Assessment Centre > Touchscreen > Health and medical history > Cancer screening
20003#1187	Treatment/medication code: chondroitin product	32633	0.00240908	0.663466	0.910861		-0.005344	-0.0294325	0.018712	0.663466	0.910861	-0.435133	-0.00240908		-0.000995672	-0.0250451	0.0229947	0.935245	0.988666	-0.0812474	-0.000449822		-0.00262438	-0.0277768	0.0224627	0.837746	0.961631	-0.204778	-0.00113374		32069/564(32633)	CAT-MUL	LOGISTIC-BINARY	Medications	UK Biobank Assessment Centre > Verbal interview > Medications
41210#Z421	Operative procedures - secondary OPCS4: Z42.1 Bladder NEC	32633	0.00316717	0.567281	0.87462		0.0114941	-0.0279637	0.0508002	0.567281	0.87462	0.57206	0.00316717		-0.0040268	-0.0439649	0.0357211	0.84298	0.965429	-0.198083	-0.00109668		0.00433103	-0.0372619	0.0456757	0.837803	0.961631	0.204705	0.00113334		32428/205(32633)	CAT-MUL	LOGISTIC-BINARY	Operations	Health-related outcomes > Hospital inpatient > Summary Operations
41272#Z421	Operative procedures - OPCS4: Z42.1 Bladder NEC	32633	0.00316717	0.567281	0.87462		0.0114941	-0.0279637	0.0508002	0.567281	0.87462	0.57206	0.00316717		-0.0040268	-0.0439649	0.0357211	0.84298	0.965429	-0.198083	-0.00109668		0.00433103	-0.0372619	0.0456757	0.837803	0.961631	0.204705	0.00113334		32428/205(32633)	CAT-MUL	LOGISTIC-BINARY	Operations	Health-related outcomes > Hospital inpatient > Summary Operations
22617#2121	Job code - historical: Civil engineers	18195	0.0020983	0.777202	0.945231		0.00562467	-0.0333838	0.0445471	0.777202	0.945231	0.282968	0.0020983		0.00146379	-0.0372657	0.0400555	0.940836	0.989931	0.0742194	0.000550362		0.00423195	-0.0363891	0.0447137	0.8379	0.961631	0.20458	0.00151703		17988/207(18195)	CAT-MUL	LOGISTIC-BINARY	Work environment	Online follow-up > Work environment > Employment history
41200#V339	Operative procedures - main OPCS4: V33.9 Unspecified primary excision of lumbar intervertebral disc	32633	0.0022486	0.684635	0.923268		0.00796823	-0.147841	0.160281	0.919296	0.98542	0.101321	0.000560958		-0.0327116	-0.191713	0.123694	0.684635	0.923268	-0.406146	-0.0022486		-0.0171366	-0.183616	0.145143	0.838236	0.961862	-0.20415	-0.00113027		32619/14(32633)	CAT-MUL	LOGISTIC-BINARY	Operations	Health-related outcomes > Hospital inpatient > Summary Operations
41210#K512	Operative procedures - secondary OPCS4: K51.2 Intravascular ultrasound of coronary artery	32633	0.00324326	0.558007	0.88502		-0.0219706	-0.19582	0.153105	0.804752	0.9537	-0.247202	-0.00136862		0.0499558	-0.117772	0.216171	0.558007	0.88502	0.585804	0.00324326		0.0185314	-0.159466	0.197258	0.838457	0.961866	0.203867	0.0011287		32623/10(32633)	CAT-MUL	LOGISTIC-BINARY	Operations	Health-related outcomes > Hospital inpatient > Summary Operations
20107#4	Illnesses of father: Bowel cancer	29441	0.00282862	0.627482	0.910156		0.00187174	-0.0119044	0.0156348	0.789902	0.945793	0.266438	0.00155305		-0.00342841	-0.0172861	0.0104092	0.627482	0.910156	-0.485273	-0.00282862		-0.00149973	-0.0159531	0.0129294	0.838702	0.961866	-0.203554	-0.0011865		27646/1795(29441)	CAT-MUL	LOGISTIC-BINARY	Family history and early life factors	UK Biobank Assessment Centre > Touchscreen > Family history
20003#1140879406	Treatment/medication code: ranitidine	32633	0.00561794	0.310232	0.724045		0.0151019	-0.0141047	0.0442357	0.310232	0.724045	1.01474	0.00561794		-0.00476718	-0.0342276	0.0245974	0.750733	0.945281	-0.317673	-0.00175878		0.00318449	-0.0275403	0.0337879	0.838707	0.961866	0.203548	0.00112693		32247/386(32633)	CAT-MUL	LOGISTIC-BINARY	Medications	UK Biobank Assessment Centre > Verbal interview > Medications
41210#Z863	Operative procedures - secondary OPCS4: Z86.3 Tarsometatarsal joint	32633	0.00810633	0.143133	0.605371		0.0497231	-0.0318404	0.1308	0.230726	0.643105	1.19849	0.00663524		-0.0623898	-0.146288	0.0207015	0.143133	0.605371	-1.46422	-0.00810633		-0.00890593	-0.0953172	0.0764822	0.838977	0.961866	-0.203203	-0.00112502		32585/48(32633)	CAT-MUL	LOGISTIC-BINARY	Operations	Health-related outcomes > Hospital inpatient > Summary Operations
41272#Z863	Operative procedures - OPCS4: Z86.3 Tarsometatarsal joint	32633	0.00810633	0.143133	0.605371		0.0497231	-0.0318404	0.1308	0.230726	0.643105	1.19849	0.00663524		-0.0623898	-0.146288	0.0207015	0.143133	0.605371	-1.46422	-0.00810633		-0.00890593	-0.0953172	0.0764822	0.838977	0.961866	-0.203203	-0.00112502		32585/48(32633)	CAT-MUL	LOGISTIC-BINARY	Operations	Health-related outcomes > Hospital inpatient > Summary Operations
22133	Doctor diagnosed sarcoidosis	18537	0.00482459	0.511361	0.867836		-0.0127286	-0.0783342	0.0524939	0.702899	0.921007	-0.381411	-0.00280206		0.0217832	-0.0434506	0.0865789	0.511361	0.867836	0.656719	0.00482459		0.00707512	-0.0615008	0.0750768	0.839071	0.961866	0.203082	0.00149196		18460/77(18537)	CAT-SIN	LOGISTIC-BINARY	Work environment	Online follow-up > Work environment > Medical information
41272#K512	Operative procedures - OPCS4: K51.2 Intravascular ultrasound of coronary artery	32633	0.00425477	0.442186	0.808267		-0.0652221	-0.231393	0.101805	0.442186	0.808267	-0.768508	-0.00425477		0.0308877	-0.129181	0.189956	0.704601	0.932063	0.379117	0.00209896		-0.0176158	-0.1877	0.153043	0.83919	0.961866	-0.202929	-0.00112351		32622/11(32633)	CAT-MUL	LOGISTIC-BINARY	Operations	Health-related outcomes > Hospital inpatient > Summary Operations
22601#52442947	Job coding: television or radio engineer, video engineer	18195	0.00220009	0.766699	0.940042		-0.0153056	-0.116687	0.0855982	0.766699	0.940042	-0.296696	-0.00220009		-0.00374134	-0.102539	0.0945319	0.940664	0.989931	-0.0744352	-0.000551963		-0.0107771	-0.115384	0.0932787	0.839464	0.961927	-0.202579	-0.00150219		18164/31(18195)	CAT-MUL	LOGISTIC-BINARY	Work environment	Online follow-up > Work environment > Employment history
41210#E138	Operative procedures - secondary OPCS4: E13.8 Other specified other operations on maxillary antrum	32633	0.0036324	0.511765	0.867836		0.0184173	-0.159708	0.191866	0.837289	0.965189	0.205363	0.00113698		-0.0611733	-0.245407	0.119561	0.511765	0.867836	-0.656092	-0.0036324		-0.0194338	-0.211085	0.165935	0.839884	0.961927	-0.202042	-0.00111859		32623/10(32633)	CAT-MUL	LOGISTIC-BINARY	Operations	Health-related outcomes > Hospital inpatient > Summary Operations
41200#S081	Operative procedures - main OPCS4: S08.1 Curettage and cauterisation of lesion of skin of head or neck	32633	0.00141438	0.798362	0.956813		0.00185758	-0.10103	0.104158	0.971689	0.995996	0.0354897	0.000196487		-0.0133489	-0.11635	0.0884194	0.798362	0.956813	-0.255467	-0.00141438		-0.0110207	-0.118878	0.0955443	0.840313	0.961927	-0.201493	-0.00111555		32603/30(32633)	CAT-MUL	LOGISTIC-BINARY	Operations	Health-related outcomes > Hospital inpatient > Summary Operations
41200#C134	Operative procedures - main OPCS4: C13.4 Blepharoplasty NEC	32633	0.00214585	0.698321	0.929521		0.00844177	-0.166618	0.182586	0.924506	0.985864	0.0947593	0.00052463		-0.0343487	-0.209457	0.137564	0.698321	0.929521	-0.387587	-0.00214585		-0.0186675	-0.201939	0.161356	0.840407	0.961927	-0.201373	-0.00111489		32622/11(32633)	CAT-MUL	LOGISTIC-BINARY	Operations	Health-related outcomes > Hospital inpatient > Summary Operations
41272#D034	Operative procedures - OPCS4: D03.4 Meatoplasty of external ear	32633	0.00375056	0.498129	0.863722		-0.0428457	-0.210402	0.123319	0.614542	0.895165	-0.503601	-0.00278815		0.0566317	-0.108605	0.218992	0.498129	0.863722	0.677436	0.00375056		0.0177315	-0.156277	0.1893	0.840445	0.961927	0.201324	0.00111462		32622/11(32633)	CAT-MUL	LOGISTIC-BINARY	Operations	Health-related outcomes > Hospital inpatient > Summary Operations
22601#11423324	Job coding: customer care/relations manager, help desk manager	18195	0.00312902	0.673049	0.912995		0.0252194	-0.0928935	0.141274	0.673049	0.912995	0.421967	0.00312902		0.0052898	-0.115749	0.124924	0.931371	0.988057	0.0861204	0.000638613		0.0127961	-0.113013	0.13606	0.840494	0.961927	0.201261	0.00149242		18171/24(18195)	CAT-MUL	LOGISTIC-BINARY	Work environment	Online follow-up > Work environment > Employment history
41229#5KF	PCT responsible for patient data: GATESHEAD PCT	32633	0.00230887	0.676656	0.920387		0.00199739	-0.0243895	0.0283532	0.881975	0.974888	0.148466	0.000821972		-0.00560035	-0.0319651	0.0206815	0.676656	0.920387	-0.417031	-0.00230887		-0.00282752	-0.0304083	0.0246799	0.840527	0.961927	-0.20122	-0.00111404		32124/509(32633)	CAT-MUL	LOGISTIC-BINARY	Hospital Inpatient - Administration	Health-related outcomes > Hospital inpatient > Summary Administration
41210#E661	Operative procedures - secondary OPCS4	32633	0.00363596	0.51135	0.841155		-0.0363779	-0.145073	0.0721683	0.51135	0.841155	-0.656736	-0.00363596		0.0121342	-0.0952571	0.118485	0.823937	0.961173	0.222484	0.00123177		-0.011546	-0.124601	0.100642	0.840686	0.961927	-0.201016	-0.00111291		32606/27(32633)	CAT-MUL	LOGISTIC-BINARY	Operations	Health-related outcomes > Hospital inpatient > Summary Operations
22601#24332598	Job coding: quantity surveyor, quantity survey technician	18195	0.00434691	0.557734	0.88502		-0.00756168	-0.0670614	0.0516508	0.802783	0.952244	-0.249747	-0.00185196		0.0175564	-0.0413111	0.0761052	0.557734	0.88502	0.586211	0.00434691		0.0063259	-0.0555528	0.0678531	0.840702	0.961927	0.200996	0.00149045		18107/88(18195)	CAT-MUL	LOGISTIC-BINARY	Work environment	Online follow-up > Work environment > Employment history
41272#Q558	Operative procedures - OPCS4: Q55.8 Other specified other examination of female genital tract	32633	0.00406034	0.463321	0.820032		-0.0369648	-0.136367	0.0611573	0.463321	0.820032	-0.733389	-0.00406034		0.0160909	-0.0842601	0.115187	0.751928	0.945281	0.316098	0.00175006		-0.0106604	-0.115645	0.0924806	0.840938	0.961927	-0.200694	-0.00111113		32598/35(32633)	CAT-MUL	LOGISTIC-BINARY	Operations	Health-related outcomes > Hospital inpatient > Summary Operations
41210#Z551	Operative procedures - secondary OPCS4: Z55.1 Flexor muscle of forearm	32633	0.00178874	0.746631	0.935995		0.0129249	-0.0658011	0.0910305	0.746631	0.935995	0.323085	0.00178874		0.00547869	-0.0744101	0.0845847	0.892561	0.98201	0.135065	0.000747779		0.0084505	-0.0746071	0.0905346	0.841007	0.961927	0.200606	0.00111064		32582/51(32633)	CAT-MUL	LOGISTIC-BINARY	Operations	Health-related outcomes > Hospital inpatient > Summary Operations
41272#Z551	Operative procedures - OPCS4: Z55.1 Flexor muscle of forearm	32633	0.00178874	0.746631	0.935995		0.0129249	-0.0658011	0.0910305	0.746631	0.935995	0.323085	0.00178874		0.00547869	-0.0744101	0.0845847	0.892561	0.98201	0.135065	0.000747779		0.0084505	-0.0746071	0.0905346	0.841007	0.961927	0.200606	0.00111064		32582/51(32633)	CAT-MUL	LOGISTIC-BINARY	Operations	Health-related outcomes > Hospital inpatient > Summary Operations
102060	Danish pastry intake	4970	0.00779781	0.582833	0.883467		-0.0173852	-0.0737931	0.0390226	0.582833	0.883467	-0.549251	-0.00779781		-0.00222704	-0.0618384	0.0573844	0.945781	0.991025	-0.0680064	-0.000965528		-0.00672023	-0.0681455	0.0547051	0.841312	0.961927	-0.200216	-0.00284258		4970	CAT-SIN	ORDERED-LOGISTIC	Diet by 24-hour recall	Online follow-up > Diet by 24-hour recall > Soup/snacks/pastries yesterday
41210#Y765	Operative procedures - secondary OPCS4: Y76.5 Robotic assisted minimal access approach to other body cavity	32633	0.00234056	0.672474	0.912995		-0.0190906	-0.107742	0.0693686	0.672474	0.912995	-0.422755	-0.00234056		0.00153765	-0.0870141	0.0891949	0.97271	0.994668	0.0342094	0.000189399		-0.00942265	-0.102152	0.0824549	0.841349	0.961927	-0.200168	-0.00110822		32595/38(32633)	CAT-MUL	LOGISTIC-BINARY	Operations	Health-related outcomes > Hospital inpatient > Summary Operations
41272#Y765	Operative procedures - OPCS4: Y76.5 Robotic assisted minimal access approach to other body cavity	32633	0.00234056	0.672474	0.912995		-0.0190906	-0.107742	0.0693686	0.672474	0.912995	-0.422755	-0.00234056		0.00153765	-0.0870141	0.0891949	0.97271	0.994668	0.0342094	0.000189399		-0.00942265	-0.102152	0.0824549	0.841349	0.961927	-0.200168	-0.00110822		32595/38(32633)	CAT-MUL	LOGISTIC-BINARY	Operations	Health-related outcomes > Hospital inpatient > Summary Operations
41200#E042	Operative procedures - main OPCS4: E04.2 Excision of turbinate of nose NEC	32633	0.00319363	0.564048	0.887042		0.00890604	-0.104293	0.120328	0.876513	0.97424	0.155391	0.000860313		-0.0338195	-0.149364	0.0803435	0.564048	0.887042	-0.576839	-0.00319363		-0.0121562	-0.132818	0.106281	0.842083	0.961927	-0.19923	-0.00110302		32607/26(32633)	CAT-MUL	LOGISTIC-BINARY	Operations	Health-related outcomes > Hospital inpatient > Summary Operations
20003#1140873548	Treatment/medication code: oxytetracycline	32633	0.00120303	0.827981	0.961927		0.00151827	-0.0558554	0.0585698	0.958518	0.993417	0.0520128	0.000287966		-0.00640514	-0.0643756	0.0511643	0.827981	0.962362	-0.217292	-0.00120303		-0.00612135	-0.0666129	0.0538784	0.84215	0.961927	-0.199144	-0.00110255		32535/98(32633)	CAT-MUL	LOGISTIC-BINARY	Medications	UK Biobank Assessment Centre > Verbal interview > Medications
41272#U136	Operative procedures - OPCS4: U13.6 Computed tomography of bone	32633	0.00216341	0.695975	0.928301		0.00096509	-0.0761689	0.0776379	0.980376	0.995996	0.0245976	0.000136183		0.0153405	-0.0619237	0.0919419	0.695975	0.928301	0.390759	0.00216341		0.00816746	-0.0726496	0.0881639	0.842195	0.961927	0.199086	0.00110223		32578/55(32633)	CAT-MUL	LOGISTIC-BINARY	Operations	Health-related outcomes > Hospital inpatient > Summary Operations
41210#E081	Operative procedures - secondary OPCS4: E08.1 Polypectomy of internal nose	32633	0.00384759	0.48708	0.831705		0.0251361	-0.0460124	0.0957835	0.48708	0.831705	0.694961	0.00384759		-0.0127948	-0.0850412	0.0589361	0.727595	0.938916	-0.348326	-0.00192849		0.00759763	-0.0676084	0.0821034	0.842307	0.961927	0.198943	0.00110144		32570/63(32633)	CAT-MUL	LOGISTIC-BINARY	Operations	Health-related outcomes > Hospital inpatient > Summary Operations
41210#Z676	Operative procedures - secondary OPCS4: Z67.6 Lumbosacral joint	32633	0.00306023	0.580438	0.893217		-0.000161774	-0.0486339	0.0481499	0.994772	0.998089	-0.00655251	-3.62777e-05		0.0136316	-0.0348359	0.0618347	0.580438	0.893217	0.552744	0.00306023		0.00512956	-0.0455833	0.0555342	0.842373	0.961927	0.19886	0.00110098		32492/141(32633)	CAT-MUL	LOGISTIC-BINARY	Operations	Health-related outcomes > Hospital inpatient > Summary Operations
41272#Z676	Operative procedures - OPCS4: Z67.6 Lumbosacral joint	32633	0.00306023	0.580438	0.893217		-0.000161774	-0.0486339	0.0481499	0.994772	0.998089	-0.00655251	-3.62777e-05		0.0136316	-0.0348359	0.0618347	0.580438	0.893217	0.552744	0.00306023		0.00512956	-0.0455833	0.0555342	0.842373	0.961927	0.19886	0.00110098		32492/141(32633)	CAT-MUL	LOGISTIC-BINARY	Operations	Health-related outcomes > Hospital inpatient > Summary Operations
22617#9221	Job code - historical: Hospital porters	18195	0.00609688	0.410956	0.832659		0.0261003	-0.0816755	0.132819	0.633274	0.899559	0.477124	0.00353802		-0.045164	-0.153423	0.0619488	0.410956	0.832659	-0.822213	-0.00609688		-0.0113873	-0.124555	0.100284	0.842567	0.961927	-0.198611	-0.00147276		18167/28(18195)	CAT-MUL	LOGISTIC-BINARY	Work environment	Online follow-up > Work environment > Employment history
41272#F231	Operative procedures - OPCS4: F23.1 Excision of lesion of tongue	32633	0.00149552	0.787065	0.955522		0.00340683	-0.0577358	0.0642356	0.912812	0.984482	0.109492	0.000606195		0.00845235	-0.053087	0.0695588	0.787065	0.955522	0.270124	0.00149552		0.00647782	-0.0577217	0.0701419	0.842584	0.961927	0.198589	0.00109948		32546/87(32633)	CAT-MUL	LOGISTIC-BINARY	Operations	Health-related outcomes > Hospital inpatient > Summary Operations
41272#E251	Operative procedures - OPCS4: E25.1 Diagnostic endoscopic examination of nasopharynx and biopsy of lesion of nasopharynx	32633	0.00210882	0.703279	0.93192		0.00376142	-0.0838442	0.0905455	0.93262	0.988251	0.0845488	0.0004681		-0.0171431	-0.105778	0.0706134	0.703279	0.93192	-0.380898	-0.00210882		-0.00932082	-0.101895	0.0821213	0.842616	0.961927	-0.198549	-0.00109926		32591/42(32633)	CAT-MUL	LOGISTIC-BINARY	Operations	Health-related outcomes > Hospital inpatient > Summary Operations
20003#1140865578	Treatment/medication code: mesalazine	32633	0.00268323	0.627925	0.910156		0.00381566	-0.0962955	0.102974	0.940155	0.989663	0.0750756	0.000415652		-0.0251141	-0.127225	0.0758554	0.627925	0.910156	-0.48465	-0.00268323		-0.0106534	-0.116614	0.0937769	0.842643	0.961927	-0.198515	-0.00109907		32601/32(32633)	CAT-MUL	LOGISTIC-BINARY	Medications	UK Biobank Assessment Centre > Verbal interview > Medications
41229#TAC	PCT responsible for patient data: NORTHUMBERLAND CARE TRUST	32633	0.00124002	0.822778	0.961173		-0.00164192	-0.0264881	0.0231753	0.896875	0.979335	-0.129611	-0.000717582		-0.00282353	-0.0275696	0.0218523	0.822778	0.961173	-0.223974	-0.00124002		-0.00261711	-0.0285338	0.0232379	0.842906	0.961927	-0.198177	-0.0010972		32062/571(32633)	CAT-MUL	LOGISTIC-BINARY	Hospital Inpatient - Administration	Health-related outcomes > Hospital inpatient > Summary Administration
41246#1190	Treatment speciality of consultant (recoded): Chemical pathology	31508	0.00261176	0.64298	0.913402		0.0069877	-0.168123	0.180773	0.937344	0.989508	0.0786083	0.000442915		0.0405046	-0.13181	0.21037	0.64298	0.913402	0.463536	0.00261176		0.0182576	-0.163858	0.198507	0.843173	0.961927	0.197837	0.0011147		31498/10(31508)	CAT-MUL	LOGISTIC-BINARY	Hospital Inpatient - Administration	Health-related outcomes > Hospital inpatient > Summary Administration
41272#W803	Operative procedures - OPCS4: W80.3 Open irrigation of joint NEC	32633	0.00130613	0.813499	0.959833		-0.0091661	-0.120356	0.10093	0.871023	0.971803	-0.162359	-0.000898894		-0.0133556	-0.124931	0.0968872	0.813499	0.959833	-0.235915	-0.00130613		-0.0117198	-0.128717	0.103488	0.843198	0.961927	-0.197805	-0.00109514		32606/27(32633)	CAT-MUL	LOGISTIC-BINARY	Operations	Health-related outcomes > Hospital inpatient > Summary Operations
22601#41333350	Job coding: stock control clerk, stock controller, progress/production/stock chaser, warehouse clerk, materials controller/co-ordinator, stores officer	18195	0.00198726	0.788704	0.955522		-0.000224186	-0.0682267	0.0671871	0.994822	0.998089	-0.00649026	-4.81275e-05		-0.0093007	-0.0775654	0.0584854	0.788704	0.955522	-0.267993	-0.00198726		-0.00718102	-0.0788653	0.063786	0.843554	0.961927	-0.197349	-0.00146341		18123/72(18195)	CAT-MUL	LOGISTIC-BINARY	Work environment	Online follow-up > Work environment > Employment history
22617#4133	Job code - historical: Stock control clerks	18195	0.00198726	0.788704	0.955522		-0.000224186	-0.0682267	0.0671871	0.994822	0.998089	-0.00649026	-4.81275e-05		-0.0093007	-0.0775654	0.0584854	0.788704	0.955522	-0.267993	-0.00198726		-0.00718102	-0.0788653	0.063786	0.843554	0.961927	-0.197349	-0.00146341		18123/72(18195)	CAT-MUL	LOGISTIC-BINARY	Work environment	Online follow-up > Work environment > Employment history
41210#O121	Operative procedures - secondary OPCS4: O12.1 Superficial temporal artery	32633	0.00277709	0.615947	0.906151		-0.0124576	-0.111862	0.0868756	0.805869	0.95429	-0.245758	-0.00136063		0.024946	-0.073053	0.121842	0.615947	0.906151	0.501602	0.00277709		0.0103276	-0.0927988	0.112562	0.843712	0.961927	0.197148	0.0010915		32599/34(32633)	CAT-MUL	LOGISTIC-BINARY	Operations	Health-related outcomes > Hospital inpatient > Summary Operations
41272#O121	Operative procedures - OPCS4: O12.1 Superficial temporal artery	32633	0.00277709	0.615947	0.906151		-0.0124576	-0.111862	0.0868756	0.805869	0.95429	-0.245758	-0.00136063		0.024946	-0.073053	0.121842	0.615947	0.906151	0.501602	0.00277709		0.0103276	-0.0927988	0.112562	0.843712	0.961927	0.197148	0.0010915		32599/34(32633)	CAT-MUL	LOGISTIC-BINARY	Operations	Health-related outcomes > Hospital inpatient > Summary Operations
20467	Frequency of unusual or psychotic experiences in past year	1067	0.0246601	0.422344	0.797475		0.0161345	-0.018057	0.0503261	0.422344	0.797475	0.802361	0.0246601		-0.00889607	-0.0454274	0.0276352	0.664014	0.917032	-0.434378	-0.0133532		0.00414698	-0.0332538	0.0415478	0.843811	0.961927	0.197021	0.00605706		1067	CAT-SIN	ORDERED-LOGISTIC	Mental health	Online follow-up > Mental health > Unusual and psychotic experiences
41200#C601	Operative procedures - main OPCS4: C60.1 Trabeculectomy	32633	0.0012452	0.82205	0.96103		0.00510901	-0.0639191	0.0740236	0.884551	0.975677	0.145202	0.000803903		0.00782191	-0.0605769	0.0757391	0.82205	0.96103	0.224909	0.0012452		0.00719052	-0.0645875	0.0785331	0.843857	0.961927	0.196962	0.00109047		32566/67(32633)	CAT-MUL	LOGISTIC-BINARY	Operations	Health-related outcomes > Hospital inpatient > Summary Operations
22617#8211	Job code - historical: Heavy goods vehicle drivers	18195	0.00428635	0.563235	0.886547		0.0115023	-0.0347434	0.0575668	0.625173	0.898929	0.488532	0.00362261		-0.0135701	-0.0596921	0.032345	0.563235	0.886547	-0.578043	-0.00428635		-0.00484065	-0.0532329	0.0433083	0.844149	0.962064	-0.196589	-0.00145778		18046/149(18195)	CAT-MUL	LOGISTIC-BINARY	Work environment	Online follow-up > Work environment > Employment history
22601#11133201	Job coding: senior official in local government including parish or town or county chief clerk, chief or superintendent rate collector, chief executive or director, councillor	18195	0.00240943	0.745237	0.944269		0.00152649	-0.0319592	0.0349262	0.928708	0.987488	0.0894703	0.000663453		-0.00554814	-0.0390751	0.0278628	0.745237	0.944269	-0.324926	-0.00240943		-0.00349466	-0.0385245	0.0313938	0.844653	0.962064	-0.195945	-0.001453		17908/287(18195)	CAT-MUL	LOGISTIC-BINARY	Work environment	Online follow-up > Work environment > Employment history
22617#1113	Job code - historical: Senior officials in local government	18195	0.00240943	0.745237	0.944269		0.00152649	-0.0319592	0.0349262	0.928708	0.987488	0.0894703	0.000663453		-0.00554814	-0.0390751	0.0278628	0.745237	0.944269	-0.324926	-0.00240943		-0.00349466	-0.0385245	0.0313938	0.844653	0.962064	-0.195945	-0.001453		17908/287(18195)	CAT-MUL	LOGISTIC-BINARY	Work environment	Online follow-up > Work environment > Employment history
41200#N321	Operative procedures - main OPCS4: N32.1 Biopsy of lesion of penis	32633	0.00816528	0.140247	0.510828		-0.0804853	-0.187914	0.0261221	0.140247	0.510828	-1.47487	-0.00816528		0.0488297	-0.0563589	0.153093	0.36085	0.806379	0.913746	0.00505884		-0.0110853	-0.122513	0.0993768	0.84466	0.962064	-0.195937	-0.00108479		32606/27(32633)	CAT-MUL	LOGISTIC-BINARY	Operations	Health-related outcomes > Hospital inpatient > Summary Operations
41200#W904	Operative procedures - main OPCS4: W90.4 Injection into joint NEC	32633	0.00735262	0.184154	0.574507		0.0790715	-0.0384841	0.19479	0.184154	0.574507	1.32807	0.00735262		-0.0527438	-0.173799	0.0671581	0.391115	0.822836	-0.857598	-0.00474799		0.0124539	-0.113261	0.135933	0.844742	0.962064	0.195831	0.00108421		32609/24(32633)	CAT-MUL	LOGISTIC-BINARY	Operations	Health-related outcomes > Hospital inpatient > Summary Operations
41200#B375	Operative procedures - main OPCS4: B37.5 Lipofilling of breast	32633	0.00320945	0.562119	0.870913		-0.0358538	-0.157647	0.0847089	0.562119	0.870913	-0.579697	-0.00320945		0.0244928	-0.0979362	0.145258	0.693178	0.926483	0.394546	0.00218438		-0.01272	-0.141103	0.113416	0.844792	0.962064	-0.195767	-0.00108386		32609/24(32633)	CAT-MUL	LOGISTIC-BINARY	Operations	Health-related outcomes > Hospital inpatient > Summary Operations
41210#M705	Operative procedures - secondary OPCS4: M70.5 Massage of prostate	32633	0.00315718	0.568504	0.87542		-0.0425554	-0.189952	0.10289	0.568504	0.87542	-0.570256	-0.00315718		0.015996	-0.130639	0.160388	0.829449	0.962531	0.215408	0.00119259		-0.0152354	-0.169351	0.136467	0.845032	0.962162	-0.195461	-0.00108216		32619/14(32633)	CAT-MUL	LOGISTIC-BINARY	Operations	Health-related outcomes > Hospital inpatient > Summary Operations
20001#1053	Cancer code, self-reported: non-hodgkins lymphoma	32633	0.00187084	0.735428	0.932162		0.013639	-0.0655895	0.0926478	0.735428	0.932162	0.337914	0.00187084		0.000554085	-0.0782651	0.0786796	0.988959	0.996679	0.0138377	7.66115e-05		0.00818986	-0.074391	0.0901293	0.845273	0.962162	0.195153	0.00108045		32583/50(32633)	CAT-MUL	LOGISTIC-BINARY	Medical history and conditions	UK Biobank Assessment Centre > Verbal interview > Medical conditions
41210#L912	Operative procedures - secondary OPCS4: L91.2 Insertion of central venous catheter NEC	32633	0.00515785	0.351528	0.75127		0.0294781	-0.0326357	0.0914106	0.351528	0.75127	0.93163	0.00515785		-0.0128914	-0.0748634	0.0487612	0.68273	0.921575	-0.408741	-0.00226297		0.00644448	-0.0585185	0.0710291	0.845374	0.962162	0.195024	0.00107974		32550/83(32633)	CAT-MUL	LOGISTIC-BINARY	Operations	Health-related outcomes > Hospital inpatient > Summary Operations
41200#Q352	Operative procedures - main OPCS4: Q35.2 Endoscopic bilateral clipping of fallopian tubes	32633	0.00107941	0.845421	0.962162		-0.00347475	-0.0463657	0.0390915	0.873364	0.972875	-0.159387	-0.000882439		-0.00390107	-0.0481895	0.0402297	0.862695	0.97496	-0.172945	-0.0009575		-0.00456222	-0.0506085	0.0411125	0.845421	0.962162	-0.194965	-0.00107941		32435/198(32633)	CAT-MUL	LOGISTIC-BINARY	Operations	Health-related outcomes > Hospital inpatient > Summary Operations
20003#1140923348	Treatment/medication code: co-proxamol	32633	0.00454694	0.411485	0.790012		0.0660846	-0.0921677	0.223454	0.411485	0.790012	0.821283	0.00454694		-0.0299537	-0.190436	0.127857	0.712384	0.934055	-0.368656	-0.00204104		0.0163406	-0.150051	0.179649	0.845915	0.962194	0.194333	0.00107591		32620/13(32633)	CAT-MUL	LOGISTIC-BINARY	Medications	UK Biobank Assessment Centre > Verbal interview > Medications
41210#E062	Operative procedures - secondary OPCS4: E06.2 Packing of anterior cavity of nose NEC	32633	0.0020948	0.705159	0.921639		0.0349502	-0.147645	0.214277	0.705159	0.921639	0.378366	0.0020948		0.00606044	-0.178502	0.186981	0.948242	0.991025	0.0649148	0.000359397		0.0188552	-0.17391	0.206487	0.846073	0.962194	0.194132	0.0010748		32623/10(32633)	CAT-MUL	LOGISTIC-BINARY	Operations	Health-related outcomes > Hospital inpatient > Summary Operations
41210#T874	Operative procedures - secondary OPCS4: T87.4 Excision or biopsy of mediastinal lymph node	32633	0.00206365	0.709343	0.932298		0.0047498	-0.082166	0.0910718	0.914397	0.984844	0.107494	0.000595134		-0.0166323	-0.104455	0.0704299	0.709343	0.932298	-0.372739	-0.00206365		-0.00901029	-0.100591	0.0815596	0.846229	0.962194	-0.193932	-0.00107369		32591/42(32633)	CAT-MUL	LOGISTIC-BINARY	Operations	Health-related outcomes > Hospital inpatient > Summary Operations
20004#1479	Operation code: varicose vein surgery	32633	0.00154708	0.77991	0.953926		-0.000400193	-0.0179972	0.0171785	0.964426	0.994705	-0.0446002	-0.000246927		-0.00250802	-0.0201176	0.0150672	0.77991	0.953926	-0.279436	-0.00154708		-0.00181792	-0.0202111	0.0165373	0.846231	0.962194	-0.19393	-0.00107368		31546/1087(32633)	CAT-MUL	LOGISTIC-BINARY	Operations	UK Biobank Assessment Centre > Verbal interview > Operations
41210#H205	Operative procedures - secondary OPCS4: H20.5 Fibreoptic endoscopic submucosal resection of lesion of colon	32633	0.00239037	0.665921	0.910861		-0.0364959	-0.202339	0.129285	0.665921	0.910861	-0.431752	-0.00239037		0.0164404	-0.145937	0.176405	0.841586	0.965429	0.199865	0.00110654		-0.0168992	-0.188726	0.153476	0.846357	0.962194	-0.193769	-0.00107279		32622/11(32633)	CAT-MUL	LOGISTIC-BINARY	Operations	Health-related outcomes > Hospital inpatient > Summary Operations
41200#T679	Operative procedures - main OPCS4: T67.9 Unspecified primary repair of tendon	32633	0.00188686	0.733248	0.940351		-0.00201172	-0.126792	0.120187	0.974534	0.995996	-0.031922	-0.000176735		-0.0221056	-0.149939	0.104207	0.733248	0.940351	-0.340808	-0.00188686		-0.0130797	-0.146797	0.117766	0.8464	0.962194	-0.193714	-0.00107249		32611/22(32633)	CAT-MUL	LOGISTIC-BINARY	Operations	Health-related outcomes > Hospital inpatient > Summary Operations
41272#T679	Operative procedures - OPCS4: T67.9 Unspecified primary repair of tendon	32633	0.00188686	0.733248	0.940351		-0.00201172	-0.126792	0.120187	0.974534	0.995996	-0.031922	-0.000176735		-0.0221056	-0.149939	0.104207	0.733248	0.940351	-0.340808	-0.00188686		-0.0130797	-0.146797	0.117766	0.8464	0.962194	-0.193714	-0.00107249		32611/22(32633)	CAT-MUL	LOGISTIC-BINARY	Operations	Health-related outcomes > Hospital inpatient > Summary Operations
5194-1	Intra-ocular pressure (IOP) method (right)	7467	0.00606138	0.600648	0.899923		-999	-999	-999	0.796454	0.949104	-0.257939	-0.00298678		-999	-999	-999	0.600648	0.899923	-0.523469	-0.00606138		-999	-999	-999	0.846963	0.962557	-0.192995	-0.00223477		7251/7467	CAT-SIN	MULTINOMIAL-LOGISTIC	Physical measures	UK Biobank Assessment Centre > Physical measures > Eye measures > Intraocular pressure
41272#W789	Operative procedures - OPCS4: W78.9 Unspecified release of contracture of joint	32633	0.00171595	0.756609	0.945281		-0.0230276	-0.197671	0.150821	0.795574	0.949104	-0.25908	-0.00143438		-0.0273098	-0.201543	0.143511	0.756609	0.945281	-0.309937	-0.00171595		-0.0177794	-0.200178	0.160964	0.846991	0.962557	-0.192959	-0.00106831		32622/11(32633)	CAT-MUL	LOGISTIC-BINARY	Operations	Health-related outcomes > Hospital inpatient > Summary Operations
41200#X382	Operative procedures - main OPCS4: X38.2 Injection of steroid for local action NEC	32633	0.00766345	0.166291	0.63929		0.0484873	-0.0389825	0.135273	0.275431	0.687537	1.09064	0.00603817		-0.062829	-0.152123	0.0257537	0.166291	0.63929	-1.38422	-0.00766345		-0.00901992	-0.101715	0.0825934	0.847886	0.963251	-0.191817	-0.00106198		32590/43(32633)	CAT-MUL	LOGISTIC-BINARY	Operations	Health-related outcomes > Hospital inpatient > Summary Operations
22601#22163124	Job coding: veterinarian	18195	0.00161638	0.827446	0.96228		0.0157858	-0.127076	0.157012	0.827446	0.96228	0.217978	0.00161638		0.000995329	-0.143224	0.142639	0.989106	0.996679	0.0136543	0.000101251		0.0144621	-0.135409	0.161628	0.848466	0.963251	0.191076	0.00141689		18180/15(18195)	CAT-MUL	LOGISTIC-BINARY	Work environment	Online follow-up > Work environment > Employment history
104370	Watercress intake	4968	0.0255668	0.0717015	0.365792		-0.0389426	-0.0764844	-0.00140076	0.0717015	0.365792	-1.80101	-0.0255668		0.0275163	-0.0129381	0.0679707	0.208317	0.685869	1.25821	0.0178643		-0.00432554	-0.0456993	0.0370482	0.848654	0.963251	-0.190836	-0.00270996		4968	CAT-SIN	ORDERED-LOGISTIC	Diet by 24-hour recall	Online follow-up > Diet by 24-hour recall > Fruit/vegetables yesterday
20004#1471	Operation code: peripheral nerve surgery	32633	0.00154818	0.779758	0.953905		-0.00225537	-0.0725206	0.067596	0.949688	0.991728	-0.0630985	-0.000349342		0.0100258	-0.060521	0.0800014	0.779758	0.953905	0.279634	0.00154818		0.00713886	-0.0665632	0.080137	0.848722	0.963251	0.190749	0.00105607		32567/66(32633)	CAT-MUL	LOGISTIC-BINARY	Operations	UK Biobank Assessment Centre > Verbal interview > Operations
41210#C902	Operative procedures - secondary OPCS4: C90.2 Subconjunctival anaesthetic	32633	0.00183929	0.739727	0.941048		-0.00459748	-0.090095	0.0811566	0.916178	0.984844	-0.105249	-0.000582707		0.0140075	-0.0689826	0.0962985	0.739727	0.941048	0.332215	0.00183929		0.00853685	-0.0793644	0.0960822	0.848731	0.963251	0.190737	0.00105601		32587/46(32633)	CAT-MUL	LOGISTIC-BINARY	Operations	Health-related outcomes > Hospital inpatient > Summary Operations
41272#C902	Operative procedures - OPCS4: C90.2 Subconjunctival anaesthetic	32633	0.00183929	0.739727	0.941048		-0.00459748	-0.090095	0.0811566	0.916178	0.984844	-0.105249	-0.000582707		0.0140075	-0.0689826	0.0962985	0.739727	0.941048	0.332215	0.00183929		0.00853685	-0.0793644	0.0960822	0.848731	0.963251	0.190737	0.00105601		32587/46(32633)	CAT-MUL	LOGISTIC-BINARY	Operations	Health-related outcomes > Hospital inpatient > Summary Operations
41210#R158	Operative procedures - secondary OPCS4: R15.8 Other specified other induction of labour	32633	0.00328857	0.55252	0.866047		0.056236	-0.134003	0.235606	0.55252	0.866047	0.593988	0.00328857		-0.0220085	-0.219586	0.173362	0.82687	0.962119	-0.218718	-0.00121092		0.0198112	-0.187784	0.217474	0.848801	0.963251	0.190648	0.00105551		32623/10(32633)	CAT-MUL	LOGISTIC-BINARY	Operations	Health-related outcomes > Hospital inpatient > Summary Operations
41272#R158	Operative procedures - OPCS4: R15.8 Other specified other induction of labour	32633	0.00328857	0.55252	0.866047		0.056236	-0.134003	0.235606	0.55252	0.866047	0.593988	0.00328857		-0.0220085	-0.219586	0.173362	0.82687	0.962119	-0.218718	-0.00121092		0.0198112	-0.187784	0.217474	0.848801	0.963251	0.190648	0.00105551		32623/10(32633)	CAT-MUL	LOGISTIC-BINARY	Operations	Health-related outcomes > Hospital inpatient > Summary Operations
20084#476	Vitamin and/or mineral supplement use: Vitamin B6	4975	0.00555655	0.695372	0.917327		0.0118067	-0.047448	0.0707898	0.695372	0.917327	0.391575	0.00555655		3.70095e-05	-0.0610347	0.0606938	0.999049	0.999516	0.00119198	1.69147e-05		0.00608643	-0.0567696	0.0684298	0.848824	0.963251	0.190619	0.00270496		4878/97(4975)	CAT-MUL	LOGISTIC-BINARY	Diet by 24-hour recall	Online follow-up > Diet by 24-hour recall > Vitamin/mineral supplements yesterday
41200#E084	Operative procedures - main OPCS4: E08.4 Division of adhesions of internal nose	32633	0.00217918	0.693871	0.926905		0.0119905	-0.167806	0.188403	0.895027	0.978154	0.131946	0.000730514		-0.0365298	-0.220048	0.143225	0.693871	0.926905	-0.393607	-0.00217918		-0.0183398	-0.209752	0.167638	0.848981	0.963275	-0.190419	-0.00105424		32623/10(32633)	CAT-MUL	LOGISTIC-BINARY	Operations	Health-related outcomes > Hospital inpatient > Summary Operations
41272#Q033	Operative procedures - OPCS4: Q03.3 Cone biopsy of cervix uteri NEC	32633	0.00152875	0.782452	0.945752		0.0142664	-0.0874986	0.11497	0.782452	0.945752	0.276125	0.00152875		0.00568157	-0.0974499	0.107616	0.91356	0.984434	0.10855	0.000600979		0.0103259	-0.0968724	0.115808	0.84912	0.963279	0.190241	0.00105326		32600/33(32633)	CAT-MUL	LOGISTIC-BINARY	Operations	Health-related outcomes > Hospital inpatient > Summary Operations
90085	Unique minutes of wear in a 24 hour cycle (scattered over multiple days)	14715	0.00619558	0.452447	0.846328		0.00578519	-0.0173239	0.0288943	0.656619	0.907943	0.444586	0.00366611		-0.00983897	-0.0336862	0.0140083	0.452447	0.846328	-0.751342	-0.00619558		-0.00256432	-0.02752	0.0223914	0.849799	0.963894	-0.189375	-0.00156162		14715	INTEGER	ORDERED-LOGISTIC	Physical activity	Additional exposures > Physical activity measurement > Accelerometer wear time duration
22617#2113	Job code - historical: Physicists, geologists and meteorologists	18195	0.00165608	0.823277	0.961824		0.00531415	-0.0413838	0.0519067	0.823277	0.961824	0.223332	0.00165608		0.00513097	-0.0412495	0.0513015	0.827936	0.962362	0.21735	0.00161172		0.00468254	-0.0439797	0.0531352	0.850057	0.963903	0.189046	0.00140184		18051/144(18195)	CAT-MUL	LOGISTIC-BINARY	Work environment	Online follow-up > Work environment > Employment history
22601#23223028	Job coding: geographer, historian, philosopher, linguist, political scientist	18195	0.00382154	0.606302	0.900944		-0.013997	-0.191589	0.159583	0.876025	0.97385	-0.15601	-0.00115687		0.0459825	-0.130988	0.218186	0.606302	0.900944	0.515359	0.00382154		0.0176712	-0.168375	0.197294	0.850135	0.963903	0.188947	0.0014011		18184/11(18195)	CAT-MUL	LOGISTIC-BINARY	Work environment	Online follow-up > Work environment > Employment history
41200#A542	Operative procedures - main OPCS4: A54.2 Injection of therapeutic substance into cerebrospinal fluid	32633	0.00377688	0.495119	0.863254		-0.0120849	-0.171209	0.145086	0.880935	0.974418	-0.149784	-0.00082927		0.054129	-0.10296	0.207699	0.495119	0.863254	0.682189	0.00377688		0.0158575	-0.150552	0.178539	0.850215	0.963903	0.188844	0.00104553		32620/13(32633)	CAT-MUL	LOGISTIC-BINARY	Operations	Health-related outcomes > Hospital inpatient > Summary Operations
20003#1140878036	Treatment/medication code: diclofenac sodium+misoprostol	32633	0.00145942	0.792087	0.946177		0.0213477	-0.137991	0.17972	0.792087	0.946177	0.263602	0.00145942		0.0108608	-0.147958	0.167488	0.892693	0.98201	0.134897	0.000746853		0.0159006	-0.150539	0.180309	0.850402	0.963961	0.188606	0.00104421		32621/12(32633)	CAT-MUL	LOGISTIC-BINARY	Medications	UK Biobank Assessment Centre > Verbal interview > Medications
41210#Y764	Operative procedures - secondary OPCS4: Y76.4 Endoscopic ultrasonic approach to other body cavity	32633	0.00310207	0.575273	0.891457		0.0405523	-0.140093	0.21796	0.65709	0.908062	0.443935	0.00245782		-0.0522009	-0.235823	0.12891	0.575273	0.891457	-0.560303	-0.00310207		-0.0182221	-0.21057	0.169581	0.850953	0.964277	-0.187903	-0.00104031		32623/10(32633)	CAT-MUL	LOGISTIC-BINARY	Operations	Health-related outcomes > Hospital inpatient > Summary Operations
41272#Y764	Operative procedures - OPCS4: Y76.4 Endoscopic ultrasonic approach to other body cavity	32633	0.00310207	0.575273	0.891457		0.0405523	-0.140093	0.21796	0.65709	0.908062	0.443935	0.00245782		-0.0522009	-0.235823	0.12891	0.575273	0.891457	-0.560303	-0.00310207		-0.0182221	-0.21057	0.169581	0.850953	0.964277	-0.187903	-0.00104031		32623/10(32633)	CAT-MUL	LOGISTIC-BINARY	Operations	Health-related outcomes > Hospital inpatient > Summary Operations
22601#81332702	Job coding: routine inspector, tester	18195	0.00220874	0.765809	0.949073		0.00620324	-0.137	0.148645	0.932108	0.988251	0.0851929	0.000631735		0.021445	-0.120768	0.161568	0.765809	0.949073	0.297862	0.00220874		0.0141781	-0.134997	0.161486	0.851125	0.964296	0.187683	0.00139173		18180/15(18195)	CAT-MUL	LOGISTIC-BINARY	Work environment	Online follow-up > Work environment > Employment history
20003#1140928916	Treatment/medication code: olanzapine	32633	0.00408404	0.460715	0.851314		0.0388705	-0.118362	0.193394	0.625073	0.898929	0.488673	0.0027055		-0.0607464	-0.223198	0.0991899	0.460715	0.851314	-0.73767	-0.00408404		-0.0158987	-0.184117	0.148105	0.851242	0.964296	-0.187534	-0.00103827		32620/13(32633)	CAT-MUL	LOGISTIC-BINARY	Medications	UK Biobank Assessment Centre > Verbal interview > Medications
41272#W904	Operative procedures - OPCS4: W90.4 Injection into joint NEC	32633	0.00693583	0.210283	0.619065		0.0644461	-0.0369494	0.164652	0.210283	0.619065	1.25279	0.00693583		-0.0407048	-0.144496	0.0621295	0.440171	0.845833	-0.771905	-0.00427357		0.0101852	-0.0976282	0.116377	0.852038	0.964905	0.186519	0.00103265		32601/32(32633)	CAT-MUL	LOGISTIC-BINARY	Operations	Health-related outcomes > Hospital inpatient > Summary Operations
20004#1597	Operation code: skin graft	32633	0.00351041	0.526043	0.849919		0.0262354	-0.0552286	0.106966	0.526043	0.849919	0.634058	0.00351041		-0.00607583	-0.0890217	0.0759721	0.885251	0.981419	-0.144315	-0.000798995		0.00815267	-0.0781078	0.0932351	0.852051	0.964905	0.186502	0.00103256		32585/48(32633)	CAT-MUL	LOGISTIC-BINARY	Operations	UK Biobank Assessment Centre > Verbal interview > Operations
3571	Back pain for 3+ months	7056	0.0113565	0.340389	0.744889		0.00688372	-0.00726104	0.0210456	0.340389	0.744889	0.953397	0.0113565		-0.00337966	-0.0177416	0.0109822	0.644594	0.913594	-0.461285	-0.00549491		0.00141701	-0.0135064	0.0163505	0.852392	0.965137	0.186067	0.00221649		2500/4556(7056)	CAT-SIN	LOGISTIC-BINARY	Medical history and conditions	UK Biobank Assessment Centre > Touchscreen > Health and medical history > Pain
41210#F121	Operative procedures - secondary OPCS4: F12.1 Apicectomy of tooth	32633	0.0052899	0.339334	0.79275		0.0686824	-0.10425	0.239119	0.432593	0.802675	0.784762	0.00434476		-0.0868273	-0.266571	0.0892539	0.339334	0.79275	-0.955481	-0.0052899		-0.0171857	-0.202225	0.163232	0.853626	0.966233	-0.184494	-0.00102144		32623/10(32633)	CAT-MUL	LOGISTIC-BINARY	Operations	Health-related outcomes > Hospital inpatient > Summary Operations
6144#3	Never eat eggs, dairy, wheat, sugar: Wheat products	32475	0.00184501	0.739557	0.941048		0.00076446	-0.0227913	0.0242749	0.949233	0.991728	0.0636701	0.000353363		0.00401079	-0.0196675	0.0276259	0.739557	0.941048	0.33244	0.00184501		0.00232015	-0.0223863	0.0269471	0.853732	0.966233	0.184358	0.00102317		31872/603(32475)	CAT-MUL	LOGISTIC-BINARY	Lifestyle and environment	UK Biobank Assessment Centre > Touchscreen > Lifestyle and environment > Diet
22617#7212	Job code - historical: Customer care occupations	18195	0.005328	0.472436	0.859304		-0.00804801	-0.0405644	0.0243499	0.626955	0.898929	-0.486018	-0.00360397		0.0119702	-0.0207304	0.0445771	0.472436	0.859304	0.718521	0.005328		0.00320824	-0.0309905	0.0372456	0.853769	0.966233	0.184311	0.00136673		17864/331(18195)	CAT-MUL	LOGISTIC-BINARY	Work environment	Online follow-up > Work environment > Employment history
41272#X362	Operative procedures - OPCS4: X36.2 Venesection	32633	0.00350415	0.526781	0.871404		0.0155208	-0.0438633	0.0746397	0.607639	0.894026	0.513446	0.00284266		-0.0192127	-0.0788883	0.0400949	0.526781	0.871404	-0.632927	-0.00350415		-0.00584363	-0.0683036	0.0561701	0.85398	0.966317	-0.184042	-0.00101894		32544/89(32633)	CAT-MUL	LOGISTIC-BINARY	Operations	Health-related outcomes > Hospital inpatient > Summary Operations
20004#1470	Operation code: spinal cord surgery	32633	0.00316279	0.567817	0.887893		0.0221675	-0.0948517	0.138536	0.709635	0.923062	0.372347	0.00206148		-0.0338833	-0.150806	0.0816243	0.567817	0.887893	-0.571269	-0.00316279		-0.0114063	-0.133881	0.109657	0.854311	0.966354	-0.183621	-0.00101661		32610/23(32633)	CAT-MUL	LOGISTIC-BINARY	Operations	UK Biobank Assessment Centre > Verbal interview > Operations
20110#8	Illnesses of mother: High blood pressure	30906	0.00289013	0.611442	0.903695		0.000944418	-0.0060472	0.00793475	0.791177	0.946177	0.264782	0.00150636		-0.00183196	-0.00890128	0.00523484	0.611442	0.903695	-0.508016	-0.00289013		-0.0006894	-0.00805091	0.00666942	0.854336	0.966354	-0.183589	-0.00104445		21123/9783(30906)	CAT-MUL	LOGISTIC-BINARY	Family history and early life factors	UK Biobank Assessment Centre > Touchscreen > Family history
41210#Y811	Operative procedures - secondary OPCS4: Y81.1 Epidural anaesthetic using lumbar approach	32633	0.00119039	0.82976	0.962576		0.00444944	-0.0362906	0.0448412	0.82976	0.962576	0.215009	0.00119039		0.00243122	-0.0396509	0.0443698	0.909682	0.984355	0.11344	0.000628055		0.00410308	-0.0399695	0.047781	0.854558	0.966354	0.183306	0.00101486		32402/231(32633)	CAT-MUL	LOGISTIC-BINARY	Operations	Health-related outcomes > Hospital inpatient > Summary Operations
41272#Y811	Operative procedures - OPCS4: Y81.1 Epidural anaesthetic using lumbar approach	32633	0.00119039	0.82976	0.962576		0.00444944	-0.0362906	0.0448412	0.82976	0.962576	0.215009	0.00119039		0.00243122	-0.0396509	0.0443698	0.909682	0.984355	0.11344	0.000628055		0.00410308	-0.0399695	0.047781	0.854558	0.966354	0.183306	0.00101486		32402/231(32633)	CAT-MUL	LOGISTIC-BINARY	Operations	Health-related outcomes > Hospital inpatient > Summary Operations
22617#8114	Job code - historical: Chemical and related process operatives	18195	0.00182933	0.805144	0.953845		0.0101972	-0.071099	0.0909597	0.805144	0.953845	0.246696	0.00182933		0.00435253	-0.0759701	0.0842075	0.915166	0.984572	0.106524	0.000789914		0.00785776	-0.076749	0.091857	0.855009	0.966709	0.182732	0.00135502		18146/49(18195)	CAT-MUL	LOGISTIC-BINARY	Work environment	Online follow-up > Work environment > Employment history
41210#D064	Operative procedures - secondary OPCS4	32633	0.00121726	0.825978	0.962226		0.020156	-0.159527	0.200125	0.825978	0.962226	0.219863	0.00121726		0.00797747	-0.167169	0.181393	0.928567	0.988057	0.0896479	0.000496331		0.0172043	-0.168787	0.20189	0.855458	0.966715	0.182159	0.00100851		32623/10(32633)	CAT-MUL	LOGISTIC-BINARY	Operations	Health-related outcomes > Hospital inpatient > Summary Operations
41272#D064	Operative procedures - OPCS4	32633	0.00121726	0.825978	0.962226		0.020156	-0.159527	0.200125	0.825978	0.962226	0.219863	0.00121726		0.00797747	-0.167169	0.181393	0.928567	0.988057	0.0896479	0.000496331		0.0172043	-0.168787	0.20189	0.855458	0.966715	0.182159	0.00100851		32623/10(32633)	CAT-MUL	LOGISTIC-BINARY	Operations	Health-related outcomes > Hospital inpatient > Summary Operations
22601#54142880	Job coding: tailor, dressmaker, milliner	18195	0.00218949	0.767791	0.940726		0.0158864	-0.0901011	0.120794	0.767791	0.940726	0.295266	0.00218949		-0.00245689	-0.109016	0.103097	0.963786	0.99323	-0.0454026	-0.000336676		0.0102692	-0.101138	0.119997	0.855559	0.966715	0.182031	0.00134982		18164/31(18195)	CAT-MUL	LOGISTIC-BINARY	Work environment	Online follow-up > Work environment > Employment history
22617#5414	Job code - historical: Tailors and dressmakers	18195	0.00218949	0.767791	0.940726		0.0158864	-0.0901011	0.120794	0.767791	0.940726	0.295266	0.00218949		-0.00245689	-0.109016	0.103097	0.963786	0.99323	-0.0454026	-0.000336676		0.0102692	-0.101138	0.119997	0.855559	0.966715	0.182031	0.00134982		18164/31(18195)	CAT-MUL	LOGISTIC-BINARY	Work environment	Online follow-up > Work environment > Employment history
20436	Fraction of day affected during worst episode of depression	12083	0.010729	0.238403	0.650174		0.00578989	-0.00298255	0.0145623	0.238403	0.650174	1.17899	0.010729		-0.0027456	-0.0117845	0.00629329	0.580566	0.893217	-0.552559	-0.0050286		0.000937554	-0.00850988	0.010385	0.855819	0.966855	0.181699	0.00165358		12083	CAT-SIN	ORDERED-LOGISTIC	Mental health	Online follow-up > Mental health > Depression
22601#52443062	Job coding: television, video, audio or radio engineer/repairer/installer/technician	18195	0.00174209	0.814262	0.958074		0.0130398	-0.0961446	0.121548	0.814262	0.958074	0.234931	0.00174209		0.0112557	-0.0972514	0.118615	0.837986	0.964792	0.20447	0.00151622		0.010452	-0.103358	0.123105	0.856325	0.967142	0.181054	0.00134258		18169/26(18195)	CAT-MUL	LOGISTIC-BINARY	Work environment	Online follow-up > Work environment > Employment history
20549#1	Substances taken for anxiety: Unprescribed medication (more than once)	22705	0.00296991	0.654568	0.907025		0.00532997	-0.0180533	0.0286448	0.654568	0.907025	0.447425	0.00296991		0.000282879	-0.0235333	0.0240308	0.9814	0.995688	0.0233139	0.000154753		0.00227835	-0.0224657	0.0269222	0.856493	0.967142	0.18084	0.00120038		22085/620(22705)	CAT-MUL	LOGISTIC-BINARY	Mental health	Online follow-up > Mental health > Anxiety
3446-1	Type of tobacco currently smoked	1228	0.0114562	0.689149	0.916356		-999	-999	-999	0.689149	0.916356	-0.400011	-0.0114562		-999	-999	-999	0.846992	0.966579	-0.192958	-0.00552655		-999	-999	-999	0.85675	0.967142	-0.180513	-0.00517011		873/1228	CAT-SIN	MULTINOMIAL-LOGISTIC	Lifestyle and environment	UK Biobank Assessment Centre > Touchscreen > Lifestyle and environment > Smoking
90116	Fraction acceleration <= 45 milli-gravities	14715	0.00148813	0.856789	0.967142		-0.000166645	-0.0047809	0.00444761	0.943566	0.990814	-0.0707892	-0.00058374		-0.000182692	-0.0047913	0.00442592	0.938066	0.989908	-0.0777008	-0.000640734		-0.00044401	-0.00526659	0.00437857	0.856789	0.967142	-0.180464	-0.00148813		14715	CONTINUOUS	LINEAR	Physical activity	Additional exposures > Physical activity measurement > Acceleration intensity distribution
20004#1607	Operation code: ct scan	32633	0.0045107	0.415223	0.83342		-0.0395308	-0.168557	0.0881824	0.546077	0.862008	-0.603649	-0.00334205		0.0527211	-0.0749552	0.178582	0.415223	0.83342	0.814736	0.0045107		0.0122801	-0.122222	0.144606	0.856842	0.967142	0.180395	0.00099875		32613/20(32633)	CAT-MUL	LOGISTIC-BINARY	Operations	UK Biobank Assessment Centre > Verbal interview > Operations
41200#E498	Operative procedures - main OPCS4: E49.8 Other specified diagnostic fibreoptic endoscopic examination of lower respiratory tract	32633	0.0028322	0.60896	0.902491		-0.0202586	-0.193931	0.150087	0.817415	0.958994	-0.230871	-0.0012782		0.0448758	-0.128444	0.215279	0.60896	0.902491	0.511558	0.0028322		0.0165568	-0.165691	0.194632	0.857058	0.967142	0.180121	0.00099723		32622/11(32633)	CAT-MUL	LOGISTIC-BINARY	Operations	Health-related outcomes > Hospital inpatient > Summary Operations
41272#K752	Operative procedures - OPCS4: K75.2 Percutaneous transluminal balloon angioplasty and insertion of 3 or more drug-eluting stents into coronary artery	32633	0.00233918	0.672655	0.912995		0.0120443	-0.0438768	0.067886	0.672655	0.912995	0.422507	0.00233918		0.000965295	-0.0546182	0.056262	0.972777	0.994668	0.034126	0.000188937		0.00534147	-0.0529421	0.0633591	0.857106	0.967142	0.180059	0.000996886		32534/99(32633)	CAT-MUL	LOGISTIC-BINARY	Operations	Health-related outcomes > Hospital inpatient > Summary Operations
100950	Sliced bread intake	4975	0.00758341	0.593053	0.899157		-0.00250837	-0.0157435	0.0107268	0.737104	0.932162	-0.335691	-0.00476355		0.00412781	-0.00981167	0.0180673	0.593053	0.899157	0.534417	0.00758341		0.00143009	-0.0129814	0.0158416	0.857293	0.967142	0.179821	0.00255173		4975	CAT-SIN	ORDERED-LOGISTIC	Diet by 24-hour recall	Online follow-up > Diet by 24-hour recall > Bread/pasta/rice yesterday
41200#S021	Operative procedures - main OPCS4: S02.1 Abdominoplasty	32633	0.000995507	0.857302	0.967142		-0.0124893	-0.183632	0.154713	0.885126	0.975703	-0.144475	-0.000799876		-0.0153188	-0.190756	0.156644	0.862957	0.97496	-0.172612	-0.000955655		-0.0165498	-0.199161	0.160871	0.857302	0.967142	-0.17981	-0.000995507		32621/12(32633)	CAT-MUL	LOGISTIC-BINARY	Operations	Health-related outcomes > Hospital inpatient > Summary Operations
3005	Fracture resulting from simple fall	2539	0.0108739	0.584394	0.883687		0.00679402	-0.0175481	0.0311607	0.584394	0.883687	0.546978	0.0108739		-0.00179638	-0.0257896	0.0222059	0.883311	0.981026	-0.146773	-0.00291799		0.00231447	-0.0230016	0.0276517	0.857797	0.967547	0.17918	0.00356226		1170/1369(2539)	CAT-SIN	LOGISTIC-BINARY	Medical history and conditions	UK Biobank Assessment Centre > Touchscreen > Health and medical history > Medical conditions
5109	6mm asymmetry angle (right)	4077	0.0128665	0.411814	0.790234		0.00372733	-0.00517579	0.0126304	0.411814	0.790234	0.820706	0.0128665		-0.00164899	-0.0108105	0.00751251	0.724196	0.937895	-0.352856	-0.00553224		0.000866167	-0.00862083	0.0103532	0.857948	0.967563	0.178987	0.00280628		4077	INTEGER	LINEAR	Physical measures	UK Biobank Assessment Centre > Physical measures > Eye measures > Autorefraction
41200#S151	Operative procedures - main OPCS4: S15.1 Biopsy of lesion of skin of head or neck NEC	32633	0.00098897	0.858229	0.967613		0.00572751	-0.0713958	0.0823679	0.883907	0.97553	0.146018	0.000808423		0.00395076	-0.0735266	0.0807467	0.920051	0.986421	0.100369	0.000555688		0.00733928	-0.073598	0.0874594	0.858229	0.967613	0.178629	0.00098897		32579/54(32633)	CAT-MUL	LOGISTIC-BINARY	Operations	Health-related outcomes > Hospital inpatient > Summary Operations
41273#801	Operative procedures - OPCS3: 801 Joint puncture	32633	0.00230357	0.677356	0.920809		0.0115803	-0.156713	0.179122	0.89241	0.977282	0.135255	0.000748832		-0.035303	-0.202944	0.129447	0.677356	0.920809	-0.416074	-0.00230357		-0.0158527	-0.190961	0.157164	0.858265	0.967613	-0.178584	-0.000988718		32622/11(32633)	CAT-MUL	LOGISTIC-BINARY	Operations	Health-related outcomes > Hospital inpatient > Summary Operations
41251#7003	Sources of admission to hospital (recoded): Nursing, residential care, group home: Non-NHS	32521	0.00503276	0.364157	0.758714		0.0601675	-0.070132	0.189776	0.364157	0.758714	0.907472	0.00503276		-0.0206316	-0.151301	0.108222	0.755433	0.945281	-0.311484	-0.00172748		0.0123017	-0.124017	0.146826	0.858701	0.96795	0.178028	0.000987341		32502/19(32521)	CAT-MUL	LOGISTIC-BINARY	Hospital Inpatient - Administration	Health-related outcomes > Hospital inpatient > Summary Administration
22601#81392821	Job coding: other assembler, routine operative	18195	0.00405159	0.584802	0.883687		-0.0346322	-0.159544	0.0891339	0.584802	0.883687	-0.546384	-0.00405159		0.015297	-0.108957	0.137913	0.807998	0.959275	0.24301	0.001802		-0.0116967	-0.142056	0.116742	0.859227	0.967954	-0.177359	-0.00131518		18175/20(18195)	CAT-MUL	LOGISTIC-BINARY	Work environment	Online follow-up > Work environment > Employment history
41200#B321	Operative procedures - main OPCS4: B32.1 Percutaneous biopsy of lesion of breast	32633	0.00128969	0.815804	0.959833		0.00610797	-0.081692	0.093079	0.891056	0.977119	0.136968	0.000758316		0.0105471	-0.0787511	0.0986945	0.815804	0.959833	0.232946	0.00128969		0.0083259	-0.0843881	0.0996365	0.859256	0.967954	0.177321	0.000981728		32590/43(32633)	CAT-MUL	LOGISTIC-BINARY	Operations	Health-related outcomes > Hospital inpatient > Summary Operations
41272#B321	Operative procedures - OPCS4: B32.1 Percutaneous biopsy of lesion of breast	32633	0.00128969	0.815804	0.959833		0.00610797	-0.081692	0.093079	0.891056	0.977119	0.136968	0.000758316		0.0105471	-0.0787511	0.0986945	0.815804	0.959833	0.232946	0.00128969		0.0083259	-0.0843881	0.0996365	0.859256	0.967954	0.177321	0.000981728		32590/43(32633)	CAT-MUL	LOGISTIC-BINARY	Operations	Health-related outcomes > Hospital inpatient > Summary Operations
41224#1	Intended delivery places: At a domestic address	585	0.0333575	0.423117	0.797475		0.0485071	-0.0717283	0.166475	0.423117	0.797475	0.801025	0.0333575		-0.0348233	-0.169118	0.0977599	0.608345	0.902491	-0.512437	-0.0213467		0.0122321	-0.125175	0.14609	0.85931	0.967954	0.177252	0.00738531		558/27(585)	CAT-MUL	LOGISTIC-BINARY	Maternity and sex-specific factors	Health-related outcomes > Hospital inpatient > Summary Maternity
22617#1141	Job code - historical: Quality assurance managers	18195	0.00608536	0.41184	0.790234		0.0240143	-0.0334917	0.0812291	0.41184	0.790234	0.820659	0.00608536		-0.0109102	-0.0683858	0.0462633	0.709106	0.932298	-0.373057	-0.00276634		0.00542987	-0.0548506	0.0653172	0.859387	0.967954	0.177155	0.00131366		18097/98(18195)	CAT-MUL	LOGISTIC-BINARY	Work environment	Online follow-up > Work environment > Employment history
20004#1620	Operation code: lumbar puncture	32633	0.00237599	0.66781	0.917146		-0.0138645	-0.185144	0.15406	0.872709	0.972531	-0.160218	-0.000887039		0.0372799	-0.134779	0.205501	0.66781	0.917146	0.429155	0.00237599		0.0160536	-0.164205	0.191506	0.859599	0.968039	0.176885	0.000979313		32622/11(32633)	CAT-MUL	LOGISTIC-BINARY	Operations	UK Biobank Assessment Centre > Verbal interview > Operations
22617#2423	Job code - historical: Management consultants, actuaries, economists and statisticians	18195	0.00399955	0.589635	0.886579		0.0108581	-0.0286757	0.0502524	0.589635	0.886579	0.539365	0.00399955		-0.00296366	-0.0427951	0.0366886	0.883776	0.981233	-0.146184	-0.001084		0.00373704	-0.037842	0.0450944	0.859772	0.96808	0.176664	0.00131003		17990/205(18195)	CAT-MUL	LOGISTIC-BINARY	Work environment	Online follow-up > Work environment > Employment history
22601#24433449	Job coding: probation officer, community service officer	18195	0.00256394	0.729521	0.938916		-0.0085478	-0.183917	0.162933	0.923049	0.985496	-0.0965934	-0.000716273		0.0306639	-0.144634	0.202987	0.729521	0.938916	0.345763	0.00256394		0.0163146	-0.167269	0.195153	0.859917	0.968088	0.176479	0.00130865		18184/11(18195)	CAT-MUL	LOGISTIC-BINARY	Work environment	Online follow-up > Work environment > Employment history
20003#1140873474	Treatment/medication code: lymecycline	32633	0.0034138	0.537493	0.879037		-0.0429286	-0.227012	0.135344	0.642512	0.902877	-0.464189	-0.00256995		0.0576054	-0.127575	0.238287	0.537493	0.879037	0.616609	0.0034138		0.0171549	-0.177046	0.204042	0.860068	0.968088	0.176288	0.000976007		32623/10(32633)	CAT-MUL	LOGISTIC-BINARY	Medications	UK Biobank Assessment Centre > Verbal interview > Medications
20004#1437	Operation code: retinal operation/vitrectomy	32633	0.0030764	0.57844	0.881148		0.014255	-0.0360822	0.0644866	0.57844	0.881148	0.555665	0.0030764		-0.00611061	-0.0562367	0.0437649	0.810702	0.959275	-0.239521	-0.00132609		0.00470628	-0.0477998	0.0569597	0.860205	0.968088	0.176113	0.000975041		32508/125(32633)	CAT-MUL	LOGISTIC-BINARY	Operations	UK Biobank Assessment Centre > Verbal interview > Operations
5111	3mm asymmetry angle (left)	7021	0.00449036	0.706905	0.922412		0.00130938	-0.00551661	0.00813538	0.706905	0.922412	0.376016	0.00449036		-0.000355166	-0.00728846	0.00657813	0.920015	0.986421	-0.100415	-0.00119916		0.000647628	-0.0065675	0.00786275	0.860333	0.968088	0.17595	0.0021012		7021	INTEGER	LINEAR	Physical measures	UK Biobank Assessment Centre > Physical measures > Eye measures > Autorefraction
40006#C20	Type of cancer: ICD10: C20 Malignant neoplasm of rectum	32633	0.00602216	0.276706	0.689485		0.0647796	-0.0521378	0.181447	0.276706	0.689485	1.08775	0.00602216		-0.0327029	-0.149899	0.0833042	0.582608	0.893248	-0.549579	-0.0030427		0.0108948	-0.111246	0.131961	0.860534	0.968088	0.175695	0.000972724		32611/22(32633)	CAT-MUL	LOGISTIC-BINARY	Cancer register	Health-related outcomes > Cancer register
41210#M455	Operative procedures - secondary OPCS4: M45.5 Diagnostic endoscopic examination of bladder using rigid cystoscope	32633	0.00525356	0.342663	0.795023		0.0200003	-0.0423876	0.0820629	0.528706	0.852472	0.629983	0.00348785		-0.0304773	-0.0936391	0.0322472	0.342663	0.795023	-0.948917	-0.00525356		-0.0058678	-0.0716387	0.059341	0.860598	0.968088	-0.175613	-0.00097227		32551/82(32633)	CAT-MUL	LOGISTIC-BINARY	Operations	Health-related outcomes > Hospital inpatient > Summary Operations
41229#5NV	PCT responsible for patient data: NORTH YORKSHIRE AND YORK PCT	32633	0.00106627	0.847279	0.96606		0.00234468	-0.021537	0.0261877	0.847279	0.96606	0.192592	0.00106627		0.000562587	-0.0233185	0.0243821	0.963124	0.99323	0.0462338	0.000255971		0.00222133	-0.02276	0.0271374	0.861461	0.968835	0.174515	0.000966193		32054/579(32633)	CAT-MUL	LOGISTIC-BINARY	Hospital Inpatient - Administration	Health-related outcomes > Hospital inpatient > Summary Administration
41200#F121	Operative procedures - main OPCS4: F12.1 Apicectomy of tooth	32633	0.00471448	0.394467	0.778228		-0.022435	-0.0742165	0.0290674	0.394467	0.778228	-0.851545	-0.00471448		0.0164696	-0.0354781	0.0681073	0.533112	0.876729	0.623262	0.00345064		-0.00482378	-0.0592382	0.0491803	0.861536	0.968835	-0.174419	-0.00096566		32511/122(32633)	CAT-MUL	LOGISTIC-BINARY	Operations	Health-related outcomes > Hospital inpatient > Summary Operations
90047	Average acceleration 20:00 - 20:59	14715	0.00468282	0.570113	0.876185		-0.00131588	-0.00585769	0.00322594	0.570113	0.876185	-0.567884	-0.00468282		0.000323338	-0.00421297	0.00485964	0.888888	0.98201	0.139711	0.00115208		-0.000420415	-0.00516733	0.0043265	0.862182	0.968955	-0.173597	-0.00143151		14715	CONTINUOUS	LINEAR	Physical activity	Additional exposures > Physical activity measurement > Acceleration averages
41210#Z815	Operative procedures - secondary OPCS4: Z81.5 Elbow joint	32633	0.00552321	0.318462	0.729818		0.0305297	-0.0296646	0.0902957	0.318462	0.729818	0.997624	0.00552321		-0.0206474	-0.0822405	0.0405376	0.509813	0.867836	-0.659129	-0.00364921		0.00563151	-0.058264	0.0689044	0.862193	0.968955	0.173584	0.000961036		32544/89(32633)	CAT-MUL	LOGISTIC-BINARY	Operations	Health-related outcomes > Hospital inpatient > Summary Operations
41272#Z815	Operative procedures - OPCS4: Z81.5 Elbow joint	32633	0.00552321	0.318462	0.729818		0.0305297	-0.0296646	0.0902957	0.318462	0.729818	0.997624	0.00552321		-0.0206474	-0.0822405	0.0405376	0.509813	0.867836	-0.659129	-0.00364921		0.00563151	-0.058264	0.0689044	0.862193	0.968955	0.173584	0.000961036		32544/89(32633)	CAT-MUL	LOGISTIC-BINARY	Operations	Health-related outcomes > Hospital inpatient > Summary Operations
41229#5HX	PCT responsible for patient data: EALING PCT	32633	0.00419848	0.448247	0.811054		0.0219203	-0.0348812	0.0784485	0.448247	0.811054	0.758341	0.00419848		-0.0141554	-0.0722572	0.0432959	0.631097	0.910178	-0.480184	-0.00265851		0.00527517	-0.0546621	0.0644806	0.8622	0.968955	0.173575	0.000960988		32533/100(32633)	CAT-MUL	LOGISTIC-BINARY	Hospital Inpatient - Administration	Health-related outcomes > Hospital inpatient > Summary Administration
101970	Double crust pastry intake	4973	0.00247766	0.861421	0.968955		0.0032715	-0.0299353	0.0364783	0.861421	0.969764	0.174566	0.00247766		0.00315673	-0.0316686	0.037982	0.869907	0.977892	0.163776	0.00232453		0.00342989	-0.0326697	0.0395294	0.862326	0.968955	0.173414	0.00246131		4973	CAT-SIN	ORDERED-LOGISTIC	Diet by 24-hour recall	Online follow-up > Diet by 24-hour recall > Soup/snacks/pastries yesterday
41272#C432	Operative procedures - OPCS4: C43.2 Biopsy of lesion of conjunctiva	32633	0.00156858	0.776932	0.953409		-0.00221026	-0.184536	0.17819	0.980943	0.996069	-0.0238861	-0.000132244		-0.0261673	-0.208198	0.153388	0.776932	0.953409	-0.28332	-0.00156858		-0.0167708	-0.208266	0.171315	0.862496	0.968992	-0.173198	-0.0009589		32623/10(32633)	CAT-MUL	LOGISTIC-BINARY	Operations	Health-related outcomes > Hospital inpatient > Summary Operations
41246#2570	Treatment speciality of consultant (recoded): Transplantation surgery	31513	0.002916	0.604756	0.900724		0.0086417	-0.119731	0.135809	0.894505	0.978154	0.132606	0.000747101		-0.0340212	-0.163556	0.0939494	0.604756	0.900724	-0.517573	-0.002916		-0.0117853	-0.146914	0.121006	0.863078	0.969381	-0.172457	-0.000971625		31493/20(31513)	CAT-MUL	LOGISTIC-BINARY	Hospital Inpatient - Administration	Health-related outcomes > Hospital inpatient > Summary Administration
20004#1539	Operation code: uterine polypectomy/uterine polyps removed	32633	0.00331256	0.549625	0.863949		-0.0309268	-0.1326	0.0699918	0.549625	0.863949	-0.598322	-0.00331256		0.0168119	-0.0850203	0.117373	0.744811	0.944236	0.325489	0.00180205		-0.00931059	-0.115892	0.095752	0.863115	0.969381	-0.17241	-0.000954538		32600/33(32633)	CAT-MUL	LOGISTIC-BINARY	Operations	UK Biobank Assessment Centre > Verbal interview > Operations
41272#W742	Operative procedures - OPCS4: W74.2 Reconstruction of intra-articular ligament NEC	32633	0.00189472	0.732179	0.930285		-0.0130111	-0.0879885	0.061023	0.732179	0.930285	-0.342228	-0.00189472		-0.00119047	-0.0778317	0.0747947	0.975616	0.994947	-0.0305661	-0.000169227		-0.00697055	-0.0869727	0.0718681	0.863458	0.969399	-0.171974	-0.000952126		32572/61(32633)	CAT-MUL	LOGISTIC-BINARY	Operations	Health-related outcomes > Hospital inpatient > Summary Operations
41256#2194	Operative procedures - main OPCS3: 219.4 Reduction of fracture of nose and face : nasal bone	32633	0.00296964	0.591694	0.899034		-0.00699338	-0.196041	0.174259	0.941091	0.989663	-0.0738989	-0.000409137		0.0524062	-0.141903	0.241081	0.591694	0.899034	0.536383	0.00296964		0.0175761	-0.18652	0.213627	0.863542	0.969399	0.171867	0.000951531		32623/10(32633)	CAT-MUL	LOGISTIC-BINARY	Operations	Health-related outcomes > Hospital inpatient > Summary Operations
41273#2194	Operative procedures - OPCS3: 219.4 Reduction of fracture of nose and face : nasal bone	32633	0.00296964	0.591694	0.899034		-0.00699338	-0.196041	0.174259	0.941091	0.989663	-0.0738989	-0.000409137		0.0524062	-0.141903	0.241081	0.591694	0.899034	0.536383	0.00296964		0.0175761	-0.18652	0.213627	0.863542	0.969399	0.171867	0.000951531		32623/10(32633)	CAT-MUL	LOGISTIC-BINARY	Operations	Health-related outcomes > Hospital inpatient > Summary Operations
41272#K634	Operative procedures - OPCS4: K63.4 Coronary arteriography using two catheters	32633	0.00146976	0.790647	0.95612		0.0019178	-0.0178757	0.0216976	0.849327	0.966452	0.189977	0.0010518		0.00265671	-0.0169762	0.0222541	0.790647	0.95612	0.265471	0.00146976		0.00180133	-0.0187962	0.0223638	0.863784	0.969517	0.17156	0.000949832		31799/834(32633)	CAT-MUL	LOGISTIC-BINARY	Operations	Health-related outcomes > Hospital inpatient > Summary Operations
41200#T678	Operative procedures - main OPCS4: T67.8 Other specified primary repair of tendon	32633	0.00691345	0.211758	0.620261		0.0818859	-0.047512	0.209655	0.211758	0.620261	1.24875	0.00691345		-0.0440973	-0.178303	0.0882826	0.516919	0.86965	-0.648103	-0.00358816		0.0119724	-0.126492	0.147683	0.864087	0.969575	0.171174	0.000947693		32614/19(32633)	CAT-MUL	LOGISTIC-BINARY	Operations	Health-related outcomes > Hospital inpatient > Summary Operations
22608#1	Workplace very hot	18128	0.00364272	0.623894	0.898929		0.00213731	-0.00640526	0.010682	0.623894	0.898929	0.490339	0.00364272		-0.000966651	-0.00952329	0.00759032	0.82476	0.961528	-0.221427	-0.00164499		0.000779589	-0.00816307	0.00972401	0.864338	0.969575	0.170855	0.00126929		7872/10256(18128)	CAT-MUL	LOGISTIC-BINARY	Work environment	Online follow-up > Work environment > Employment history
22601#62143372	Job coding: air hostess, air steward, air travel assistant, cabin/flight attendant, cabin crew, air purser, passenger services agent, check-in-staff	18195	0.00278447	0.707287	0.932298		-0.00279703	-0.123172	0.115361	0.963342	0.994635	-0.0459604	-0.000340812		0.0230375	-0.0978478	0.142659	0.707287	0.932298	0.375502	0.00278447		0.0109311	-0.115884	0.135036	0.86441	0.969575	0.170763	0.00126626		18171/24(18195)	CAT-MUL	LOGISTIC-BINARY	Work environment	Online follow-up > Work environment > Employment history
20003#1141179992	Treatment/medication code: dovobet ointment	32633	0.00356054	0.52015	0.86965		0.0175986	-0.0681992	0.102663	0.686391	0.9154	0.403757	0.00223537		-0.0283987	-0.115279	0.0577802	0.52015	0.86965	-0.643114	-0.00356054		-0.00785599	-0.0986034	0.0818508	0.864497	0.969575	-0.170653	-0.000944809		32589/44(32633)	CAT-MUL	LOGISTIC-BINARY	Medications	UK Biobank Assessment Centre > Verbal interview > Medications
20084#477	Vitamin and/or mineral supplement use: Vitamin B12	4975	0.00656046	0.643848	0.913402		0.00648261	-0.0570971	0.0697374	0.841139	0.965481	0.200436	0.00284427		-0.0153296	-0.0806031	0.0493866	0.643848	0.913402	-0.462325	-0.00656046		-0.00583172	-0.0731566	0.0608617	0.86452	0.969575	-0.170624	-0.00242122		4891/84(4975)	CAT-MUL	LOGISTIC-BINARY	Diet by 24-hour recall	Online follow-up > Diet by 24-hour recall > Vitamin/mineral supplements yesterday
20004#1527	Operation code: dental/tooth surgery	32633	0.000941923	0.864907	0.969644		-0.00346522	-0.0624062	0.0550381	0.907922	0.981747	-0.11566	-0.000640347		-0.00376251	-0.0637146	0.0557627	0.901765	0.984066	-0.123432	-0.000683373		-0.00539323	-0.0678389	0.0564231	0.864907	0.969644	-0.170131	-0.000941923		32540/93(32633)	CAT-MUL	LOGISTIC-BINARY	Operations	UK Biobank Assessment Centre > Verbal interview > Operations
41210#Z289	Operative procedures - secondary OPCS4: Z28.9 Large intestine NEC	32633	0.00316059	0.568086	0.887893		0.0095186	-0.0518871	0.0705784	0.76061	0.939246	0.30468	0.00168684		-0.018018	-0.0800887	0.0436218	0.568086	0.887893	-0.570872	-0.00316059		-0.0055902	-0.0703055	0.0585801	0.864993	0.969644	-0.170022	-0.000941319		32548/85(32633)	CAT-MUL	LOGISTIC-BINARY	Operations	Health-related outcomes > Hospital inpatient > Summary Operations
41272#Z289	Operative procedures - OPCS4: Z28.9 Large intestine NEC	32633	0.00316059	0.568086	0.887893		0.0095186	-0.0518871	0.0705784	0.76061	0.939246	0.30468	0.00168684		-0.018018	-0.0800887	0.0436218	0.568086	0.887893	-0.570872	-0.00316059		-0.0055902	-0.0703055	0.0585801	0.864993	0.969644	-0.170022	-0.000941319		32548/85(32633)	CAT-MUL	LOGISTIC-BINARY	Operations	Health-related outcomes > Hospital inpatient > Summary Operations
100017	Magnesium	4977	0.00366149	0.796347	0.956813		9.01336e-05	-0.0078788	0.00805907	0.98231	0.99616	0.0221727	0.000314577		0.00107664	-0.00710139	0.00925467	0.796347	0.956813	0.258078	0.00366149		0.000731059	-0.00770805	0.00917017	0.865152	0.969644	0.169819	0.00240932		4977	CONTINUOUS	LINEAR	Diet by 24-hour recall	Online follow-up > Diet by 24-hour recall > Estimated nutrients yesterday
104530	Orange intake	4973	0.00944474	0.505753	0.866687		0.00598719	-0.0180088	0.0299832	0.652466	0.907025	0.450339	0.00639167		-0.00906145	-0.034035	0.0159121	0.505753	0.866687	-0.665465	-0.00944474		-0.00240126	-0.0282914	0.0234889	0.865265	0.969644	-0.169676	-0.00240826		4973	CAT-SIN	ORDERED-LOGISTIC	Diet by 24-hour recall	Online follow-up > Diet by 24-hour recall > Fruit/vegetables yesterday
20003#1141167334	Treatment/medication code: colofac-100 tablet	32633	0.00113617	0.837403	0.964792		-0.00245275	-0.109124	0.103341	0.963906	0.994683	-0.0452525	-0.000250538		0.0111576	-0.0960328	0.117	0.837403	0.964792	0.205216	0.00113617		0.00958981	-0.102222	0.11973	0.865531	0.969789	0.169338	0.00093753		32604/29(32633)	CAT-MUL	LOGISTIC-BINARY	Medications	UK Biobank Assessment Centre > Verbal interview > Medications
41200#M472	Operative procedures - main OPCS4: M47.2 Change of urethral catheter into bladder	32633	0.0025352	0.647015	0.915466		0.019931	-0.106456	0.146631	0.757409	0.939246	0.308886	0.00171013		-0.0286377	-0.151402	0.0937053	0.647015	0.915466	-0.457913	-0.0025352		-0.0111775	-0.141638	0.118931	0.866344	0.970133	-0.168304	-0.000931808		32613/20(32633)	CAT-MUL	LOGISTIC-BINARY	Operations	Health-related outcomes > Hospital inpatient > Summary Operations
41272#B342	Operative procedures - OPCS4: B34.2 Excision of mammary duct NEC	32633	0.00292809	0.59689	0.889375		0.0330119	-0.0905335	0.153943	0.59689	0.889375	0.528878	0.00292809		-0.0207186	-0.148554	0.104982	0.748888	0.945033	-0.320105	-0.00177224		0.0112235	-0.121049	0.140186	0.866364	0.970133	0.168279	0.000931668		32611/22(32633)	CAT-MUL	LOGISTIC-BINARY	Operations	Health-related outcomes > Hospital inpatient > Summary Operations
41210#S622	Operative procedures - secondary OPCS4: S62.2 Liposuction of subcutaneous tissue NEC	32633	0.00218676	0.692861	0.926483		0.0112358	-0.124816	0.145299	0.870567	0.97177	0.162938	0.0009021		-0.027795	-0.166986	0.108663	0.692861	0.926483	-0.394975	-0.00218676		-0.0122742	-0.156787	0.12895	0.866377	0.970133	-0.168262	-0.000931576		32615/18(32633)	CAT-MUL	LOGISTIC-BINARY	Operations	Health-related outcomes > Hospital inpatient > Summary Operations
41210#S141	Operative procedures - secondary OPCS4: S14.1 Shave biopsy of lesion of skin of head or neck	32633	0.00366634	0.507828	0.867792		0.0230678	-0.0673945	0.113395	0.616897	0.895831	0.500253	0.00276962		-0.0303385	-0.120585	0.0589809	0.507828	0.867792	-0.662223	-0.00366634		-0.00804382	-0.102249	0.0853622	0.866517	0.970133	-0.168084	-0.00093059		32594/39(32633)	CAT-MUL	LOGISTIC-BINARY	Operations	Health-related outcomes > Hospital inpatient > Summary Operations
41200#B279	Operative procedures - main OPCS4: B27.9 Unspecified total excision of breast	32633	0.000995024	0.85737	0.970133		-0.00434718	-0.0847644	0.0755416	0.915354	0.984844	-0.106288	-0.000588456		-0.00738687	-0.0883206	0.0727566	0.85737	0.972794	-0.179723	-0.000995024		-0.0072071	-0.0917868	0.0764107	0.866638	0.970133	-0.16793	-0.000929736		32580/53(32633)	CAT-MUL	LOGISTIC-BINARY	Operations	Health-related outcomes > Hospital inpatient > Summary Operations
41200#T622	Operative procedures - main OPCS4: T62.2 Excision of bursa NEC	32633	0.00251557	0.649565	0.915466		0.00146924	-0.136755	0.13751	0.983243	0.996316	0.0210032	0.000116283		-0.0322946	-0.172279	0.106148	0.649565	0.915466	-0.454367	-0.00251557		-0.0124258	-0.158894	0.131249	0.866659	0.970133	-0.167904	-0.000929589		32616/17(32633)	CAT-MUL	LOGISTIC-BINARY	Operations	Health-related outcomes > Hospital inpatient > Summary Operations
20003#1141200564	Treatment/medication code: duloxetine	32633	0.00647801	0.241965	0.69395		0.0622283	-0.0519112	0.175331	0.283136	0.69395	1.0733	0.00594217		-0.0690052	-0.185111	0.0459526	0.241965	0.724785	-1.17009	-0.00647801		-0.0102492	-0.13107	0.108863	0.867033	0.970223	-0.167429	-0.000926961		32608/25(32633)	CAT-MUL	LOGISTIC-BINARY	Medications	UK Biobank Assessment Centre > Verbal interview > Medications
41200#C463	Operative procedures - main OPCS4: C46.3 Penetrating graft to cornea	32633	0.00224183	0.685535	0.9154		-0.0288763	-0.169438	0.110265	0.685535	0.9154	-0.404922	-0.00224183		0.0157379	-0.124609	0.153986	0.82482	0.961528	0.22135	0.00122549		-0.0124695	-0.159821	0.132583	0.86719	0.970223	-0.167229	-0.000925854		32617/16(32633)	CAT-MUL	LOGISTIC-BINARY	Operations	Health-related outcomes > Hospital inpatient > Summary Operations
41272#C463	Operative procedures - OPCS4: C46.3 Penetrating graft to cornea	32633	0.00224183	0.685535	0.9154		-0.0288763	-0.169438	0.110265	0.685535	0.9154	-0.404922	-0.00224183		0.0157379	-0.124609	0.153986	0.82482	0.961528	0.22135	0.00122549		-0.0124695	-0.159821	0.132583	0.86719	0.970223	-0.167229	-0.000925854		32617/16(32633)	CAT-MUL	LOGISTIC-BINARY	Operations	Health-related outcomes > Hospital inpatient > Summary Operations
20107#9	Illnesses of father: Diabetes	29474	0.00543328	0.350997	0.750994		0.00528389	-0.00582511	0.0163837	0.350997	0.750994	0.932657	0.00543328		-0.00269251	-0.0139549	0.00855765	0.639184	0.912105	-0.46884	-0.0027313		0.00099843	-0.0107204	0.0127015	0.867288	0.970223	0.167105	0.000973498		26547/2927(29474)	CAT-MUL	LOGISTIC-BINARY	Family history and early life factors	UK Biobank Assessment Centre > Touchscreen > Family history
41200#X712	Operative procedures - main OPCS4: X71.2 Procurement of drugs for chemotherapy for neoplasm for regimens in Band 7	32633	0.00393341	0.477417	0.862008		0.0311382	-0.0705895	0.13201	0.546903	0.862008	0.602407	0.00333518		-0.0371587	-0.140132	0.0648015	0.477417	0.862426	-0.710463	-0.00393341		-0.0090751	-0.116418	0.0967911	0.86751	0.970226	-0.166822	-0.000923604		32601/32(32633)	CAT-MUL	LOGISTIC-BINARY	Operations	Health-related outcomes > Hospital inpatient > Summary Operations
41272#X904	Operative procedures - OPCS4: X90.4 Intravenous nutrition Band 1	32633	0.000996687	0.857135	0.96829		0.013199	-0.131049	0.156492	0.857135	0.96829	0.180023	0.000996687		0.00339222	-0.139441	0.144659	0.962693	0.99323	0.0467749	0.000258967		0.0127178	-0.137781	0.161532	0.867632	0.970226	0.166666	0.00092274		32618/15(32633)	CAT-MUL	LOGISTIC-BINARY	Operations	Health-related outcomes > Hospital inpatient > Summary Operations
20003#1140884654	Treatment/medication code: beclomethasone	32633	0.00210838	0.703337	0.921149		0.010045	-0.0417706	0.0616271	0.703337	0.921149	0.380819	0.00210838		-0.00113103	-0.0532661	0.0507081	0.96599	0.99375	-0.0426386	-0.000236067		0.00461346	-0.049853	0.0587082	0.867701	0.970226	0.166579	0.000922258		32510/123(32633)	CAT-MUL	LOGISTIC-BINARY	Medications	UK Biobank Assessment Centre > Verbal interview > Medications
41272#K255	Operative procedures - OPCS4: K25.5 Mitral valve repair NEC	32633	0.00522978	0.344852	0.748513		-0.0791505	-0.244396	0.0842556	0.344852	0.748513	-0.944622	-0.00522978		0.0581602	-0.103337	0.217452	0.47749	0.862426	0.710345	0.00393276		-0.0144301	-0.186084	0.15478	0.868127	0.970314	-0.166038	-0.000919259		32621/12(32633)	CAT-MUL	LOGISTIC-BINARY	Operations	Health-related outcomes > Hospital inpatient > Summary Operations
41272#F181	Operative procedures - OPCS4: F18.1 Enucleation of dental cyst of jaw	32633	0.00314413	0.570103	0.876185		-0.0211045	-0.094234	0.051443	0.570103	0.876185	-0.567899	-0.00314413		0.00745607	-0.066168	0.0804768	0.842042	0.965429	0.199282	0.00110331		-0.00648737	-0.0835027	0.0697125	0.868178	0.970314	-0.165974	-0.000918904		32572/61(32633)	CAT-MUL	LOGISTIC-BINARY	Operations	Health-related outcomes > Hospital inpatient > Summary Operations
22601#35313257	Job coding: estimator, valuer, building estimator/assessor, insurance assessor, costing engineer, surveyor/valuer, lottery officer, rating officer, marine/naval surveyor	18195	0.00130803	0.859983	0.970314		0.00314638	-0.129238	0.134352	0.962659	0.994528	0.0468167	0.000347162		-0.0118698	-0.144737	0.119101	0.859983	0.973887	-0.176395	-0.00130803		-0.0116503	-0.150566	0.125057	0.868297	0.970314	-0.165822	-0.00122962		18177/18(18195)	CAT-MUL	LOGISTIC-BINARY	Work environment	Online follow-up > Work environment > Employment history
90191	Sample rate maximum	14715	0.00249151	0.762544	0.939246		0.000723641	-0.00397084	0.00541812	0.762544	0.939246	0.302142	0.00249151		-0.000253424	-0.00494218	0.00443533	0.915629	0.984572	-0.105942	-0.000873615		0.000414985	-0.00449146	0.00532143	0.868327	0.970314	0.165784	0.00136708		14715	CONTINUOUS	LINEAR	Physical activity	Additional exposures > Physical activity measurement > Raw accelerometer statistics
20003#1141185326	Treatment/medication code: travatan 40micrograms/ml eye drops	32633	0.00366753	0.50769	0.867792		0.0168242	-0.106104	0.139432	0.788079	0.945793	0.268806	0.00148823		-0.0415253	-0.165005	0.0806759	0.50769	0.867792	-0.662439	-0.00366753		-0.0107949	-0.139544	0.116642	0.868701	0.970463	-0.165308	-0.000915221		32613/20(32633)	CAT-MUL	LOGISTIC-BINARY	Medications	UK Biobank Assessment Centre > Verbal interview > Medications
20003#1140909790	Treatment/medication code: chlorphenamine	32633	0.00229535	0.678442	0.912995		0.0367303	-0.137726	0.209583	0.678442	0.912995	0.414591	0.00229535		-0.00743135	-0.183897	0.165397	0.93361	0.988666	-0.0833042	-0.00046121		0.0152935	-0.16808	0.194466	0.868735	0.970463	0.165266	0.000914987		32622/11(32633)	CAT-MUL	LOGISTIC-BINARY	Medications	UK Biobank Assessment Centre > Verbal interview > Medications
102470	Savoury biscuits intake	4969	0.00234054	0.869071	0.970686		0.00418342	-0.0680192	0.076386	0.916784	0.984844	0.104486	0.0014836		0.00626755	-0.0715995	0.0841346	0.8809	0.980202	0.149829	0.00212742		0.00707233	-0.0721166	0.0862613	0.869071	0.970686	0.164839	0.00234054		4969	CAT-SIN	ORDERED-LOGISTIC	Diet by 24-hour recall	Online follow-up > Diet by 24-hour recall > Soup/snacks/pastries yesterday
20003#1140865668	Treatment/medication code: sulphasalazine	32633	0.00339613	0.539601	0.879847		0.0420385	-0.137649	0.216576	0.642046	0.902877	0.46484	0.00257355		-0.0585312	-0.247418	0.126073	0.539601	0.879847	-0.613416	-0.00339613		-0.0160822	-0.210735	0.17209	0.8693	0.970709	-0.164547	-0.000911006		32623/10(32633)	CAT-MUL	LOGISTIC-BINARY	Medications	UK Biobank Assessment Centre > Verbal interview > Medications
41272#T592	Operative procedures - OPCS4: T59.2 Excision of ganglion of hand NEC	32633	0.00293124	0.596497	0.889349		-0.0130266	-0.0613371	0.0351149	0.596497	0.889349	-0.529445	-0.00293124		0.00204759	-0.0462457	0.050083	0.933596	0.988666	0.0833213	0.000461304		-0.00422319	-0.0547841	0.0460403	0.869574	0.970709	-0.164199	-0.000909081		32494/139(32633)	CAT-MUL	LOGISTIC-BINARY	Operations	Health-related outcomes > Hospital inpatient > Summary Operations
22601#92223394	Job coding: hotel and other accommodation porter, bell hop	18195	0.00174352	0.814113	0.959833		-0.0140645	-0.171588	0.140015	0.859525	0.968506	-0.176978	-0.00131235		-0.0187	-0.175523	0.136203	0.814113	0.959833	-0.235123	-0.00174352		-0.0137484	-0.179781	0.148556	0.869585	0.970709	-0.164186	-0.0012175		18181/14(18195)	CAT-MUL	LOGISTIC-BINARY	Work environment	Online follow-up > Work environment > Employment history
41210#M479	Operative procedures - secondary OPCS4: M47.9 Unspecified urethral catheterisation of bladder	32633	0.00644326	0.2445	0.725125		0.0139786	-0.0175311	0.0454603	0.384328	0.773238	0.86995	0.00481638		-0.0185986	-0.0499662	0.0126795	0.2445	0.725125	-1.16381	-0.00644326		-0.0027484	-0.0356178	0.030033	0.869639	0.970709	-0.164116	-0.000908622		32314/319(32633)	CAT-MUL	LOGISTIC-BINARY	Operations	Health-related outcomes > Hospital inpatient > Summary Operations
20003#1140909786	Treatment/medication code: beclometasone	32633	0.00883569	0.110494	0.455499		0.0313478	-0.00719241	0.0698048	0.110494	0.455499	1.59597	0.00883569		-0.0202889	-0.059077	0.0183322	0.304233	0.768717	-1.0274	-0.00568805		0.00335629	-0.0370414	0.0435667	0.870347	0.971322	0.163218	0.000903648		32415/218(32633)	CAT-MUL	LOGISTIC-BINARY	Medications	UK Biobank Assessment Centre > Verbal interview > Medications
41272#F161	Operative procedures - OPCS4: F16.1 Drainage of abscess of alveolus of tooth	32633	0.00520104	0.34751	0.749359		0.065033	-0.0722397	0.198977	0.34751	0.749359	0.939431	0.00520104		-0.038719	-0.182179	0.102439	0.594162	0.899299	-0.532815	-0.00294989		0.0121767	-0.136088	0.156475	0.870463	0.971322	0.163071	0.000902833		32616/17(32633)	CAT-MUL	LOGISTIC-BINARY	Operations	Health-related outcomes > Hospital inpatient > Summary Operations
2774	Ever had stillbirth, spontaneous miscarriage or termination	16859	0.00528528	0.492664	0.832663		-0.00336127	-0.0129666	0.00623922	0.492664	0.832663	-0.686079	-0.00528528		0.00179326	-0.00794152	0.0115244	0.717997	0.936422	0.361138	0.00278209		-0.000839104	-0.010958	0.00927368	0.870843	0.971467	-0.162588	-0.00125253		11473/5386(16859)	CAT-SIN	LOGISTIC-BINARY	Maternity and sex-specific factors	UK Biobank Assessment Centre > Touchscreen > Sex-specific factors > Female-specific factors
41273#687	Operative procedures - OPCS3: 687 Bilateral endoscopic occlusion of oviducts	32633	0.00531423	0.337118	0.791488		-0.029833	-0.111064	0.0514773	0.471766	0.826057	-0.719608	-0.00398404		0.0388215	-0.040916	0.117669	0.337118	0.791488	0.959876	0.00531423		0.00694618	-0.0772525	0.0902836	0.870866	0.971467	0.162558	0.000899994		32580/53(32633)	CAT-MUL	LOGISTIC-BINARY	Operations	Health-related outcomes > Hospital inpatient > Summary Operations
41210#Z872	Operative procedures - secondary OPCS4: Z87.2 Ligament of joint	32633	0.00170382	0.758275	0.946242		-0.00362552	-0.113398	0.104388	0.947969	0.991728	-0.0652569	-0.000361292		-0.0175301	-0.12981	0.0933685	0.758275	0.946242	-0.307746	-0.00170382		-0.00953869	-0.126533	0.105109	0.871782	0.971769	-0.161395	-0.000893557		32606/27(32633)	CAT-MUL	LOGISTIC-BINARY	Operations	Health-related outcomes > Hospital inpatient > Summary Operations
41272#Z872	Operative procedures - OPCS4: Z87.2 Ligament of joint	32633	0.00170382	0.758275	0.946242		-0.00362552	-0.113398	0.104388	0.947969	0.991728	-0.0652569	-0.000361292		-0.0175301	-0.12981	0.0933685	0.758275	0.946242	-0.307746	-0.00170382		-0.00953869	-0.126533	0.105109	0.871782	0.971769	-0.161395	-0.000893557		32606/27(32633)	CAT-MUL	LOGISTIC-BINARY	Operations	Health-related outcomes > Hospital inpatient > Summary Operations
5190	Duration at which refractometer first shown (right)	7467	0.0134579	0.245104	0.659022		0.00385714	-0.00264749	0.0103618	0.245104	0.659022	1.16232	0.0134579		-0.00231598	-0.00893516	0.0043032	0.492809	0.863254	-0.685849	-0.00794152		0.000565988	-0.00631148	0.00744346	0.871843	0.971769	0.161318	0.00186797		7467	INTEGER	LINEAR	Physical measures	UK Biobank Assessment Centre > Physical measures > Eye measures > Autorefraction
102900	Goat's cheese intake	4973	0.00228774	0.871948	0.971769		0.00430921	-0.0565863	0.0652047	0.89883	0.979335	0.127139	0.00180452		0.0038652	-0.0603041	0.0680345	0.911579	0.984355	0.111047	0.00157612		0.00578221	-0.0603369	0.0719014	0.871948	0.971769	0.161185	0.00228774		4973	CAT-SIN	ORDERED-LOGISTIC	Diet by 24-hour recall	Online follow-up > Diet by 24-hour recall > Milk/eggs/cheese yesterday
90155	Fraction acceleration <= 1700 milli-gravities	14715	0.00437945	0.595354	0.899307		0.00505873	-0.0360163	0.0461337	0.821768	0.961034	0.225272	0.00185763		-0.0121327	-0.0546955	0.03043	0.595354	0.899307	-0.531094	-0.00437945		-0.00384564	-0.0481498	0.0404585	0.871952	0.971769	-0.161179	-0.00132911		14715	CONTINUOUS	ORDERED-LOGISTIC	Physical activity	Additional exposures > Physical activity measurement > Acceleration intensity distribution
104520	Melon intake	4973	0.00492416	0.728637	0.938916		0.00338552	-0.0361144	0.0428854	0.878663	0.974418	0.152665	0.00216681		-0.00793051	-0.0493667	0.0335057	0.728637	0.938916	-0.346939	-0.00492416		-0.00378692	-0.0466019	0.0390281	0.87202	0.971769	-0.161094	-0.00228645		4973	CAT-SIN	ORDERED-LOGISTIC	Diet by 24-hour recall	Online follow-up > Diet by 24-hour recall > Fruit/vegetables yesterday
41232#20	Administrative and legal statuses: Private patient: not formally detained	32633	0.00169539	0.759434	0.939246		-0.0054301	-0.0402167	0.0292962	0.759434	0.939246	-0.306224	-0.00169539		0.000279947	-0.0342766	0.0347064	0.987308	0.996679	0.0159079	8.80731e-05		-0.00296496	-0.0392304	0.0331625	0.872446	0.971769	-0.160553	-0.000888891		32363/270(32633)	CAT-MUL	LOGISTIC-BINARY	Hospital Inpatient - Administration	Health-related outcomes > Hospital inpatient > Summary Administration
41200#H229	Operative procedures - main OPCS4: H22.9 Unspecified diagnostic endoscopic examination of colon	32633	0.00548244	0.322047	0.732578		0.00523454	-0.005129	0.0155925	0.322047	0.732578	0.990259	0.00548244		-0.0024613	-0.0128623	0.00792931	0.64261	0.913402	-0.464053	-0.0025692		0.000887394	-0.00997009	0.0117333	0.87266	0.971769	0.160281	0.000887385		29285/3348(32633)	CAT-MUL	LOGISTIC-BINARY	Operations	Health-related outcomes > Hospital inpatient > Summary Operations
5452	Leg pain when standing still or sitting	1548	0.0116522	0.647564	0.904982		0.00688268	-0.0226188	0.0364323	0.647564	0.904982	0.457148	0.0116522		-0.00239509	-0.0321503	0.0273582	0.874562	0.979171	-0.157867	-0.00402409		0.00252208	-0.0284421	0.0335171	0.873149	0.971769	0.15966	0.00406979		663/885(1548)	CAT-SIN	LOGISTIC-BINARY	Medical history and conditions	UK Biobank Assessment Centre > Touchscreen > Health and medical history > Claudication and peripheral artery disease
41210#S069	Operative procedures - secondary OPCS4: S06.9 Unspecified other excision of lesion of skin	32633	0.000883733	0.87318	0.971769		-0.00245744	-0.0376841	0.0327027	0.891138	0.977119	-0.136864	-0.000757742		-0.000938954	-0.0359648	0.0339639	0.958023	0.992166	-0.0526346	-0.000291409		-0.00298787	-0.0397414	0.0336373	0.87318	0.971769	-0.159621	-0.000883733		32375/258(32633)	CAT-MUL	LOGISTIC-BINARY	Operations	Health-related outcomes > Hospital inpatient > Summary Operations
41200#L871	Operative procedures - main OPCS4: L87.1 Stripping of long saphenous vein	32633	0.00138299	0.802744	0.957565		0.00251189	-0.103204	0.107462	0.962724	0.994528	0.046735	0.000258746		0.0134605	-0.0928442	0.118291	0.802744	0.957565	0.249797	0.00138299		0.00896145	-0.101891	0.118151	0.873198	0.971769	0.159598	0.000883607		32603/30(32633)	CAT-MUL	LOGISTIC-BINARY	Operations	Health-related outcomes > Hospital inpatient > Summary Operations
41210#L851	Operative procedures - secondary OPCS4: L85.1 Ligation of long saphenous vein	32633	0.00274303	0.620281	0.908004		-0.00524577	-0.125564	0.11397	0.931612	0.988251	-0.085817	-0.000475121		0.0301376	-0.0900189	0.148327	0.620281	0.908004	0.495452	0.00274303		0.0101754	-0.11592	0.134195	0.873339	0.971769	0.159419	0.000882614		32610/23(32633)	CAT-MUL	LOGISTIC-BINARY	Operations	Health-related outcomes > Hospital inpatient > Summary Operations
22601#92593346	Job coding: other sales occupations including bill poster, ticket checker	18195	0.00517954	0.484865	0.862653		0.0237703	-0.0712431	0.117744	0.621888	0.898663	0.493177	0.00365705		-0.0342561	-0.130883	0.061368	0.484865	0.862653	-0.698499	-0.00517954		-0.00810984	-0.10869	0.0910587	0.873508	0.971769	-0.159204	-0.00118055		18160/35(18195)	CAT-MUL	LOGISTIC-BINARY	Work environment	Online follow-up > Work environment > Employment history
22601#81392824	Job coding: assembler, machine operator, processor, foreman	18195	0.00262336	0.723507	0.937517		0.00536366	-0.0735132	0.0835758	0.893512	0.97765	0.133861	0.000992626		-0.0141253	-0.0926683	0.063865	0.723507	0.937517	-0.353776	-0.00262336		-0.00667079	-0.0893353	0.0752164	0.873713	0.971769	-0.158944	-0.00117863		18142/53(18195)	CAT-MUL	LOGISTIC-BINARY	Work environment	Online follow-up > Work environment > Employment history
22601#12112477	Job coding: farm manager, agricultural manager	18195	0.0011779	0.87379	0.971769		0.00856767	-0.100632	0.116877	0.87723	0.974418	0.154482	0.00114554		0.00297345	-0.105745	0.110371	0.956981	0.992166	0.0539422	0.0004		0.0091835	-0.104872	0.121908	0.87379	0.971769	0.158847	0.0011779		18169/26(18195)	CAT-MUL	LOGISTIC-BINARY	Work environment	Online follow-up > Work environment > Employment history
41272#Q351	Operative procedures - OPCS4: Q35.1 Endoscopic bilateral cauterisation of fallopian tubes	32633	0.0013803	0.80312	0.957851		-0.00098739	-0.183383	0.176359	0.991445	0.998089	-0.0107222	-5.9363e-05		0.0236234	-0.163239	0.20771	0.80312	0.957851	0.249312	0.0013803		0.0155595	-0.179037	0.203731	0.873876	0.971769	0.158737	0.000878841		32622/11(32633)	CAT-MUL	LOGISTIC-BINARY	Operations	Health-related outcomes > Hospital inpatient > Summary Operations
41248#2000	Destinations on discharge from hospital (recoded): Temporary place of residence	32425	0.00381778	0.491846	0.832428		0.0146221	-0.0271288	0.0562604	0.491846	0.832428	0.687375	0.00381778		-0.00412643	-0.0460091	0.0375593	0.846524	0.966406	-0.193555	-0.00107504		0.00352871	-0.0401965	0.0470296	0.873996	0.971769	0.158584	0.000880806		32240/185(32425)	CAT-MUL	LOGISTIC-BINARY	Hospital Inpatient - Administration	Health-related outcomes > Hospital inpatient > Summary Administration
41272#S682	Operative procedures - OPCS4: S68.2 Excision of wedge of nail	32633	0.00581778	0.293336	0.762886		-0.0525683	-0.172997	0.0661626	0.38887	0.774679	-0.861669	-0.00477053		0.0637724	-0.0561834	0.181552	0.293336	0.762886	1.05083	0.00581778		0.0100837	-0.116056	0.133642	0.874261	0.971769	0.158248	0.000876133		32610/23(32633)	CAT-MUL	LOGISTIC-BINARY	Operations	Health-related outcomes > Hospital inpatient > Summary Operations
41210#O141	Operative procedures - secondary OPCS4: O14.1 Pelvic lymph node	32633	0.00159044	0.773907	0.952343		0.00248065	-0.167701	0.169472	0.976987	0.995996	0.028846	0.000159705		-0.0251895	-0.198467	0.144938	0.773907	0.952343	-0.287268	-0.00159044		-0.0143844	-0.195245	0.161739	0.874475	0.971769	-0.157977	-0.000874629		32622/11(32633)	CAT-MUL	LOGISTIC-BINARY	Operations	Health-related outcomes > Hospital inpatient > Summary Operations
41272#O141	Operative procedures - OPCS4: O14.1 Pelvic lymph node	32633	0.00159044	0.773907	0.952343		0.00248065	-0.167701	0.169472	0.976987	0.995996	0.028846	0.000159705		-0.0251895	-0.198467	0.144938	0.773907	0.952343	-0.287268	-0.00159044		-0.0143844	-0.195245	0.161739	0.874475	0.971769	-0.157977	-0.000874629		32622/11(32633)	CAT-MUL	LOGISTIC-BINARY	Operations	Health-related outcomes > Hospital inpatient > Summary Operations
41272#C122	Operative procedures - OPCS4: C12.2 Cauterisation of lesion of eyelid	32633	0.00396236	0.474182	0.826815		0.0422688	-0.0738985	0.157687	0.474182	0.826815	0.715692	0.00396236		-0.0190062	-0.136343	0.096938	0.749528	0.945045	-0.319262	-0.00176758		0.00977053	-0.112414	0.130331	0.87459	0.971769	0.15783	0.00087382		32610/23(32633)	CAT-MUL	LOGISTIC-BINARY	Operations	Health-related outcomes > Hospital inpatient > Summary Operations
41200#P232	Operative procedures - main OPCS4: P23.2 Anterior colporrhaphy NEC	32633	0.00331174	0.549724	0.863949		-0.0107734	-0.046107	0.0244971	0.549724	0.863949	-0.598174	-0.00331174		0.00301186	-0.0322418	0.0381152	0.866732	0.976377	0.167811	0.000929077		-0.00295587	-0.0398075	0.0337342	0.874802	0.971769	-0.157562	-0.000872334		32357/276(32633)	CAT-MUL	LOGISTIC-BINARY	Operations	Health-related outcomes > Hospital inpatient > Summary Operations
41272#X683	Operative procedures - OPCS4: X68.3 Preparation for interstitial brachytherapy	32633	0.00115424	0.834854	0.964224		-0.00105343	-0.115129	0.112639	0.985523	0.997037	-0.018145	-0.000100459		0.0120286	-0.101594	0.124571	0.834854	0.964224	0.208481	0.00115424		0.00952779	-0.10967	0.127695	0.874876	0.971769	0.157468	0.000871813		32610/23(32633)	CAT-MUL	LOGISTIC-BINARY	Operations	Health-related outcomes > Hospital inpatient > Summary Operations
41210#Y589	Operative procedures - secondary OPCS4: Y58.9 Unspecified harvest of skin for graft	32633	0.00417511	0.450778	0.812309		-0.0339858	-0.122425	0.0542702	0.450778	0.812309	-0.754119	-0.00417511		0.018231	-0.0683961	0.104263	0.678999	0.921575	0.413829	0.00229114		-0.00734353	-0.0990601	0.0838612	0.874925	0.971769	-0.157406	-0.00087147		32592/41(32633)	CAT-MUL	LOGISTIC-BINARY	Operations	Health-related outcomes > Hospital inpatient > Summary Operations
41272#Y589	Operative procedures - OPCS4: Y58.9 Unspecified harvest of skin for graft	32633	0.00417511	0.450778	0.812309		-0.0339858	-0.122425	0.0542702	0.450778	0.812309	-0.754119	-0.00417511		0.018231	-0.0683961	0.104263	0.678999	0.921575	0.413829	0.00229114		-0.00734353	-0.0990601	0.0838612	0.874925	0.971769	-0.157406	-0.00087147		32592/41(32633)	CAT-MUL	LOGISTIC-BINARY	Operations	Health-related outcomes > Hospital inpatient > Summary Operations
102280	Milk chocolate intake	4967	0.00498879	0.725378	0.928567		-0.00604498	-0.0356598	0.0235698	0.725378	0.928567	-0.351281	-0.00498879		0.00105633	-0.0303597	0.0324723	0.952441	0.99205	0.0596421	0.000847032		-0.00287887	-0.0353584	0.0296007	0.874958	0.971769	-0.157364	-0.00223486		4967	CAT-SIN	ORDERED-LOGISTIC	Diet by 24-hour recall	Online follow-up > Diet by 24-hour recall > Soup/snacks/pastries yesterday
41210#Y188	Operative procedures - secondary OPCS4: Y18.8 Other specified release of organ NOC	32633	0.00779815	0.158967	0.543278		0.0986477	-0.039771	0.234591	0.158967	0.543278	1.40855	0.00779815		-0.0597794	-0.20313	0.0816685	0.410933	0.832659	-0.822252	-0.00455231		0.0117785	-0.136464	0.156864	0.874976	0.971769	0.157341	0.000871109		32616/17(32633)	CAT-MUL	LOGISTIC-BINARY	Operations	Health-related outcomes > Hospital inpatient > Summary Operations
41272#Y188	Operative procedures - OPCS4: Y18.8 Other specified release of organ NOC	32633	0.00779815	0.158967	0.543278		0.0986477	-0.039771	0.234591	0.158967	0.543278	1.40855	0.00779815		-0.0597794	-0.20313	0.0816685	0.410933	0.832659	-0.822252	-0.00455231		0.0117785	-0.136464	0.156864	0.874976	0.971769	0.157341	0.000871109		32616/17(32633)	CAT-MUL	LOGISTIC-BINARY	Operations	Health-related outcomes > Hospital inpatient > Summary Operations
20003#1140926592	Treatment/medication code: estraderm mx 25 patch	32633	0.00113261	0.837906	0.965189		0.00759695	-0.0654335	0.0801238	0.837906	0.965189	0.204573	0.00113261		0.00175859	-0.0724222	0.0751684	0.962751	0.99323	0.0467013	0.000258559		0.0061209	-0.0708402	0.0821651	0.875399	0.97191	0.156804	0.000868139		32571/62(32633)	CAT-MUL	LOGISTIC-BINARY	Medications	UK Biobank Assessment Centre > Verbal interview > Medications
41200#T243	Operative procedures - main OPCS4: T24.3 Repair of umbilical hernia using sutures	32633	0.00177773	0.748138	0.936181		0.00944884	-0.0483671	0.0669935	0.748138	0.936181	0.321096	0.00177773		-0.000637429	-0.0587357	0.0570874	0.982789	0.996283	-0.0215722	-0.000119433		0.00482468	-0.0559183	0.0651253	0.875832	0.97191	0.156255	0.000865095		32539/94(32633)	CAT-MUL	LOGISTIC-BINARY	Operations	Health-related outcomes > Hospital inpatient > Summary Operations
41229#5M1	PCT responsible for patient data: SOUTH BIRMINGHAM PCT	32633	0.00176293	0.750164	0.945273		0.000877398	-0.0322439	0.0338692	0.958509	0.993417	0.052025	0.000288034		-0.00545297	-0.0390757	0.0280547	0.750164	0.945273	-0.318423	-0.00176293		-0.00278492	-0.037809	0.0320629	0.875838	0.97191	-0.156248	-0.000865056		32338/295(32633)	CAT-MUL	LOGISTIC-BINARY	Hospital Inpatient - Administration	Health-related outcomes > Hospital inpatient > Summary Administration
22601#54232888	Job coding: bookbinder, print finisher, collator, binder's assistant, darkroom technician	18195	0.00283755	0.701972	0.931346		0.00643617	-0.125081	0.136123	0.923044	0.985496	0.0966003	0.000716325		-0.0256922	-0.158161	0.105023	0.701972	0.931346	-0.38266	-0.00283755		-0.0109079	-0.149461	0.125143	0.876236	0.97191	-0.155742	-0.00115488		18176/19(18195)	CAT-MUL	LOGISTIC-BINARY	Work environment	Online follow-up > Work environment > Employment history
22617#5423	Job code - historical: Bookbinders and print finishers	18195	0.00283755	0.701972	0.931346		0.00643617	-0.125081	0.136123	0.923044	0.985496	0.0966003	0.000716325		-0.0256922	-0.158161	0.105023	0.701972	0.931346	-0.38266	-0.00283755		-0.0109079	-0.149461	0.125143	0.876236	0.97191	-0.155742	-0.00115488		18176/19(18195)	CAT-MUL	LOGISTIC-BINARY	Work environment	Online follow-up > Work environment > Employment history
20004#1564	Operation code: femoral hernia repair	32633	0.0013245	0.810925	0.95622		-0.0144062	-0.132893	0.103171	0.810925	0.95622	-0.239233	-0.0013245		-0.01344	-0.132199	0.103664	0.823328	0.961173	-0.223267	-0.0012361		-0.00979629	-0.134066	0.112601	0.876287	0.97191	-0.155678	-0.000861901		32610/23(32633)	CAT-MUL	LOGISTIC-BINARY	Operations	UK Biobank Assessment Centre > Verbal interview > Operations
20003#1141191748	Treatment/medication code: respiratory mometasone	32633	0.00192522	0.728039	0.938916		-0.00360902	-0.156079	0.148651	0.962958	0.994528	-0.0464416	-0.000257122		0.0264571	-0.124008	0.174037	0.728039	0.938916	0.347735	0.00192522		0.0124841	-0.146037	0.168565	0.876383	0.97191	0.155556	0.000861225		32619/14(32633)	CAT-MUL	LOGISTIC-BINARY	Medications	UK Biobank Assessment Centre > Verbal interview > Medications
20003#1140911682	Treatment/medication code: selenium ace tablet	32633	0.00169174	0.759936	0.946814		-0.00108568	-0.0736607	0.0710911	0.976543	0.995996	-0.0294036	-0.000162792		0.0112925	-0.0614371	0.0834174	0.759936	0.946814	0.305565	0.00169174		0.00600485	-0.0700634	0.0813743	0.876466	0.97191	0.15545	0.000860641		32573/60(32633)	CAT-MUL	LOGISTIC-BINARY	Medications	UK Biobank Assessment Centre > Verbal interview > Medications
20003#1140865872	Treatment/medication code: magnesium citrate	32633	0.00111209	0.840802	0.965481		-0.0174029	-0.188245	0.151618	0.840802	0.965481	-0.200868	-0.00111209		-0.0112402	-0.18395	0.158229	0.897601	0.982882	-0.128693	-0.000712501		-0.0140994	-0.194224	0.162022	0.876627	0.97191	-0.155246	-0.000859512		32622/11(32633)	CAT-MUL	LOGISTIC-BINARY	Medications	UK Biobank Assessment Centre > Verbal interview > Medications
41272#T203	Operative procedures - OPCS4: T20.3 Primary repair of inguinal hernia using sutures	32633	0.00203695	0.712935	0.934073		-0.00697134	-0.0899888	0.0757252	0.868978	0.971186	-0.164956	-0.000913271		0.0154438	-0.0671465	0.0973874	0.712935	0.934073	0.367917	0.00203695		0.00682862	-0.0797474	0.0928015	0.876691	0.97191	0.155165	0.000859062		32588/45(32633)	CAT-MUL	LOGISTIC-BINARY	Operations	Health-related outcomes > Hospital inpatient > Summary Operations
20004#1465	Operation code: rectal/sigmoid resection	32633	0.00129952	0.814426	0.959833		-0.0071888	-0.169928	0.156334	0.931145	0.988251	-0.0864047	-0.000478375		-0.0190008	-0.178855	0.138384	0.814426	0.959833	-0.23472	-0.00129952		-0.0132794	-0.181891	0.153664	0.876697	0.97191	-0.155157	-0.000859021		32620/13(32633)	CAT-MUL	LOGISTIC-BINARY	Operations	UK Biobank Assessment Centre > Verbal interview > Operations
41210#G459	Operative procedures - secondary OPCS4: G45.9 Unspecified diagnostic fibreoptic endoscopic examination of upper gastrointestinal tract	32633	0.00351745	0.525213	0.870949		0.0158679	-0.0390598	0.0705939	0.570511	0.876563	0.5673	0.00314081		-0.0178448	-0.0730565	0.0370439	0.525213	0.870949	-0.63533	-0.00351745		-0.00454602	-0.0621926	0.0527149	0.876748	0.97191	-0.155093	-0.000858663		32525/108(32633)	CAT-MUL	LOGISTIC-BINARY	Operations	Health-related outcomes > Hospital inpatient > Summary Operations
20482	Number of times self-harmed	917	0.0215733	0.51555	0.843152		-0.0121626	-0.0444675	0.0201422	0.51555	0.843152	-0.650219	-0.0215733		0.00802231	-0.0255083	0.0415529	0.670879	0.918147	0.424942	0.0141008		-0.0030521	-0.0380068	0.0319026	0.876933	0.971963	-0.154858	-0.00513908		917	CAT-SIN	ORDERED-LOGISTIC	Mental health	Online follow-up > Mental health > Self-harm behaviours
3616	Chest pain due to walking ceases when standing still	1044	0.0110708	0.721703	0.936871		-0.00348859	-0.0500329	0.0432406	0.883324	0.975502	-0.146757	-0.00456168		0.00862781	-0.0388253	0.0562259	0.721703	0.936871	0.356184	0.0110708		0.00384346	-0.0448034	0.0527599	0.877148	0.972049	0.154585	0.00480499		176/868(1044)	CAT-SIN	LOGISTIC-BINARY	Medical history and conditions	UK Biobank Assessment Centre > Touchscreen > Health and medical history > Chest pain
20003#1140852756	Treatment/medication code: vitamin a	32633	0.00378914	0.49372	0.832663		-0.0570581	-0.221534	0.10531	0.49372	0.832663	-0.684404	-0.00378914		0.0558018	-0.107073	0.215177	0.497558	0.863722	0.678336	0.00375555		0.0133439	-0.158139	0.181066	0.877446	0.972085	0.154208	0.000853764		32621/12(32633)	CAT-MUL	LOGISTIC-BINARY	Medications	UK Biobank Assessment Centre > Verbal interview > Medications
20004#1482	Operation code: oesphageal fundoplication/hiatus hernia surgery	32633	0.0041799	0.450258	0.835891		-0.0260964	-0.102996	0.0501825	0.504193	0.835891	-0.667908	-0.00369781		0.0295554	-0.0475216	0.105914	0.450258	0.846028	0.754986	0.0041799		0.00630692	-0.0743382	0.0859986	0.877455	0.972085	0.154196	0.0008537		32578/55(32633)	CAT-MUL	LOGISTIC-BINARY	Operations	UK Biobank Assessment Centre > Verbal interview > Operations
41200#S079	Operative procedures - main OPCS4: S07.9 Unspecified photodynamic therapy of skin	32633	0.00247602	0.654714	0.907025		-0.0326343	-0.176447	0.10963	0.654714	0.907025	-0.447223	-0.00247602		0.00329833	-0.140209	0.144855	0.963848	0.99323	0.0453258	0.000250944		-0.0117126	-0.162437	0.136432	0.877896	0.97227	-0.153637	-0.000850605		32617/16(32633)	CAT-MUL	LOGISTIC-BINARY	Operations	Health-related outcomes > Hospital inpatient > Summary Operations
41272#S079	Operative procedures - OPCS4: S07.9 Unspecified photodynamic therapy of skin	32633	0.00247602	0.654714	0.907025		-0.0326343	-0.176447	0.10963	0.654714	0.907025	-0.447223	-0.00247602		0.00329833	-0.140209	0.144855	0.963848	0.99323	0.0453258	0.000250944		-0.0117126	-0.162437	0.136432	0.877896	0.97227	-0.153637	-0.000850605		32617/16(32633)	CAT-MUL	LOGISTIC-BINARY	Operations	Health-related outcomes > Hospital inpatient > Summary Operations
20003#1140862776	Treatment/medication code: clarityn 10mg tablet	32633	0.00421786	0.446155	0.811054		0.0413941	-0.0657186	0.147254	0.446155	0.811054	0.761841	0.00421786		-0.0191799	-0.128538	0.0888499	0.729554	0.938916	-0.345719	-0.00191405		0.00881211	-0.104826	0.120635	0.87825	0.972347	0.153187	0.000848114		32605/28(32633)	CAT-MUL	LOGISTIC-BINARY	Medications	UK Biobank Assessment Centre > Verbal interview > Medications
41200#E041	Operative procedures - main OPCS4: E04.1 Submucous diathermy to turbinate of nose	32633	0.00420098	0.447977	0.846028		0.0250273	-0.0637529	0.112677	0.578211	0.881148	0.555999	0.00307825		-0.0351415	-0.126284	0.0552056	0.447977	0.846028	-0.758792	-0.00420098		-0.00736405	-0.102295	0.08618	0.878295	0.972347	-0.153131	-0.000847802		32591/42(32633)	CAT-MUL	LOGISTIC-BINARY	Operations	Health-related outcomes > Hospital inpatient > Summary Operations
41272#H531	Operative procedures - OPCS4: H53.1 Evacuation of perianal haematoma	32633	0.00361006	0.514365	0.842156		0.0544935	-0.110807	0.216706	0.514365	0.842156	0.652057	0.00361006		-0.0240022	-0.19359	0.142356	0.77969	0.953905	-0.279722	-0.00154867		0.013549	-0.162304	0.184456	0.878377	0.972347	0.153027	0.000847226		32621/12(32633)	CAT-MUL	LOGISTIC-BINARY	Operations	Health-related outcomes > Hospital inpatient > Summary Operations
20004#1362	Operation code: sterilisation	32633	0.003211	0.56193	0.886192		0.00343922	-0.013623	0.020483	0.692615	0.917326	0.395308	0.0021886		-0.00507646	-0.0222491	0.0120637	0.56193	0.886192	-0.579978	-0.003211		-0.00138902	-0.0192693	0.0164526	0.878845	0.972609	-0.152433	-0.000843939		31370/1263(32633)	CAT-MUL	LOGISTIC-BINARY	Operations	UK Biobank Assessment Centre > Verbal interview > Operations
41272#Q353	Operative procedures - OPCS4: Q35.3 Endoscopic bilateral ringing of fallopian tubes	32633	0.00480907	0.38505	0.773592		-0.0674767	-0.221018	0.0833791	0.38505	0.773592	-0.86863	-0.00480907		0.0466988	-0.108165	0.199635	0.55261	0.88502	0.593853	0.00328782		-0.0125183	-0.175098	0.146597	0.879062	0.972609	-0.152158	-0.000842417		32617/16(32633)	CAT-MUL	LOGISTIC-BINARY	Operations	Health-related outcomes > Hospital inpatient > Summary Operations
41210#S068	Operative procedures - secondary OPCS4: S06.8 Other specified other excision of lesion of skin	32633	0.0029181	0.598143	0.899446		-0.0213789	-0.127421	0.0837838	0.691487	0.91698	-0.396838	-0.00219707		0.0283221	-0.0777196	0.132866	0.598143	0.899446	0.527073	0.0029181		0.00855098	-0.102512	0.117988	0.879166	0.972609	0.152027	0.000841688		32605/28(32633)	CAT-MUL	LOGISTIC-BINARY	Operations	Health-related outcomes > Hospital inpatient > Summary Operations
40011#8312	Histology of cancer tumour: Renal cell carcinoma	32633	0.00391263	0.479747	0.862426		-0.0302468	-0.18146	0.119954	0.693774	0.917326	-0.393738	-0.00217991		0.053592	-0.0961226	0.201049	0.479747	0.862426	0.70671	0.00391263		0.012112	-0.145504	0.167504	0.879356	0.972609	0.151785	0.000840352		32619/14(32633)	CAT-MUL	LOGISTIC-BINARY	Cancer register	Health-related outcomes > Cancer register
41210#Z285	Operative procedures - secondary OPCS4: Z28.5 Descending colon	32633	0.00277524	0.616182	0.89553		0.00385019	-0.0112164	0.0188931	0.616182	0.89553	0.501268	0.00277524		-0.00374438	-0.0190352	0.0115206	0.630966	0.910178	-0.480368	-0.00265952		-0.00123125	-0.017159	0.014661	0.879438	0.972609	-0.151682	-0.000839781		31131/1502(32633)	CAT-MUL	LOGISTIC-BINARY	Operations	Health-related outcomes > Hospital inpatient > Summary Operations
41272#Z285	Operative procedures - OPCS4: Z28.5 Descending colon	32633	0.00277524	0.616182	0.89553		0.00385019	-0.0112164	0.0188931	0.616182	0.89553	0.501268	0.00277524		-0.00374438	-0.0190352	0.0115206	0.630966	0.910178	-0.480368	-0.00265952		-0.00123125	-0.017159	0.014661	0.879438	0.972609	-0.151682	-0.000839781		31131/1502(32633)	CAT-MUL	LOGISTIC-BINARY	Operations	Health-related outcomes > Hospital inpatient > Summary Operations
22601#91392802	Job coding: other work in this industry: factory hand, mate, assistant, handler, loader	18195	0.00319442	0.666623	0.917032		0.0187882	-0.114388	0.151836	0.78191	0.945752	0.276831	0.0020528		-0.0286413	-0.159571	0.101148	0.666623	0.917032	-0.430787	-0.00319442		-0.0105542	-0.148439	0.126349	0.880196	0.973297	-0.150721	-0.00111764		18177/18(18195)	CAT-MUL	LOGISTIC-BINARY	Work environment	Online follow-up > Work environment > Employment history
41200#F231	Operative procedures - main OPCS4: F23.1 Excision of lesion of tongue	32633	0.00172611	0.755213	0.945281		-0.000308668	-0.062294	0.0613557	0.992192	0.998089	-0.00978559	-5.41774e-05		0.00987859	-0.0524385	0.0717529	0.755213	0.945281	0.311773	0.00172611		0.00495067	-0.0601096	0.0694621	0.880946	0.973959	0.14977	0.000829195		32548/85(32633)	CAT-MUL	LOGISTIC-BINARY	Operations	Health-related outcomes > Hospital inpatient > Summary Operations
41200#R104	Operative procedures - main OPCS4: R10.4 Sampling of chorionic villus NEC	32633	0.00339662	0.539542	0.879847		-0.0358161	-0.232081	0.151283	0.714691	0.924181	-0.365563	-0.00202392		0.0608331	-0.134722	0.253711	0.539542	0.879847	0.613505	0.00339662		0.0154657	-0.191764	0.21249	0.881208	0.973959	0.149438	0.000827357		32623/10(32633)	CAT-MUL	LOGISTIC-BINARY	Operations	Health-related outcomes > Hospital inpatient > Summary Operations
41272#R104	Operative procedures - OPCS4: R10.4 Sampling of chorionic villus NEC	32633	0.00339662	0.539542	0.879847		-0.0358161	-0.232081	0.151283	0.714691	0.924181	-0.365563	-0.00202392		0.0608331	-0.134722	0.253711	0.539542	0.879847	0.613505	0.00339662		0.0154657	-0.191764	0.21249	0.881208	0.973959	0.149438	0.000827357		32623/10(32633)	CAT-MUL	LOGISTIC-BINARY	Operations	Health-related outcomes > Hospital inpatient > Summary Operations
22601#41143216	Job coding: officer of ngo, trade union organiser/official, charity administrator, secretary of research or charity or political or professional or trade association or trade union	18195	0.00112726	0.879174	0.974145		-0.00228416	-0.0351006	0.0304331	0.891317	0.977119	-0.136637	-0.00101321		-0.00256405	-0.0356867	0.0304339	0.879174	0.980038	-0.152017	-0.00112726		-0.00261519	-0.0371299	0.031735	0.881654	0.974145	-0.148872	-0.00110394		17890/305(18195)	CAT-MUL	LOGISTIC-BINARY	Work environment	Online follow-up > Work environment > Employment history
22617#4114	Job code - historical: Officers of non-governmental organisations	18195	0.00112726	0.879174	0.974145		-0.00228416	-0.0351006	0.0304331	0.891317	0.977119	-0.136637	-0.00101321		-0.00256405	-0.0356867	0.0304339	0.879174	0.980038	-0.152017	-0.00112726		-0.00261519	-0.0371299	0.031735	0.881654	0.974145	-0.148872	-0.00110394		17890/305(18195)	CAT-MUL	LOGISTIC-BINARY	Work environment	Online follow-up > Work environment > Employment history
20003#1140872150	Treatment/medication code: clonazepam	32633	0.00607056	0.272864	0.684946		0.102334	-0.0812975	0.284627	0.272864	0.684946	1.09649	0.00607056		-0.0621034	-0.248733	0.121669	0.511423	0.867836	-0.656624	-0.00363534		0.0145352	-0.179042	0.204062	0.881788	0.974145	0.148703	0.000823285		32623/10(32633)	CAT-MUL	LOGISTIC-BINARY	Medications	UK Biobank Assessment Centre > Verbal interview > Medications
20003#1140873394	Treatment/medication code: doxycycline	32633	0.0013803	0.80312	0.952244		0.014706	-0.101525	0.129786	0.80312	0.952244	0.249311	0.0013803		0.0048846	-0.112718	0.120986	0.934714	0.988666	0.0819151	0.000453519		0.00919251	-0.113313	0.129846	0.882154	0.974206	0.148239	0.000820716		32610/23(32633)	CAT-MUL	LOGISTIC-BINARY	Medications	UK Biobank Assessment Centre > Verbal interview > Medications
20084#487	Vitamin and/or mineral supplement use: Zinc	4975	0.00540127	0.703476	0.931944		-0.00476907	-0.0563086	0.0465041	0.855666	0.968042	-0.181894	-0.00258116		0.0101752	-0.0423904	0.0624196	0.703476	0.931944	0.380632	0.00540127		0.00409418	-0.0502718	0.058062	0.882195	0.974206	0.148188	0.00210285		4848/127(4975)	CAT-MUL	LOGISTIC-BINARY	Diet by 24-hour recall	Online follow-up > Diet by 24-hour recall > Vitamin/mineral supplements yesterday
20102#3	Thickness of butter/margarine spread on crackers/crispbreads: thick	4975	0.00772382	0.586226	0.895469		-0.01771	-0.192384	0.154839	0.841433	0.965481	-0.20006	-0.00283894		0.0497065	-0.130038	0.227758	0.586226	0.895469	0.544313	0.00772382		0.0137781	-0.17099	0.19486	0.882598	0.974206	0.147677	0.0020956		4964/11(4975)	CAT-MUL	LOGISTIC-BINARY	Diet by 24-hour recall	Online follow-up > Diet by 24-hour recall > Bread/pasta/rice yesterday
41200#J749	Operative procedures - main OPCS4: J74.9 Unspecified endoscopic ultrasound examination of pancreas	32633	0.0020295	0.713938	0.934073		-0.00473893	-0.0981886	0.0883949	0.920682	0.985496	-0.0995753	-0.000551293		0.0172505	-0.075412	0.109018	0.713938	0.934073	0.366572	0.0020295		0.00729746	-0.0900109	0.103771	0.882636	0.974206	0.147628	0.000817337		32596/37(32633)	CAT-MUL	LOGISTIC-BINARY	Operations	Health-related outcomes > Hospital inpatient > Summary Operations
41210#H207	Operative procedures - secondary OPCS4	32633	0.00609253	0.271132	0.682451		0.0621557	-0.0488406	0.172671	0.271132	0.682451	1.10046	0.00609253		-0.055637	-0.167615	0.0554336	0.328314	0.785647	-0.977516	-0.00541189		-0.00875897	-0.125654	0.107014	0.882637	0.974206	-0.147627	-0.000817329		32608/25(32633)	CAT-MUL	LOGISTIC-BINARY	Operations	Health-related outcomes > Hospital inpatient > Summary Operations
104920	Time spent doing light physical activity	4967	0.00620804	0.662013	0.910278		0.00331131	-0.0101336	0.0167562	0.662013	0.910278	0.437135	0.00620804		-0.00263723	-0.016807	0.0115326	0.736041	0.941048	-0.337101	-0.00478743		0.00119151	-0.0134265	0.0158095	0.882668	0.974206	0.147588	0.00209603		4967	CAT-SIN	ORDERED-LOGISTIC	Diet by 24-hour recall	Online follow-up > Diet by 24-hour recall > Physical activity yesterday
41272#Q235	Operative procedures - OPCS4: Q23.5 Unilateral oophorectomy NEC	32633	0.00674787	0.222907	0.704061		-0.038811	-0.134556	0.0558467	0.424408	0.797548	-0.798797	-0.00442246		0.0592906	-0.0366762	0.153936	0.222907	0.704061	1.21884	0.00674787		0.00749376	-0.0932223	0.106485	0.883118	0.974478	0.147018	0.000813958		32595/38(32633)	CAT-MUL	LOGISTIC-BINARY	Operations	Health-related outcomes > Hospital inpatient > Summary Operations
22601#92493196	Job coding: bouncer, or other jobs in entertainment places, including casino/night club porter, etc.	18195	0.00223812	0.762787	0.939246		-0.0250783	-0.189988	0.135725	0.762787	0.939246	-0.301823	-0.00223812		-0.0147899	-0.179357	0.147426	0.859213	0.973511	-0.177376	-0.0013153		-0.0128806	-0.186907	0.156656	0.88319	0.974478	-0.146927	-0.00108951		18182/13(18195)	CAT-MUL	LOGISTIC-BINARY	Work environment	Online follow-up > Work environment > Employment history
103150	Tinned tuna intake	4975	0.00305154	0.829734	0.962578		0.00161972	-0.0299401	0.0331795	0.929029	0.987488	0.0890665	0.00126389		0.00401381	-0.0293526	0.0373803	0.829734	0.962578	0.215042	0.00305154		0.00282874	-0.0316546	0.0373121	0.883442	0.974586	0.146607	0.00208042		4975	CAT-SIN	ORDERED-LOGISTIC	Diet by 24-hour recall	Online follow-up > Diet by 24-hour recall > Meat/fish yesterday
40011#9061	Histology of cancer tumour: Seminoma, NOS	32633	0.00249725	0.651948	0.907025		-0.023261	-0.12503	0.0771984	0.651948	0.907025	-0.451058	-0.00249725		0.00664841	-0.0963896	0.108431	0.898763	0.983039	0.127224	0.000704371		-0.00796996	-0.115604	0.0979038	0.883632	0.974586	-0.146366	-0.000810348		32603/30(32633)	CAT-MUL	LOGISTIC-BINARY	Cancer register	Health-related outcomes > Cancer register
41272#W669	Operative procedures - OPCS4: W66.9 Unspecified primary closed reduction of traumatic dislocation of joint	32633	0.00322001	0.560833	0.885934		-0.0189217	-0.130072	0.0908476	0.737025	0.932162	-0.335796	-0.00185911		0.0329014	-0.0785863	0.143136	0.560833	0.885934	0.581604	0.00322001		0.00865075	-0.10817	0.123681	0.8837	0.974586	0.14628	0.000809873		32607/26(32633)	CAT-MUL	LOGISTIC-BINARY	Operations	Health-related outcomes > Hospital inpatient > Summary Operations
41210#W902	Operative procedures - secondary OPCS4: W90.2 Arthrography	32633	0.0050766	0.359167	0.776859		-0.0776204	-0.25569	0.0999645	0.392078	0.776859	-0.855855	-0.00473834		0.0802576	-0.0931255	0.249547	0.359167	0.806379	0.916953	0.0050766		0.0136655	-0.171148	0.19562	0.884008	0.974774	0.14589	0.000807715		32622/11(32633)	CAT-MUL	LOGISTIC-BINARY	Operations	Health-related outcomes > Hospital inpatient > Summary Operations
20003#1140872492	Treatment/medication code: nicotine product	32633	0.00186251	0.736562	0.941048		-0.00561644	-0.148745	0.135276	0.938211	0.98959	-0.0775181	-0.000429175		0.0246251	-0.11995	0.166783	0.736562	0.941048	0.33641	0.00186251		0.0110859	-0.139797	0.158583	0.884239	0.97481	0.145597	0.000806092		32617/16(32633)	CAT-MUL	LOGISTIC-BINARY	Medications	UK Biobank Assessment Centre > Verbal interview > Medications
22617#3232	Job code - historical: Housing and welfare officers	18195	0.00158553	0.830689	0.963181		-0.00575174	-0.0586549	0.0467974	0.830689	0.963181	-0.213818	-0.00158553		0.000216679	-0.0533171	0.0534653	0.993653	0.997312	0.00795463	5.89863e-05		-0.00412821	-0.0600208	0.0512965	0.88441	0.97481	-0.145381	-0.00107805		18075/120(18195)	CAT-MUL	LOGISTIC-BINARY	Work environment	Online follow-up > Work environment > Employment history
41272#L882	Operative procedures - OPCS4: L88.2 Radiofrequency ablation of varicose vein of leg	32633	0.00179709	0.745489	0.935471		-0.00850491	-0.0599514	0.0427673	0.745489	0.935471	-0.324593	-0.00179709		0.00192463	-0.0495329	0.053061	0.941378	0.989931	0.0735379	0.000407139		-0.00397571	-0.0578069	0.0495114	0.88453	0.97481	-0.145229	-0.000804052		32511/122(32633)	CAT-MUL	LOGISTIC-BINARY	Operations	Health-related outcomes > Hospital inpatient > Summary Operations
41200#H231	Operative procedures - main OPCS4: H23.1 Endoscopic snare resection of lesion of lower bowel using fibreoptic sigmoidoscope	32633	0.00273536	0.62126	0.908512		0.00653188	-0.0283158	0.0412587	0.712829	0.923918	0.368059	0.00203774		-0.00883819	-0.0439719	0.0261566	0.62126	0.908512	-0.494065	-0.00273536		-0.00270085	-0.0394245	0.0338436	0.885094	0.97481	-0.144515	-0.0008001		32367/266(32633)	CAT-MUL	LOGISTIC-BINARY	Operations	Health-related outcomes > Hospital inpatient > Summary Operations
22601#21243042	Job coding: electronics engineer, broadcasting engineer, microwave engineer, radar engineer, radio engineer	18195	0.00144265	0.845745	0.965943		0.00425942	-0.0387174	0.0471192	0.845745	0.965943	0.19455	0.00144265		0.00106946	-0.0416486	0.0436143	0.96078	0.99323	0.0491749	0.000364649		0.00329556	-0.0415388	0.0479457	0.88519	0.97481	0.144393	0.00107073		18023/172(18195)	CAT-MUL	LOGISTIC-BINARY	Work environment	Online follow-up > Work environment > Employment history
41272#F362	Operative procedures - OPCS4: F36.2 Biopsy of lesion of tonsil	32633	0.00349316	0.528078	0.852108		-0.036964	-0.152263	0.0774483	0.528078	0.852108	-0.630943	-0.00349316		0.0247184	-0.0898228	0.137978	0.670643	0.918147	0.425265	0.00235445		-0.00880898	-0.129328	0.110205	0.885364	0.97481	-0.144172	-0.000798202		32608/25(32633)	CAT-MUL	LOGISTIC-BINARY	Operations	Health-related outcomes > Hospital inpatient > Summary Operations
22601#81492535	Job coding: building site foreman or supervisor	18195	0.00284873	0.700854	0.919935		-0.0167937	-0.102892	0.068524	0.700854	0.919935	-0.384168	-0.00284873		-0.00309786	-0.0886984	0.081754	0.943191	0.99042	-0.0712598	-0.000528416		-0.00656511	-0.0963838	0.0823056	0.885433	0.97481	-0.144086	-0.00106844		18152/43(18195)	CAT-MUL	LOGISTIC-BINARY	Work environment	Online follow-up > Work environment > Employment history
41210#X654	Operative procedures - secondary OPCS4: X65.4 Delivery of a fraction of external beam radiotherapy NEC	32633	0.00444404	0.422151	0.797475		0.034517	-0.0500087	0.118568	0.422151	0.797475	0.802695	0.00444404		-0.0159376	-0.101216	0.0684532	0.712771	0.934073	-0.368138	-0.00203817		0.00648849	-0.0824699	0.0944207	0.885662	0.97481	0.143796	0.000796119		32589/44(32633)	CAT-MUL	LOGISTIC-BINARY	Operations	Health-related outcomes > Hospital inpatient > Summary Operations
41210#Z459	Operative procedures - secondary OPCS4: Z45.9 Uterus NEC	32633	0.00241807	0.662289	0.910278		-0.031521	-0.174151	0.108656	0.662289	0.910278	-0.436755	-0.00241807		0.00688807	-0.141235	0.151298	0.926582	0.988057	0.0921463	0.000510163		-0.0111011	-0.16463	0.138028	0.885776	0.97481	-0.143651	-0.000795314		32617/16(32633)	CAT-MUL	LOGISTIC-BINARY	Operations	Health-related outcomes > Hospital inpatient > Summary Operations
41272#Z459	Operative procedures - OPCS4: Z45.9 Uterus NEC	32633	0.00241807	0.662289	0.910278		-0.031521	-0.174151	0.108656	0.662289	0.910278	-0.436755	-0.00241807		0.00688807	-0.141235	0.151298	0.926582	0.988057	0.0921463	0.000510163		-0.0111011	-0.16463	0.138028	0.885776	0.97481	-0.143651	-0.000795314		32617/16(32633)	CAT-MUL	LOGISTIC-BINARY	Operations	Health-related outcomes > Hospital inpatient > Summary Operations
22601#41313256	Job coding: filing clerk, records assistant/clerk	18195	0.00397103	0.592291	0.888446		-0.0174237	-0.0814171	0.0461309	0.592291	0.888446	-0.535519	-0.00397103		0.00493869	-0.0594069	0.0688477	0.880015	0.980144	0.150951	0.00111935		-0.00490412	-0.0721595	0.0617063	0.885802	0.97481	-0.143618	-0.00106497		18114/81(18195)	CAT-MUL	LOGISTIC-BINARY	Work environment	Online follow-up > Work environment > Employment history
41200#Q359	Operative procedures - main OPCS4: Q35.9 Unspecified endoscopic bilateral occlusion of fallopian tubes	32633	0.00189901	0.731597	0.930285		0.0205943	-0.0979213	0.137192	0.731597	0.930285	0.343003	0.00189901		-0.00272628	-0.125194	0.117874	0.964957	0.993616	-0.0439346	-0.000243242		0.00918392	-0.117291	0.133058	0.885808	0.97481	0.14361	0.000795091		32608/25(32633)	CAT-MUL	LOGISTIC-BINARY	Operations	Health-related outcomes > Hospital inpatient > Summary Operations
41210#S083	Operative procedures - secondary OPCS4: S08.3 Curettage of lesion of skin of head or neck NEC	32633	0.00107351	0.846256	0.966059		-0.0130065	-0.144756	0.118372	0.846256	0.966059	-0.193898	-0.00107351		-0.000860182	-0.131729	0.128395	0.989661	0.996679	-0.0129587	-7.17451e-05		-0.0100051	-0.147385	0.125939	0.885844	0.97481	-0.143565	-0.000794841		32615/18(32633)	CAT-MUL	LOGISTIC-BINARY	Operations	Health-related outcomes > Hospital inpatient > Summary Operations
22601#23293031	Job coding: other researchers including in broadcasting, journalism, photography, printing and publishing	18195	0.0059439	0.422795	0.830468		-0.0346075	-0.132246	0.0619636	0.484771	0.830468	-0.698649	-0.00518065		0.0395122	-0.0576737	0.135584	0.422795	0.836259	0.801582	0.0059439		0.00741611	-0.0947595	0.108123	0.886031	0.97481	0.143328	0.00106282		18161/34(18195)	CAT-MUL	LOGISTIC-BINARY	Work environment	Online follow-up > Work environment > Employment history
41272#B279	Operative procedures - OPCS4: B27.9 Unspecified total excision of breast	32633	0.00113533	0.837522	0.964792		-0.000496562	-0.0802123	0.0786875	0.990228	0.998089	-0.0122482	-6.78114e-05		-0.00836454	-0.0886793	0.0711762	0.837522	0.964792	-0.205064	-0.00113533		-0.00609717	-0.0899867	0.0768367	0.886103	0.97481	-0.143237	-0.000793023		32579/54(32633)	CAT-MUL	LOGISTIC-BINARY	Operations	Health-related outcomes > Hospital inpatient > Summary Operations
20439	Frequency of depressed days during worst episode of depression	12462	0.00206658	0.817612	0.958994		0.00116594	-0.00795391	0.0102858	0.817612	0.958994	0.230617	0.00206658		0.000834449	-0.00849447	0.0101634	0.870004	0.977892	0.163653	0.00146652		0.000761957	-0.00902108	0.010545	0.886562	0.975116	0.142656	0.00127836		12462	CAT-SIN	ORDERED-LOGISTIC	Mental health	Online follow-up > Mental health > Depression
20003#1140860954	Treatment/medication code: isosorbide mononitrate	32633	0.00333329	0.54713	0.882982		0.0172112	-0.0734783	0.107918	0.709869	0.923062	0.372033	0.00205974		-0.0273482	-0.116642	0.0614171	0.54713	0.882982	-0.602066	-0.00333329		-0.00680391	-0.100787	0.0867755	0.886893	0.975116	-0.142237	-0.000787488		32594/39(32633)	CAT-MUL	LOGISTIC-BINARY	Medications	UK Biobank Assessment Centre > Verbal interview > Medications
41200#Q558	Operative procedures - main OPCS4: Q55.8 Other specified other examination of female genital tract	32633	0.00345586	0.532493	0.876116		-0.0227893	-0.14553	0.0981164	0.713975	0.924181	-0.366523	-0.00202923		0.0389714	-0.08422	0.160379	0.532493	0.876116	0.624206	0.00345586		0.00927756	-0.119851	0.135733	0.886911	0.975116	0.142214	0.000787363		32610/23(32633)	CAT-MUL	LOGISTIC-BINARY	Operations	Health-related outcomes > Hospital inpatient > Summary Operations
22601#31132868	Job coding: engineering technician	18195	0.00433397	0.558908	0.885165		0.040464	-0.118449	0.198286	0.616142	0.89553	0.501326	0.00371748		-0.0470995	-0.206307	0.109732	0.558908	0.885165	-0.584464	-0.00433397		-0.0119634	-0.178321	0.152063	0.886939	0.975116	-0.142179	-0.0010543		18183/12(18195)	CAT-MUL	LOGISTIC-BINARY	Work environment	Online follow-up > Work environment > Employment history
41210#Q171	Operative procedures - secondary OPCS4: Q17.1 Endoscopic resection of lesion of uterus	32633	0.00312195	0.572827	0.890004		-0.0177619	-0.101115	0.0650132	0.675177	0.912995	-0.419054	-0.00232007		0.0238826	-0.0595711	0.106409	0.572827	0.890004	0.563893	0.00312195		0.00627606	-0.0810294	0.0924907	0.887275	0.975116	0.141754	0.000784811		32584/49(32633)	CAT-MUL	LOGISTIC-BINARY	Operations	Health-related outcomes > Hospital inpatient > Summary Operations
100420	Green tea intake	4962	0.00981988	0.489482	0.832185		-0.012922	-0.0459876	0.0201437	0.489482	0.832185	-0.691132	-0.00981988		0.00675585	-0.0279572	0.0414689	0.722204	0.937028	0.355515	0.00505147		-0.00278486	-0.038664	0.0330943	0.88742	0.975116	-0.14157	-0.00201158		4962	CAT-SIN	ORDERED-LOGISTIC	Diet by 24-hour recall	Online follow-up > Diet by 24-hour recall > Hot/cold beverages yesterday
41272#Q174	Operative procedures - OPCS4: Q17.4 Endoscopic destruction of lesion of uterus NEC	32633	0.00141557	0.798196	0.949902		-0.0100596	-0.0875843	0.0665999	0.798196	0.949902	-0.255682	-0.00141557		0.00118005	-0.0783595	0.0799705	0.976699	0.994947	0.0292079	0.000161708		-0.00592513	-0.0885131	0.0755079	0.887436	0.975116	-0.141549	-0.000783681		32575/58(32633)	CAT-MUL	LOGISTIC-BINARY	Operations	Health-related outcomes > Hospital inpatient > Summary Operations
41272#W811	Operative procedures - OPCS4: W81.1 Excision of lesion of joint NEC	32633	0.00153409	0.781711	0.954642		0.00134065	-0.0936788	0.0954268	0.977829	0.995996	0.0277914	0.000153865		0.0134666	-0.082306	0.108167	0.781711	0.954642	0.27709	0.00153409		0.00716613	-0.0929109	0.10584	0.887605	0.975116	0.141335	0.000782497		32597/36(32633)	CAT-MUL	LOGISTIC-BINARY	Operations	Health-related outcomes > Hospital inpatient > Summary Operations
22601#35643215	Job coding: careers adviser or vocational guidance specialist, placement advisor	18195	0.00544214	0.463001	0.853956		0.0287259	-0.099957	0.15634	0.660257	0.909778	0.439559	0.00325946		-0.0492816	-0.182051	0.0811615	0.463001	0.853956	-0.733914	-0.00544214		-0.00975089	-0.146484	0.124242	0.887655	0.975116	-0.141272	-0.00104758		18176/19(18195)	CAT-MUL	LOGISTIC-BINARY	Work environment	Online follow-up > Work environment > Employment history
90019	Monday average acceleration	14715	0.00174992	0.831943	0.963393		-0.000403967	-0.00506012	0.00425218	0.864965	0.971093	-0.170057	-0.00140232		-0.000503484	-0.00515394	0.00414697	0.831943	0.963393	-0.21221	-0.00174992		-0.00035042	-0.00521679	0.00451595	0.887757	0.975116	-0.141143	-0.00116389		14715	CONTINUOUS	LINEAR	Physical activity	Additional exposures > Physical activity measurement > Acceleration averages
41200#T526	Operative procedures - main OPCS4: T52.6 Revision of digital fasciectomy	32633	0.00424846	0.442862	0.846028		-0.0316192	-0.150396	0.0866262	0.60079	0.891065	-0.523265	-0.00289702		0.0456622	-0.0717276	0.16149	0.442862	0.846028	0.767369	0.00424846		0.00884405	-0.114953	0.131172	0.887934	0.975159	0.140919	0.000780192		32611/22(32633)	CAT-MUL	LOGISTIC-BINARY	Operations	Health-related outcomes > Hospital inpatient > Summary Operations
100520	Milk intake	4964	0.00400528	0.777989	0.953506		0.00048346	-0.0343105	0.0352774	0.980068	0.995996	0.0249836	0.000354922		0.00578211	-0.0311702	0.0427344	0.777989	0.953506	0.281941	0.00400528		0.00296555	-0.0350901	0.0410212	0.888257	0.975363	0.14051	0.00199611		4964	CAT-SIN	ORDERED-LOGISTIC	Diet by 24-hour recall	Online follow-up > Diet by 24-hour recall > Hot/cold beverages yesterday
41210#T748	Operative procedures - secondary OPCS4: T74.8 Other specified other operations on tendon	32633	0.00232184	0.674942	0.912995		0.0315996	-0.116665	0.17873	0.674942	0.912995	0.419375	0.00232184		-0.00352833	-0.152677	0.143187	0.96274	0.99323	-0.0467154	-0.000258638		0.0110304	-0.144535	0.163876	0.888528	0.975381	0.140168	0.000776031		32618/15(32633)	CAT-MUL	LOGISTIC-BINARY	Operations	Health-related outcomes > Hospital inpatient > Summary Operations
20003#1140871692	Treatment/medication code: morphine	32633	0.00252318	0.648576	0.915466		-0.0121773	-0.191752	0.161931	0.892775	0.977295	-0.134794	-0.000746281		0.0420997	-0.140439	0.221288	0.648576	0.915466	0.455741	0.00252318		0.0134668	-0.177882	0.198349	0.888637	0.975381	0.140029	0.000775262		32622/11(32633)	CAT-MUL	LOGISTIC-BINARY	Medications	UK Biobank Assessment Centre > Verbal interview > Medications
41210#Q222	Operative procedures - secondary OPCS4: Q22.2 Bilateral salpingectomy NEC	32633	0.000773637	0.888869	0.975381		0.00941061	-0.153761	0.167976	0.908802	0.982102	0.11455	0.000634199		0.00952301	-0.157655	0.175169	0.910799	0.984355	0.112031	0.000620252		0.0123644	-0.163405	0.182746	0.888869	0.975381	0.139735	0.000773637		32619/14(32633)	CAT-MUL	LOGISTIC-BINARY	Operations	Health-related outcomes > Hospital inpatient > Summary Operations
22601#21223040	Job coding: mechanical engineer, automobile engineer, aeronautical engineer, locomotive or marine engineer, welding engineer	18195	0.00197464	0.790015	0.945793		-0.00499461	-0.04181	0.0317236	0.790015	0.945793	-0.266292	-0.00197464		0.000417401	-0.0360755	0.0367877	0.982082	0.995709	0.0224583	0.000166536		-0.00272736	-0.0410618	0.0354729	0.888887	0.975381	-0.139713	-0.00103602		17961/234(18195)	CAT-MUL	LOGISTIC-BINARY	Work environment	Online follow-up > Work environment > Employment history
22601#35633233	Job coding: vocational or industrial trainer/instructor	18195	0.00388218	0.600601	0.899923		0.0297878	-0.133651	0.188977	0.717602	0.925458	0.361666	0.00268187		-0.0439383	-0.209471	0.119378	0.600601	0.899923	-0.523537	-0.00388218		-0.0122453	-0.186368	0.157229	0.888962	0.975381	-0.139618	-0.00103531		18182/13(18195)	CAT-MUL	LOGISTIC-BINARY	Work environment	Online follow-up > Work environment > Employment history
41214#2	Carer support indicators: No	8991	0.0118495	0.261398	0.675945		-0.0311764	-0.0854212	0.0233985	0.261398	0.675945	-1.12309	-0.0118495		0.0203919	-0.0355504	0.0767482	0.476532	0.861868	0.711891	0.0075113		-0.00411368	-0.0616717	0.0540162	0.889136	0.975402	-0.139398	-0.00147085		107/8884(8991)	CAT-MUL	LOGISTIC-BINARY	Mental health	Health-related outcomes > Hospital inpatient > Summary Psychiatric
20003#1140871310	Treatment/medication code: ibuprofen	32633	0.00164281	0.766676	0.940042		0.00149851	-0.00840398	0.0113928	0.766676	0.940042	0.296726	0.00164281		0.000419313	-0.00963942	0.0104687	0.93485	0.988666	0.0817443	0.000452573		0.000742882	-0.00972026	0.0111934	0.889256	0.975402	0.139245	0.000770925		28802/3831(32633)	CAT-MUL	LOGISTIC-BINARY	Medications	UK Biobank Assessment Centre > Verbal interview > Medications
41200#B331	Operative procedures - main OPCS4: B33.1 Drainage of lesion of breast	32633	0.00214303	0.698698	0.929536		-0.0012287	-0.133165	0.127826	0.985287	0.996961	-0.0184409	-0.000102097		0.0262471	-0.107734	0.157832	0.698698	0.929536	0.387078	0.00214303		0.00979645	-0.13058	0.146475	0.889876	0.975448	0.138461	0.000766583		32613/20(32633)	CAT-MUL	LOGISTIC-BINARY	Operations	Health-related outcomes > Hospital inpatient > Summary Operations
1883	Number of full sisters	32246	0.0069124	0.214558	0.624596		-0.00370257	-0.00909374	0.00168861	0.214558	0.624596	-1.24113	-0.0069124		0.00213233	-0.0034101	0.00767477	0.478812	0.862426	0.708215	0.00394443		-0.00043402	-0.0062345	0.00536646	0.889889	0.975448	-0.138445	-0.000771081		32246	INTEGER	ORDERED-LOGISTIC	Family history and early life factors	UK Biobank Assessment Centre > Touchscreen > Family history
41272#E423	Operative procedures - OPCS4: E42.3 Temporary tracheostomy	32633	0.0016221	0.769533	0.941558		0.0147666	-0.0843202	0.113357	0.769533	0.941558	0.292986	0.0016221		0.00436155	-0.0957545	0.103353	0.931564	0.988057	0.0858776	0.000475457		0.00729249	-0.0967873	0.110195	0.890091	0.975448	0.138189	0.000765076		32603/30(32633)	CAT-MUL	LOGISTIC-BINARY	Operations	Health-related outcomes > Hospital inpatient > Summary Operations
22601#11353225	Job coding: personnel, human resources, training or industrial relations manager/director, recruitment manager/director	18195	0.00184923	0.803068	0.952244		0.00476939	-0.0327894	0.0421845	0.803068	0.952244	0.249379	0.00184923		0.00225579	-0.0356682	0.0400249	0.906997	0.984171	0.116827	0.000866313		0.00277272	-0.0367688	0.0420928	0.890374	0.975448	0.137832	0.00102207		17960/235(18195)	CAT-MUL	LOGISTIC-BINARY	Work environment	Online follow-up > Work environment > Employment history
22617#1135	Job code - historical: Personnel, training and industrial relations managers	18195	0.00184923	0.803068	0.952244		0.00476939	-0.0327894	0.0421845	0.803068	0.952244	0.249379	0.00184923		0.00225579	-0.0356682	0.0400249	0.906997	0.984171	0.116827	0.000866313		0.00277272	-0.0367688	0.0420928	0.890374	0.975448	0.137832	0.00102207		17960/235(18195)	CAT-MUL	LOGISTIC-BINARY	Work environment	Online follow-up > Work environment > Employment history
22617#5241	Job code - historical: Electricians, electrical fitters	18195	0.00346771	0.64004	0.912105		0.00550742	-0.0350614	0.0459539	0.78984	0.945793	0.266518	0.00197632		-0.00958629	-0.0498407	0.0305254	0.64004	0.912105	-0.467643	-0.00346771		-0.00296059	-0.045212	0.0391247	0.890532	0.975448	-0.137631	-0.00102058		17998/197(18195)	CAT-MUL	LOGISTIC-BINARY	Work environment	Online follow-up > Work environment > Employment history
20003#1141146428	Treatment/medication code: fexofenadine	32633	0.00207637	0.707633	0.932298		0.00892563	-0.0505276	0.0680646	0.767975	0.940789	0.295025	0.00163339		-0.0114507	-0.071484	0.0481867	0.707633	0.932298	-0.375038	-0.00207637		-0.00437702	-0.0669854	0.0577073	0.890561	0.975448	-0.137595	-0.000761785		32540/93(32633)	CAT-MUL	LOGISTIC-BINARY	Medications	UK Biobank Assessment Centre > Verbal interview > Medications
41210#Z868	Operative procedures - secondary OPCS4: Z86.8 Specified joint of foot NEC	32633	0.00108848	0.844139	0.965757		-0.0112692	-0.175313	0.151536	0.892486	0.977282	-0.135159	-0.000748299		-0.0163545	-0.180475	0.14529	0.844139	0.965757	-0.196602	-0.00108848		-0.0119385	-0.183825	0.156716	0.890744	0.975448	-0.137363	-0.000760501		32620/13(32633)	CAT-MUL	LOGISTIC-BINARY	Operations	Health-related outcomes > Hospital inpatient > Summary Operations
41272#Z868	Operative procedures - OPCS4: Z86.8 Specified joint of foot NEC	32633	0.00108848	0.844139	0.965757		-0.0112692	-0.175313	0.151536	0.892486	0.977282	-0.135159	-0.000748299		-0.0163545	-0.180475	0.14529	0.844139	0.965757	-0.196602	-0.00108848		-0.0119385	-0.183825	0.156716	0.890744	0.975448	-0.137363	-0.000760501		32620/13(32633)	CAT-MUL	LOGISTIC-BINARY	Operations	Health-related outcomes > Hospital inpatient > Summary Operations
102270	White chocolate intake	4959	0.00252063	0.859239	0.973511		-0.011157	-0.166485	0.140646	0.886635	0.976551	-0.142564	-0.00202631		-0.0143643	-0.174582	0.142788	0.859239	0.973511	-0.177343	-0.00252063		-0.0114563	-0.177352	0.149805	0.890779	0.975448	-0.137319	-0.00195177		4945/14(4959)	CAT-SIN	LOGISTIC-BINARY	Diet by 24-hour recall	Online follow-up > Diet by 24-hour recall > Soup/snacks/pastries yesterday
22601#91342744	Job coding: packer, wrapper, foreman	18195	0.00361222	0.626165	0.898929		-0.046735	-0.237912	0.138073	0.626165	0.898929	-0.487131	-0.00361222		0.0290695	-0.159368	0.214638	0.760723	0.947041	0.304532	0.0022582		-0.0138319	-0.214306	0.180207	0.890812	0.975448	-0.137277	-0.00101795		18185/10(18195)	CAT-MUL	LOGISTIC-BINARY	Work environment	Online follow-up > Work environment > Employment history
24505	Water percentage, buffer 300m	30310	0.00341638	0.552045	0.865685		0.000984191	-0.00225953	0.00422791	0.552045	0.865685	0.594699	0.00341638		-0.000375122	-0.00364354	0.0028933	0.822014	0.96103	-0.224955	-0.00129231		0.00023833	-0.00317044	0.0036471	0.891	0.975503	0.137039	0.000787254		30310	CONTINUOUS	LINEAR	Local environment	Additional exposures > Local environment > Greenspace and coastal proximity
41272#H468	Operative procedures - OPCS4: H46.8 Other specified other operations on rectum	32633	0.00166325	0.763858	0.948153		0.0088256	-0.137672	0.153193	0.905315	0.980632	0.11895	0.000658563		-0.0226661	-0.171598	0.123985	0.763858	0.948153	-0.300418	-0.00166325		-0.0106917	-0.165919	0.1413	0.891477	0.975832	-0.136436	-0.00075537		32618/15(32633)	CAT-MUL	LOGISTIC-BINARY	Operations	Health-related outcomes > Hospital inpatient > Summary Operations
100003	Protein	4977	0.00307853	0.828218	0.962362		2.8445e-05	-0.00795978	0.00801667	0.99443	0.998089	0.00698051	9.90367e-05		0.000907412	-0.00729043	0.00910526	0.828218	0.962362	0.216988	0.00307853		0.000584131	-0.00787542	0.00904368	0.892326	0.975832	0.135361	0.00192045		4977	CONTINUOUS	LINEAR	Diet by 24-hour recall	Online follow-up > Diet by 24-hour recall > Estimated nutrients yesterday
41272#N303	Operative procedures - OPCS4: N30.3 Circumcision	32633	0.000749281	0.892346	0.975832		-0.0020966	-0.0378382	0.0335138	0.908292	0.981997	-0.115193	-0.00063776		-0.000510317	-0.0365185	0.0353686	0.977799	0.99506	-0.0278281	-0.000154069		-0.00259541	-0.040273	0.0349075	0.892346	0.975832	-0.135336	-0.000749281		32383/250(32633)	CAT-MUL	LOGISTIC-BINARY	Operations	Health-related outcomes > Hospital inpatient > Summary Operations
41272#T439	Operative procedures - OPCS4: T43.9 Unspecified diagnostic endoscopic examination of peritoneum	32633	0.00163744	0.767416	0.940643		0.00457139	-0.0257908	0.0348003	0.767416	0.940643	0.295757	0.00163744		-0.00186099	-0.03304	0.0292214	0.906725	0.984171	-0.11717	-0.000648706		0.00222353	-0.0301461	0.0344194	0.892613	0.975832	0.134998	0.000747412		32246/387(32633)	CAT-MUL	LOGISTIC-BINARY	Operations	Health-related outcomes > Hospital inpatient > Summary Operations
41200#M433	Operative procedures - main OPCS4: M43.3 Endoscopic overdistension of bladder NEC	32633	0.000948874	0.86392	0.975235		-0.00278982	-0.17299	0.164541	0.974171	0.995996	-0.032378	-0.000179259		-0.0149571	-0.187083	0.154533	0.86392	0.975235	-0.171387	-0.000948874		-0.0122475	-0.192241	0.163391	0.892742	0.975832	-0.134836	-0.000746512		32621/12(32633)	CAT-MUL	LOGISTIC-BINARY	Operations	Health-related outcomes > Hospital inpatient > Summary Operations
20003#1140909578	Treatment/medication code: losec 10mg capsule	32633	0.00193747	0.726378	0.938916		0.0110558	-0.147351	0.168263	0.890713	0.977119	0.137402	0.00076072		-0.0282587	-0.187526	0.128817	0.726378	0.938916	-0.349948	-0.00193747		-0.0113139	-0.177827	0.152411	0.893119	0.975832	-0.134359	-0.000743873		32620/13(32633)	CAT-MUL	LOGISTIC-BINARY	Medications	UK Biobank Assessment Centre > Verbal interview > Medications
41200#M563	Operative procedures - main OPCS4: M56.3 Endoscopic injection of inert substance into outlet of female bladder	32633	0.00264738	0.632527	0.899559		0.0286879	-0.0897154	0.145348	0.632527	0.899559	0.478174	0.00264738		-0.00669189	-0.127384	0.112185	0.912881	0.984355	-0.109405	-0.000605714		0.00848797	-0.116855	0.13125	0.893387	0.975832	0.13402	0.000741995		32609/24(32633)	CAT-MUL	LOGISTIC-BINARY	Operations	Health-related outcomes > Hospital inpatient > Summary Operations
41272#M563	Operative procedures - OPCS4: M56.3 Endoscopic injection of inert substance into outlet of female bladder	32633	0.00264738	0.632527	0.899559		0.0286879	-0.0897154	0.145348	0.632527	0.899559	0.478174	0.00264738		-0.00669189	-0.127384	0.112185	0.912881	0.984355	-0.109405	-0.000605714		0.00848797	-0.116855	0.13125	0.893387	0.975832	0.13402	0.000741995		32609/24(32633)	CAT-MUL	LOGISTIC-BINARY	Operations	Health-related outcomes > Hospital inpatient > Summary Operations
41210#T415	Operative procedures - secondary OPCS4: T41.5 Freeing of extensive adhesions of peritoneum	32633	0.00187971	0.734221	0.93181		-0.0278429	-0.189072	0.132427	0.734221	0.93181	-0.339516	-0.00187971		0.0113283	-0.148336	0.168313	0.888578	0.98201	0.140104	0.00077568		-0.0114003	-0.179681	0.154194	0.893537	0.975832	-0.133831	-0.000740946		32620/13(32633)	CAT-MUL	LOGISTIC-BINARY	Operations	Health-related outcomes > Hospital inpatient > Summary Operations
20003#1141157264	Treatment/medication code: salmeterol product	32633	0.00197698	0.721028	0.936871		-0.0118558	-0.170841	0.144734	0.88294	0.975418	-0.147243	-0.000815205		0.028767	-0.130521	0.185076	0.721028	0.936871	0.357086	0.00197698		0.0112658	-0.155699	0.17459	0.893659	0.975832	0.133676	0.000740092		32620/13(32633)	CAT-MUL	LOGISTIC-BINARY	Medications	UK Biobank Assessment Centre > Verbal interview > Medications
104070	Vegetable pieces intake	4975	0.0117518	0.407553	0.787901		0.0106854	-0.0108073	0.0321781	0.407553	0.787901	0.828208	0.0117518		-0.00721064	-0.0311002	0.0166789	0.58613	0.895469	-0.544453	-0.00772582		0.00182521	-0.022506	0.0261564	0.893885	0.975832	0.13339	0.00189286		4975	CAT-SIN	ORDERED-LOGISTIC	Diet by 24-hour recall	Online follow-up > Diet by 24-hour recall > Fruit/vegetables yesterday
41272#G169	Operative procedures - OPCS4: G16.9 Unspecified diagnostic fibreoptic endoscopic examination of oesophagus	32633	0.000737714	0.893998	0.975832		-0.00402712	-0.0656486	0.0572345	0.897774	0.979335	-0.128473	-0.000711286		-0.00389089	-0.0661736	0.0579749	0.902231	0.984066	-0.122844	-0.00068012		-0.00439453	-0.0693162	0.0599708	0.893998	0.975832	-0.133247	-0.000737714		32549/84(32633)	CAT-MUL	LOGISTIC-BINARY	Operations	Health-related outcomes > Hospital inpatient > Summary Operations
20261	avMSE	7378	0.00933039	0.423142	0.836372		0.00208634	-0.00442921	0.00860189	0.530219	0.85394	0.627672	0.00731168		-0.00270989	-0.00934159	0.0039218	0.423142	0.836372	-0.800982	-0.00933039		-0.000468118	-0.00735845	0.00642222	0.894056	0.975832	-0.133174	-0.00155137		7378	CONTINUOUS	LINEAR	Physical measures	UK Biobank Assessment Centre > Physical measures > Eye measures > Visual acuity
41272#M763	Operative procedures - OPCS4: M76.3 Optical urethrotomy	32633	0.00291976	0.597935	0.899446		0.00965454	-0.0622197	0.0814154	0.79213	0.946177	0.263546	0.00145911		-0.0191709	-0.0906358	0.0518619	0.597935	0.899446	-0.527372	-0.00291976		-0.00507381	-0.0799808	0.0694429	0.894088	0.975832	-0.133134	-0.000737088		32573/60(32633)	CAT-MUL	LOGISTIC-BINARY	Operations	Health-related outcomes > Hospital inpatient > Summary Operations
41210#Z675	Operative procedures - secondary OPCS4: Z67.5 Lumbar intervertebral joint	32633	0.000737041	0.894094	0.975832		-0.000495938	-0.0430219	0.041897	0.981735	0.996069	-0.0228935	-0.000126749		-0.00131717	-0.0439759	0.0411427	0.951632	0.991499	-0.0606573	-0.000335826		-0.00301974	-0.0476011	0.0413174	0.894094	0.975832	-0.133125	-0.000737041		32450/183(32633)	CAT-MUL	LOGISTIC-BINARY	Operations	Health-related outcomes > Hospital inpatient > Summary Operations
41272#Z675	Operative procedures - OPCS4: Z67.5 Lumbar intervertebral joint	32633	0.000737041	0.894094	0.975832		-0.000495938	-0.0430219	0.041897	0.981735	0.996069	-0.0228935	-0.000126749		-0.00131717	-0.0439759	0.0411427	0.951632	0.991499	-0.0606573	-0.000335826		-0.00301974	-0.0476011	0.0413174	0.894094	0.975832	-0.133125	-0.000737041		32450/183(32633)	CAT-MUL	LOGISTIC-BINARY	Operations	Health-related outcomes > Hospital inpatient > Summary Operations
22601#22113066	Job coding: medical doctor, general practitioner, hospital consultant	18195	0.00418019	0.57294	0.879004		-0.00858409	-0.0384696	0.0212245	0.57294	0.879004	-0.563727	-0.00418019		0.00630637	-0.0236299	0.0361438	0.679171	0.921575	0.413594	0.00306693		-0.00212161	-0.0334534	0.0290887	0.894205	0.975832	-0.132985	-0.00098613		17829/366(18195)	CAT-MUL	LOGISTIC-BINARY	Work environment	Online follow-up > Work environment > Employment history
22617#2211	Job code - historical: Medical practitioners	18195	0.00418019	0.57294	0.879004		-0.00858409	-0.0384696	0.0212245	0.57294	0.879004	-0.563727	-0.00418019		0.00630637	-0.0236299	0.0361438	0.679171	0.921575	0.413594	0.00306693		-0.00212161	-0.0334534	0.0290887	0.894205	0.975832	-0.132985	-0.00098613		17829/366(18195)	CAT-MUL	LOGISTIC-BINARY	Work environment	Online follow-up > Work environment > Employment history
41245#1810	Main speciality of consultant (recoded): Restorative dentistry	32534	0.000968876	0.861289	0.974587		0.00405271	-0.137342	0.142802	0.954801	0.992758	0.0566789	0.000314277		-0.0127572	-0.156737	0.129137	0.861289	0.974587	-0.174734	-0.000968876		-0.0100667	-0.160328	0.136623	0.894367	0.975832	-0.132781	-0.000736251		32517/17(32534)	CAT-MUL	LOGISTIC-BINARY	Hospital Inpatient - Administration	Health-related outcomes > Hospital inpatient > Summary Administration
104500	Grape intake	4975	0.0110613	0.435664	0.804512		-0.00846137	-0.0276308	0.0107081	0.435664	0.804512	-0.779536	-0.0110613		0.00479988	-0.0149775	0.0245772	0.665361	0.917032	0.432523	0.00613759		-0.00152319	-0.0222073	0.0191609	0.894472	0.975832	-0.132647	-0.00188232		4975	CAT-SIN	ORDERED-LOGISTIC	Diet by 24-hour recall	Online follow-up > Diet by 24-hour recall > Fruit/vegetables yesterday
41210#Z913	Operative procedures - secondary OPCS4: Z91.3 Brachial vein	32633	0.000734303	0.894486	0.975832		0.00633386	-0.143926	0.155967	0.933958	0.988718	0.0828661	0.000458784		0.00680223	-0.143855	0.154727	0.928857	0.988057	0.0892829	0.00049431		0.0105422	-0.146748	0.165019	0.894486	0.975832	0.132631	0.000734303		32619/14(32633)	CAT-MUL	LOGISTIC-BINARY	Operations	Health-related outcomes > Hospital inpatient > Summary Operations
41272#Z913	Operative procedures - OPCS4: Z91.3 Brachial vein	32633	0.000734303	0.894486	0.975832		0.00633386	-0.143926	0.155967	0.933958	0.988718	0.0828661	0.000458784		0.00680223	-0.143855	0.154727	0.928857	0.988057	0.0892829	0.00049431		0.0105422	-0.146748	0.165019	0.894486	0.975832	0.132631	0.000734303		32619/14(32633)	CAT-MUL	LOGISTIC-BINARY	Operations	Health-related outcomes > Hospital inpatient > Summary Operations
41210#Z786	Operative procedures - secondary OPCS4: Z78.6 Fibula NEC	32633	0.00289849	0.600605	0.899923		0.0148063	-0.149383	0.176593	0.858723	0.96829	0.178	0.000985488		-0.0441864	-0.211181	0.119264	0.600605	0.899923	-0.523531	-0.00289849		-0.0115919	-0.185464	0.157856	0.894763	0.975832	-0.13228	-0.000732361		32621/12(32633)	CAT-MUL	LOGISTIC-BINARY	Operations	Health-related outcomes > Hospital inpatient > Summary Operations
41272#Z786	Operative procedures - OPCS4: Z78.6 Fibula NEC	32633	0.00289849	0.600605	0.899923		0.0148063	-0.149383	0.176593	0.858723	0.96829	0.178	0.000985488		-0.0441864	-0.211181	0.119264	0.600605	0.899923	-0.523531	-0.00289849		-0.0115919	-0.185464	0.157856	0.894763	0.975832	-0.13228	-0.000732361		32621/12(32633)	CAT-MUL	LOGISTIC-BINARY	Operations	Health-related outcomes > Hospital inpatient > Summary Operations
41272#S482	Operative procedures - OPCS4: S48.2 Insertion of skin expander into subcutaneous tissue of breast	32633	0.00526426	0.34168	0.745428		0.0404353	-0.0433774	0.123273	0.34168	0.745428	0.95085	0.00526426		-0.0230847	-0.109417	0.0623995	0.598502	0.899446	-0.526557	-0.00291524		0.00598784	-0.0833916	0.0940526	0.894793	0.975832	0.132241	0.000732147		32585/48(32633)	CAT-MUL	LOGISTIC-BINARY	Operations	Health-related outcomes > Hospital inpatient > Summary Operations
22601#81122733	Job coding: machine operator, kiln operator, foreman	18195	0.00494532	0.504829	0.835891		-0.0541293	-0.214906	0.103529	0.504829	0.835891	-0.666911	-0.00494532		0.0173651	-0.139055	0.17216	0.826929	0.962119	0.218641	0.0016213		-0.0110356	-0.177036	0.152292	0.895415	0.975832	-0.131456	-0.000974792		18182/13(18195)	CAT-MUL	LOGISTIC-BINARY	Work environment	Online follow-up > Work environment > Employment history
22617#8112	Job code - historical: Glass and ceramics process operatives	18195	0.00494532	0.504829	0.835891		-0.0541293	-0.214906	0.103529	0.504829	0.835891	-0.666911	-0.00494532		0.0173651	-0.139055	0.17216	0.826929	0.962119	0.218641	0.0016213		-0.0110356	-0.177036	0.152292	0.895415	0.975832	-0.131456	-0.000974792		18182/13(18195)	CAT-MUL	LOGISTIC-BINARY	Work environment	Online follow-up > Work environment > Employment history
20099#3	Thickness of butter/margarine spread on baguettes: thick	4975	0.00310025	0.827059	0.962119		-0.000257743	-0.152565	0.15013	0.997334	0.998904	-0.0033412	-4.74132e-05		-0.0171449	-0.172131	0.135539	0.827059	0.962119	-0.218475	-0.00310025		-0.010683	-0.171617	0.147312	0.895485	0.975832	-0.131367	-0.00186416		4961/14(4975)	CAT-MUL	LOGISTIC-BINARY	Diet by 24-hour recall	Online follow-up > Diet by 24-hour recall > Bread/pasta/rice yesterday
103030	Pork intake	4970	0.00340994	0.810192	0.959275		0.000674064	-0.0290486	0.0303968	0.967772	0.994954	0.0404026	0.000573621		0.00409688	-0.0269841	0.0351778	0.810192	0.959275	0.240178	0.00340994		0.0023255	-0.0298942	0.0345452	0.895527	0.975832	0.131314	0.00186434		4970	CAT-SIN	ORDERED-LOGISTIC	Diet by 24-hour recall	Online follow-up > Diet by 24-hour recall > Meat/fish yesterday
41200#H011	Operative procedures - main OPCS4: H01.1 Emergency excision of abnormal appendix and drainage HFQ	32633	0.00481925	0.384044	0.788787		-0.048562	-0.164535	0.0661072	0.409083	0.788787	-0.825508	-0.00457034		0.0508916	-0.0645257	0.164573	0.384044	0.821328	0.870468	0.00481925		0.0080494	-0.113183	0.127229	0.895581	0.975832	0.131246	0.000726637		32609/24(32633)	CAT-MUL	LOGISTIC-BINARY	Operations	Health-related outcomes > Hospital inpatient > Summary Operations
20003#1141187810	Treatment/medication code: tadalafil	32633	0.00412827	0.455874	0.84787		0.028816	-0.0602794	0.117627	0.525303	0.849907	0.635192	0.00351669		-0.0339566	-0.123541	0.0549514	0.455874	0.84787	-0.745659	-0.00412827		-0.00622013	-0.0997409	0.086558	0.895833	0.975832	-0.130927	-0.00072487		32595/38(32633)	CAT-MUL	LOGISTIC-BINARY	Medications	UK Biobank Assessment Centre > Verbal interview > Medications
41200#X385	Operative procedures - main OPCS4: X38.5 Subcutaneous immunotherapy	32633	0.00152636	0.782783	0.954642		0.00265639	-0.138201	0.141813	0.970343	0.995468	0.037178	0.000205834		-0.0197768	-0.161296	0.119697	0.782783	0.954642	-0.275694	-0.00152636		-0.00981603	-0.158197	0.135813	0.895918	0.975832	-0.130819	-0.000724273		32616/17(32633)	CAT-MUL	LOGISTIC-BINARY	Operations	Health-related outcomes > Hospital inpatient > Summary Operations
41272#X385	Operative procedures - OPCS4: X38.5 Subcutaneous immunotherapy	32633	0.00152636	0.782783	0.954642		0.00265639	-0.138201	0.141813	0.970343	0.995468	0.037178	0.000205834		-0.0197768	-0.161296	0.119697	0.782783	0.954642	-0.275694	-0.00152636		-0.00981603	-0.158197	0.135813	0.895918	0.975832	-0.130819	-0.000724273		32616/17(32633)	CAT-MUL	LOGISTIC-BINARY	Operations	Health-related outcomes > Hospital inpatient > Summary Operations
41200#T702	Operative procedures - main OPCS4: T70.2 Tenotomy NEC	32633	0.0064724	0.242373	0.656453		0.09217	-0.062902	0.246034	0.242373	0.656453	1.16908	0.0064724		-0.0561857	-0.212178	0.0977379	0.477694	0.862426	-0.710017	-0.00393094		0.0107514	-0.151808	0.170441	0.895981	0.975832	0.13074	0.000723833		32619/14(32633)	CAT-MUL	LOGISTIC-BINARY	Operations	Health-related outcomes > Hospital inpatient > Summary Operations
41272#T774	Operative procedures - OPCS4: T77.4 Debridement of muscle NEC	32633	0.00372758	0.500766	0.863899		0.0214146	-0.101684	0.143862	0.732363	0.930285	0.341984	0.00189337		-0.0425248	-0.167089	0.0803882	0.500766	0.863899	-0.673285	-0.00372758		-0.00855022	-0.137939	0.118845	0.896133	0.975848	-0.130547	-0.000722768		32612/21(32633)	CAT-MUL	LOGISTIC-BINARY	Operations	Health-related outcomes > Hospital inpatient > Summary Operations
41210#W365	Operative procedures - secondary OPCS4: W36.5 Diagnostic extraction of bone marrow NEC	32633	0.00342429	0.536244	0.878812		0.0254083	-0.0828549	0.132933	0.644359	0.903327	0.461612	0.00255568		-0.0339095	-0.141741	0.0730797	0.536244	0.878812	-0.618502	-0.00342429		-0.00749248	-0.121047	0.104907	0.89655	0.975883	-0.130021	-0.000719855		32606/27(32633)	CAT-MUL	LOGISTIC-BINARY	Operations	Health-related outcomes > Hospital inpatient > Summary Operations
41210#S361	Operative procedures - secondary OPCS4: S36.1 Full thickness autograft of skin to head or neck	32633	0.00140178	0.800121	0.956813		-0.000649525	-0.0412445	0.0399444	0.97498	0.995996	-0.0313631	-0.00017364		0.0051289	-0.0346336	0.0447743	0.800121	0.956813	0.253191	0.00140178		0.0027686	-0.0392094	0.0446639	0.897036	0.975883	0.129407	0.000716453		32439/194(32633)	CAT-MUL	LOGISTIC-BINARY	Operations	Health-related outcomes > Hospital inpatient > Summary Operations
22601#81132710	Job coding: textile machine operator, assembler, spinner, foreman	18195	0.00438541	0.554251	0.866504		0.0213145	-0.0495086	0.091775	0.554251	0.866504	0.591403	0.00438541		-0.0117684	-0.082406	0.0584675	0.743304	0.943845	-0.327481	-0.00242838		0.00486226	-0.0691722	0.0783252	0.897176	0.975883	0.12923	0.000958284		18127/68(18195)	CAT-MUL	LOGISTIC-BINARY	Work environment	Online follow-up > Work environment > Employment history
22617#8113	Job code - historical: Textile process operatives	18195	0.00438541	0.554251	0.866504		0.0213145	-0.0495086	0.091775	0.554251	0.866504	0.591403	0.00438541		-0.0117684	-0.082406	0.0584675	0.743304	0.943845	-0.327481	-0.00242838		0.00486226	-0.0691722	0.0783252	0.897176	0.975883	0.12923	0.000958284		18127/68(18195)	CAT-MUL	LOGISTIC-BINARY	Work environment	Online follow-up > Work environment > Employment history
41246#2350	Treatment speciality of consultant (recoded): Pain management	31564	0.0019383	0.730609	0.930285		0.00494707	-0.0232523	0.0330713	0.730609	0.930285	0.344315	0.0019383		-0.00011582	-0.0285721	0.0282508	0.993625	0.997312	-0.00798996	-4.49791e-05		0.00195007	-0.0277199	0.0314996	0.89729	0.975883	0.129086	0.000726682		31145/419(31564)	CAT-MUL	LOGISTIC-BINARY	Hospital Inpatient - Administration	Health-related outcomes > Hospital inpatient > Summary Administration
41272#C271	Operative procedures - OPCS4: C27.1 Drainage of nasolacrimal duct	32633	0.0025291	0.647807	0.904982		0.0376955	-0.124543	0.199072	0.647807	0.904982	0.45681	0.0025291		0.00012012	-0.159308	0.158543	0.99882	0.999516	0.00147902	8.18854e-06		0.0110747	-0.158036	0.178901	0.897387	0.975883	0.128963	0.000713999		32621/12(32633)	CAT-MUL	LOGISTIC-BINARY	Operations	Health-related outcomes > Hospital inpatient > Summary Operations
41200#S641	Operative procedures - main OPCS4: S64.1 Excision of nail bed	32633	0.00458412	0.407672	0.831293		0.0341258	-0.0759156	0.14306	0.541322	0.858556	0.610816	0.00338173		-0.0467393	-0.157877	0.0633093	0.407672	0.831293	-0.827998	-0.00458412		-0.00757629	-0.123861	0.107118	0.897701	0.975883	-0.128566	-0.000711797		32606/27(32633)	CAT-MUL	LOGISTIC-BINARY	Operations	Health-related outcomes > Hospital inpatient > Summary Operations
1777	Part of a multiple birth	32240	0.00122852	0.825438	0.962226		0.00261589	-0.0206583	0.0258407	0.825438	0.962226	0.220556	0.00122852		0.00149106	-0.021955	0.0248765	0.900664	0.983653	0.124822	0.000695273		0.00159926	-0.0228604	0.0259799	0.897852	0.975883	0.128375	0.000715064		31632/608(32240)	CAT-SIN	LOGISTIC-BINARY	Family history and early life factors	UK Biobank Assessment Centre > Touchscreen > Early life factors
41200#M309	Operative procedures - main OPCS4: M30.9 Unspecified diagnostic endoscopic examination of ureter	32633	0.00304144	0.582765	0.883467		-0.0371266	-0.169959	0.0950575	0.582765	0.883467	-0.549351	-0.00304144		0.025583	-0.104668	0.15435	0.698726	0.929536	0.387041	0.00214283		-0.00896792	-0.147066	0.127514	0.898088	0.975883	-0.128077	-0.000709093		32614/19(32633)	CAT-MUL	LOGISTIC-BINARY	Operations	Health-related outcomes > Hospital inpatient > Summary Operations
41200#F104	Operative procedures - main OPCS4: F10.4 Extraction of multiple teeth NEC	32633	0.000951451	0.863554	0.971093		0.0087508	-0.0915889	0.108005	0.863554	0.971093	0.171852	0.000951451		-0.000941628	-0.102375	0.0992042	0.985396	0.996658	-0.0183043	-0.000101341		0.00685743	-0.0990223	0.111064	0.898197	0.975883	0.127939	0.000708327		32601/32(32633)	CAT-MUL	LOGISTIC-BINARY	Operations	Health-related outcomes > Hospital inpatient > Summary Operations
100490	Intake of sugar added to tea	4968	0.00974335	0.492612	0.832663		-0.00966321	-0.0342443	0.0149179	0.492612	0.832663	-0.686161	-0.00974335		0.00493239	-0.0209375	0.0308023	0.733179	0.940351	0.3409	0.00484088		-0.00191468	-0.0287535	0.0249242	0.898216	0.975883	-0.127915	-0.00181645		4968	CAT-SIN	ORDERED-LOGISTIC	Diet by 24-hour recall	Online follow-up > Diet by 24-hour recall > Hot/cold beverages yesterday
22601#11853101	Job coding: rehabilitation unit manager, children's home manager	18195	0.00204606	0.782607	0.954642		-0.00245863	-0.155025	0.148507	0.974671	0.995996	-0.0317509	-0.000235444		0.0213167	-0.131389	0.171414	0.782607	0.954642	0.275923	0.00204606		0.0103047	-0.14967	0.167268	0.898561	0.975883	0.127479	0.000945301		18181/14(18195)	CAT-MUL	LOGISTIC-BINARY	Work environment	Online follow-up > Work environment > Employment history
41200#F021	Operative procedures - main OPCS4: F02.1 Excision of lesion of lip	32633	0.00632774	0.253061	0.727683		-0.0222527	-0.0657878	0.0211494	0.315665	0.727683	-1.00341	-0.00555522		0.0251534	-0.0180804	0.068187	0.253061	0.730054	1.14295	0.00632774		0.00294602	-0.0424804	0.0481462	0.8986	0.975883	0.12743	0.000705511		32460/173(32633)	CAT-MUL	LOGISTIC-BINARY	Operations	Health-related outcomes > Hospital inpatient > Summary Operations
41210#Q271	Operative procedures - secondary OPCS4: Q27.1 Open bilateral ligation of fallopian tubes	32633	0.00379543	0.493004	0.863254		-0.0418349	-0.193133	0.104555	0.581956	0.883088	-0.55053	-0.00304797		0.0530499	-0.0989356	0.204176	0.493004	0.863254	0.685539	0.00379543		0.010296	-0.150325	0.165559	0.898603	0.975883	0.127426	0.000705487		32616/17(32633)	CAT-MUL	LOGISTIC-BINARY	Operations	Health-related outcomes > Hospital inpatient > Summary Operations
41272#Q271	Operative procedures - OPCS4: Q27.1 Open bilateral ligation of fallopian tubes	32633	0.00379543	0.493004	0.863254		-0.0418349	-0.193133	0.104555	0.581956	0.883088	-0.55053	-0.00304797		0.0530499	-0.0989356	0.204176	0.493004	0.863254	0.685539	0.00379543		0.010296	-0.150325	0.165559	0.898603	0.975883	0.127426	0.000705487		32616/17(32633)	CAT-MUL	LOGISTIC-BINARY	Operations	Health-related outcomes > Hospital inpatient > Summary Operations
41272#Q554	Operative procedures - OPCS4: Q55.4 Colposcopy of cervix	32633	0.00171987	0.756071	0.945281		0.00752406	-0.0835658	0.0975033	0.870633	0.97177	0.162855	0.000901636		-0.0146453	-0.107454	0.0772831	0.756071	0.945281	-0.310645	-0.00171987		-0.00623065	-0.102884	0.0889191	0.8987	0.975883	-0.127304	-0.000704811		32592/41(32633)	CAT-MUL	LOGISTIC-BINARY	Operations	Health-related outcomes > Hospital inpatient > Summary Operations
41229#TAM	PCT responsible for patient data: SOLIHULL CARE TRUST	32633	0.00123937	0.822869	0.961173		0.00310053	-0.0603586	0.0660916	0.923424	0.985496	0.0961214	0.000532171		-0.00733904	-0.0718074	0.0566967	0.822869	0.961173	-0.223856	-0.00123937		-0.00433451	-0.0715048	0.0621802	0.898857	0.975883	-0.127105	-0.00070371		32554/79(32633)	CAT-MUL	LOGISTIC-BINARY	Hospital Inpatient - Administration	Health-related outcomes > Hospital inpatient > Summary Administration
100430	Herbal tea intake	4962	0.00764836	0.590378	0.898875		-0.00693335	-0.0334777	0.0196109	0.643657	0.902877	-0.462592	-0.00657286		0.00830064	-0.0198012	0.0364024	0.590378	0.898875	0.538289	0.00764836		0.00201495	-0.0268865	0.0309164	0.899003	0.975883	0.126921	0.00180342		4962	CAT-SIN	ORDERED-LOGISTIC	Diet by 24-hour recall	Online follow-up > Diet by 24-hour recall > Hot/cold beverages yesterday
20003#1140857636	Treatment/medication code: prempak 0.625 tablet	32633	0.00101713	0.854237	0.970637		0.00460313	-0.0710675	0.0796346	0.90471	0.980601	0.119714	0.00066279		0.00722547	-0.0702158	0.0839096	0.854237	0.970637	0.183715	0.00101713		0.00515261	-0.0749869	0.0842786	0.899107	0.975883	0.12679	0.000701964		32574/59(32633)	CAT-MUL	LOGISTIC-BINARY	Medications	UK Biobank Assessment Centre > Verbal interview > Medications
20004#1497	Operation code: hip surgery (not replacement)	32633	0.00251795	0.649255	0.915466		-0.0109327	-0.105618	0.0826437	0.81994	0.959824	-0.227622	-0.00126022		0.0220722	-0.0735631	0.116627	0.649255	0.915466	0.454797	0.00251795		0.00641497	-0.0935472	0.104859	0.899164	0.975883	0.126718	0.000701568		32596/37(32633)	CAT-MUL	LOGISTIC-BINARY	Operations	UK Biobank Assessment Centre > Verbal interview > Operations
41200#J389	Operative procedures - main OPCS4: J38.9 Unspecified endoscopic incision of sphincter of Oddi	32633	0.00342515	0.536141	0.863949		0.0450682	-0.103081	0.192465	0.549841	0.863949	0.597998	0.00331077		-0.046969	-0.196984	0.100456	0.536141	0.878812	-0.618659	-0.00342515		-0.00998198	-0.166034	0.143407	0.89933	0.975883	-0.126508	-0.000700405		32619/14(32633)	CAT-MUL	LOGISTIC-BINARY	Operations	Health-related outcomes > Hospital inpatient > Summary Operations
41200#E361	Operative procedures - main OPCS4: E36.1 Diagnostic endoscopic examination of larynx and biopsy of lesion of larynx	32633	0.00187372	0.735036	0.932162		0.0157668	-0.0757436	0.106915	0.735036	0.932162	0.338434	0.00187372		0.00730426	-0.084203	0.0979011	0.875086	0.979171	0.157202	0.000870342		0.00613794	-0.0894943	0.100753	0.899358	0.975883	0.126473	0.00070021		32594/39(32633)	CAT-MUL	LOGISTIC-BINARY	Operations	Health-related outcomes > Hospital inpatient > Summary Operations
2907	Ever stopped smoking for 6+ months	7103	0.00973004	0.412467	0.790794		0.00570354	-0.00793586	0.0193478	0.412467	0.790794	0.81956	0.00973004		-0.00336138	-0.0169097	0.0101803	0.626639	0.910156	-0.486462	-0.00577559		0.000913918	-0.0132575	0.0150834	0.899396	0.975883	0.126424	0.00150101		4189/2914(7103)	CAT-SIN	LOGISTIC-BINARY	Lifestyle and environment	UK Biobank Assessment Centre > Touchscreen > Lifestyle and environment > Smoking
41272#E661	Operative procedures - OPCS4	32633	0.00290848	0.59935	0.890357		-0.027552	-0.130446	0.0752354	0.59935	0.890357	-0.525335	-0.00290848		0.0106275	-0.0911768	0.111479	0.837163	0.964792	0.205523	0.00113787		-0.00686984	-0.113883	0.0993573	0.89947	0.975883	-0.126331	-0.000699426		32603/30(32633)	CAT-MUL	LOGISTIC-BINARY	Operations	Health-related outcomes > Hospital inpatient > Summary Operations
100010	Portion size	4975	0.00443222	0.754781	0.938248		0.00321848	-0.0151035	0.0215404	0.754781	0.938248	0.312341	0.00443222		-0.000853577	-0.0200534	0.0183463	0.931863	0.988057	-0.0855011	-0.0012133		0.00135728	-0.0185124	0.021227	0.899845	0.975981	0.125857	0.00178596		4975	CAT-SIN	ORDERED-LOGISTIC	Diet by 24-hour recall	Online follow-up > Diet by 24-hour recall > Typical diet yesterday
1767	Adopted as a child	32610	0.00863068	0.11914	0.471346		0.0238669	-0.00619675	0.0538396	0.11914	0.471346	1.55839	0.00863068		-0.0155739	-0.0460892	0.0148437	0.316387	0.7786	-1.00191	-0.0055489		0.00203508	-0.029752	0.0336813	0.899919	0.975981	0.125764	0.000696529		32242/368(32610)	CAT-SIN	LOGISTIC-BINARY	Family history and early life factors	UK Biobank Assessment Centre > Touchscreen > Early life factors
41272#X999	Operative procedures - OPCS4: X99.9 Not known (procedure performed)	32633	0.00178333	0.747371	0.945033		-0.00703562	-0.063821	0.0493861	0.807527	0.954595	-0.243617	-0.00134877		0.00935934	-0.0477543	0.0661364	0.747371	0.945033	0.322108	0.00178333		0.00381778	-0.055964	0.0630951	0.899973	0.975981	0.125695	0.000695905		32530/103(32633)	CAT-MUL	LOGISTIC-BINARY	Operations	Health-related outcomes > Hospital inpatient > Summary Operations
6143#2	Transport type for commuting to job workplace: Walk	20751	0.00104255	0.880647	0.976109		-0.000433862	-0.0117561	0.0108763	0.940096	0.989663	-0.075149	-0.000521793		-0.00088469	-0.0124393	0.0106585	0.880647	0.980202	-0.150149	-0.00104255		-0.000767536	-0.0127758	0.0112237	0.900229	0.976109	-0.125372	-0.00087051		17735/3016(20751)	CAT-MUL	LOGISTIC-BINARY	Sociodemographics	UK Biobank Assessment Centre > Touchscreen > Sociodemographics > Employment
41210#F094	Operative procedures - secondary OPCS4: F09.4 Surgical removal of tooth NEC	32633	0.00197561	0.721213	0.936871		-0.00962399	-0.10604	0.0857012	0.844022	0.965625	-0.196752	-0.00108931		0.0175869	-0.0795372	0.113619	0.721213	0.936871	0.356838	0.00197561		0.00641822	-0.0951921	0.106568	0.900767	0.97631	0.124692	0.00069035		32598/35(32633)	CAT-MUL	LOGISTIC-BINARY	Operations	Health-related outcomes > Hospital inpatient > Summary Operations
41229#5NW	PCT responsible for patient data: EAST RIDING OF YORKSHIRE PCT	32633	0.00210873	0.70329	0.921149		0.0242548	-0.101498	0.148133	0.70329	0.921149	0.380882	0.00210873		-0.0155532	-0.143313	0.110594	0.810318	0.959275	-0.240016	-0.00132883		0.0083899	-0.124826	0.139159	0.900836	0.97631	0.124605	0.000689869		32613/20(32633)	CAT-MUL	LOGISTIC-BINARY	Hospital Inpatient - Administration	Health-related outcomes > Hospital inpatient > Summary Administration
40011#8130	Histology of cancer tumour: Papillary transitional cell carcinoma	32633	0.00155303	0.779086	0.945752		-0.00835092	-0.0667413	0.0499764	0.779086	0.945752	-0.280511	-0.00155303		-0.00227559	-0.059801	0.0549844	0.938058	0.989908	-0.0777115	-0.000430246		-0.00384002	-0.0644618	0.0565523	0.900991	0.97631	-0.12441	-0.000688788		32541/92(32633)	CAT-MUL	LOGISTIC-BINARY	Cancer register	Health-related outcomes > Cancer register
20087#178	Types of spread used on bread/crackers: Low fat dairy spread on bread/crackers	4975	0.00584857	0.680226	0.921575		0.00749093	-0.04999	0.06462	0.797736	0.949541	0.256278	0.00363668		-0.0124534	-0.0718882	0.046568	0.680226	0.921575	-0.412155	-0.00584857		-0.00386237	-0.06504	0.0567275	0.901028	0.97631	-0.124362	-0.00176476		4872/103(4975)	CAT-MUL	LOGISTIC-BINARY	Diet by 24-hour recall	Online follow-up > Diet by 24-hour recall > Bread/pasta/rice yesterday
22617#2329	Job code - historical: Researchers n.e.c.	18195	0.00156129	0.83324	0.963652		0.00405219	-0.0337474	0.0417009	0.83324	0.963652	0.210548	0.00156129		-0.000997542	-0.0390928	0.0369381	0.95898	0.992166	-0.0514335	-0.000381397		0.00251582	-0.0372756	0.0420902	0.901103	0.97631	0.124268	0.000921491		17966/229(18195)	CAT-MUL	LOGISTIC-BINARY	Work environment	Online follow-up > Work environment > Employment history
41272#F281	Operative procedures - OPCS4: F28.1 Excision of lesion of palate	32633	0.00108713	0.844329	0.965727		-0.0109436	-0.120555	0.0979308	0.844329	0.965727	-0.196359	-0.00108713		-0.00364686	-0.112841	0.104421	0.947555	0.991025	-0.065777	-0.000364171		-0.00720258	-0.121873	0.106187	0.901468	0.976556	-0.123807	-0.000685453		32606/27(32633)	CAT-MUL	LOGISTIC-BINARY	Operations	Health-related outcomes > Hospital inpatient > Summary Operations
41210#W791	Operative procedures - secondary OPCS4: W79.1 Soft tissue correction of hallux valgus	32633	0.00296414	0.592381	0.888446		0.0269996	-0.0722163	0.125437	0.592381	0.888446	0.535389	0.00296414		-0.0206376	-0.121667	0.0790782	0.687056	0.923499	-0.402854	-0.00223037		0.00652987	-0.0980145	0.10949	0.901849	0.97682	0.123326	0.000682786		32599/34(32633)	CAT-MUL	LOGISTIC-BINARY	Operations	Health-related outcomes > Hospital inpatient > Summary Operations
41272#S151	Operative procedures - OPCS4: S15.1 Biopsy of lesion of skin of head or neck NEC	32633	0.00161034	0.771157	0.941771		0.00927635	-0.0533552	0.0716668	0.771157	0.941771	0.290862	0.00161034		-0.00429072	-0.0669128	0.0579117	0.892823	0.98201	-0.134732	-0.000745939		0.00409337	-0.061424	0.0691464	0.902192	0.976868	0.122893	0.000680389		32551/82(32633)	CAT-MUL	LOGISTIC-BINARY	Operations	Health-related outcomes > Hospital inpatient > Summary Operations
102450	Seeds intake	4963	0.00285127	0.840944	0.965429		0.00289124	-0.040163	0.0459455	0.905815	0.980632	0.118319	0.00168103		0.00517331	-0.0399137	0.0502603	0.840944	0.965429	0.200687	0.00285127		0.00316249	-0.0433274	0.0496524	0.902302	0.976868	0.122754	0.00174404		4963	CAT-SIN	ORDERED-LOGISTIC	Diet by 24-hour recall	Online follow-up > Diet by 24-hour recall > Soup/snacks/pastries yesterday
41247#2005	Patient classification on admission (recoded): Day case: In inpatient ward and retained overnight	32633	0.00590878	0.28585	0.695427		0.0366555	-0.0307573	0.103884	0.28585	0.695427	1.06727	0.00590878		-0.0366891	-0.104439	0.0305031	0.2865	0.761049	-1.06583	-0.00590082		-0.0044034	-0.0749569	0.0656658	0.902307	0.976868	-0.122747	-0.000679583		32560/73(32633)	CAT-MUL	LOGISTIC-BINARY	Hospital Inpatient - Administration	Health-related outcomes > Hospital inpatient > Summary Administration
41210#T868	Operative procedures - secondary OPCS4: T86.8 Other specified sampling of lymph nodes	32633	0.00330995	0.54994	0.866504		-0.036103	-0.155887	0.0832359	0.553815	0.866504	-0.592053	-0.00327785		0.0357709	-0.0821299	0.152333	0.54994	0.88445	0.59785	0.00330995		0.0076964	-0.116642	0.130951	0.902981	0.977223	0.121897	0.000674875		32611/22(32633)	CAT-MUL	LOGISTIC-BINARY	Operations	Health-related outcomes > Hospital inpatient > Summary Operations
22617#1173	Job code - historical: Senior officers in fire, ambulance, prison and related services	18195	0.00334342	0.652075	0.915466		0.00173627	-0.0775484	0.0805926	0.965662	0.994705	0.0430501	0.000319231		-0.0180474	-0.0968042	0.0601301	0.652075	0.915466	-0.450881	-0.00334342		-0.00511222	-0.0876927	0.076848	0.903026	0.977223	-0.121839	-0.00090348		18145/50(18195)	CAT-MUL	LOGISTIC-BINARY	Work environment	Online follow-up > Work environment > Employment history
41200#X708	Operative procedures - main OPCS4: X70.8 Other specified procurement of drugs for chemotherapy for neoplasm in Bands 1-5	32633	0.00637122	0.249814	0.664921		0.0456108	-0.0322064	0.123158	0.249814	0.664921	1.1508	0.00637122		-0.0204522	-0.0981525	0.0565974	0.604456	0.900724	-0.518004	-0.00286789		0.00503184	-0.0762637	0.0856622	0.903049	0.977223	0.121811	0.000674399		32579/54(32633)	CAT-MUL	LOGISTIC-BINARY	Operations	Health-related outcomes > Hospital inpatient > Summary Operations
41272#E041	Operative procedures - OPCS4: E04.1 Submucous diathermy to turbinate of nose	32633	0.00452903	0.413331	0.791256		0.0182572	-0.0256188	0.0618736	0.413331	0.791256	0.818046	0.00452903		-0.0106583	-0.0555501	0.0340168	0.640874	0.912473	-0.466477	-0.00258262		0.00288469	-0.0438038	0.0492389	0.903262	0.977244	0.121542	0.000672908		32465/168(32633)	CAT-MUL	LOGISTIC-BINARY	Operations	Health-related outcomes > Hospital inpatient > Summary Operations
41272#S091	Operative procedures - OPCS4: S09.1 Laser destruction of lesion of skin of head or neck	32633	0.00189235	0.732502	0.930294		-0.0208754	-0.141265	0.0980325	0.732502	0.930294	-0.3418	-0.00189235		0.00284782	-0.118933	0.122427	0.963131	0.99323	0.0462247	0.000255921		-0.00779789	-0.134905	0.116761	0.903379	0.977244	-0.121394	-0.000672092		32610/23(32633)	CAT-MUL	LOGISTIC-BINARY	Operations	Health-related outcomes > Hospital inpatient > Summary Operations
104540	Satsuma intake	4966	0.00670356	0.63694	0.900999		-0.00576859	-0.0271737	0.0156366	0.63694	0.900999	-0.471982	-0.00670356		0.00303083	-0.0187755	0.0248371	0.808428	0.959275	0.242455	0.00344364		-0.0015833	-0.0246385	0.0214719	0.903482	0.977244	-0.121264	-0.00172235		4966	CAT-SIN	ORDERED-LOGISTIC	Diet by 24-hour recall	Online follow-up > Diet by 24-hour recall > Fruit/vegetables yesterday
104140	Broccoli intake	4973	0.00369425	0.794646	0.956813		0.00164181	-0.0185802	0.0218639	0.886731	0.976551	0.142442	0.00202173		-0.00306549	-0.0242892	0.0181582	0.794646	0.956813	-0.260282	-0.00369425		-0.00147165	-0.0234709	0.0205276	0.90385	0.977429	-0.1208	-0.00171455		4973	CAT-SIN	ORDERED-LOGISTIC	Diet by 24-hour recall	Online follow-up > Diet by 24-hour recall > Fruit/vegetables yesterday
20003#1140879792	Treatment/medication code: terbutaline	32633	0.00284567	0.607259	0.894026		0.0226964	-0.0639917	0.109113	0.607259	0.894026	0.51399	0.00284567		-0.00224279	-0.0883227	0.083209	0.959131	0.992166	-0.0512439	-0.000283709		0.00553171	-0.0848964	0.0952829	0.904204	0.977429	0.120353	0.000666327		32589/44(32633)	CAT-MUL	LOGISTIC-BINARY	Medications	UK Biobank Assessment Centre > Verbal interview > Medications
41210#Z592	Operative procedures - secondary OPCS4: Z59.2 Flexor digitorum muscle of foot	32633	0.00241051	0.663279	0.917032		0.0179564	-0.0989494	0.134257	0.762759	0.939246	0.301859	0.00167123		-0.0259882	-0.143695	0.0901906	0.663279	0.917032	-0.435391	-0.00241051		-0.00747758	-0.130099	0.113458	0.904204	0.977429	-0.120352	-0.000666322		32609/24(32633)	CAT-MUL	LOGISTIC-BINARY	Operations	Health-related outcomes > Hospital inpatient > Summary Operations
41272#Z592	Operative procedures - OPCS4: Z59.2 Flexor digitorum muscle of foot	32633	0.00241051	0.663279	0.917032		0.0179564	-0.0989494	0.134257	0.762759	0.939246	0.301859	0.00167123		-0.0259882	-0.143695	0.0901906	0.663279	0.917032	-0.435391	-0.00241051		-0.00747758	-0.130099	0.113458	0.904204	0.977429	-0.120352	-0.000666322		32609/24(32633)	CAT-MUL	LOGISTIC-BINARY	Operations	Health-related outcomes > Hospital inpatient > Summary Operations
3829	Number of stillbirths	5379	0.0073065	0.592348	0.899034		-0.00155923	-0.0349537	0.0318353	0.932419	0.988251	-0.0848022	-0.00115723		0.00991554	-0.024416	0.044247	0.592348	0.899034	0.535437	0.0073065		0.00230661	-0.033377	0.0379902	0.904674	0.977572	0.119759	0.00163426		5379	INTEGER	ORDERED-LOGISTIC	Maternity and sex-specific factors	UK Biobank Assessment Centre > Touchscreen > Sex-specific factors > Female-specific factors
20004#1358	Operation code: hysterectomy with oophorectomy	32633	0.0014929	0.787429	0.945793		0.0113803	-0.0715289	0.0939143	0.787429	0.945793	0.26965	0.0014929		-0.0027468	-0.0860073	0.0796898	0.9482	0.991025	-0.0649677	-0.00035969		0.00526394	-0.0813627	0.0909369	0.904676	0.977572	0.119756	0.000663025		32584/49(32633)	CAT-MUL	LOGISTIC-BINARY	Operations	UK Biobank Assessment Centre > Verbal interview > Operations
41210#S604	Operative procedures - secondary OPCS4: S60.4 Refashioning of scar NEC	32633	0.005082	0.358656	0.754929		0.0388737	-0.0444706	0.121521	0.358656	0.754929	0.917929	0.005082		-0.0280464	-0.113374	0.0564025	0.517368	0.86965	-0.647408	-0.00358432		0.00534672	-0.0828809	0.0924204	0.904844	0.977572	0.119545	0.000661853		32586/47(32633)	CAT-MUL	LOGISTIC-BINARY	Operations	Health-related outcomes > Hospital inpatient > Summary Operations
20091#1	Type of sliced bread eaten: white	4975	0.00813029	0.566672	0.87462		0.00629437	-0.0152538	0.0278188	0.566672	0.87462	0.572959	0.00813029		-0.00303768	-0.025218	0.0190994	0.788127	0.955522	-0.268743	-0.00381356		0.0013936	-0.0214948	0.0242332	0.904888	0.977572	0.119489	0.0016956		4095/880(4975)	CAT-MUL	LOGISTIC-BINARY	Diet by 24-hour recall	Online follow-up > Diet by 24-hour recall > Bread/pasta/rice yesterday
4620	Number of depression episodes	4358	0.0109761	0.469135	0.856936		0.00510172	-0.00988785	0.0200913	0.537287	0.856936	0.616921	0.0093544		-0.00605177	-0.0215479	0.00944442	0.469135	0.857525	-0.723887	-0.0109761		-0.00103472	-0.0171235	0.0150541	0.905173	0.977606	-0.119129	-0.00180644		4358	INTEGER	ORDERED-LOGISTIC	Mental health	UK Biobank Assessment Centre > Touchscreen > Psychosocial factors > Mental health
20001#1061	Cancer code, self-reported: basal cell carcinoma	32633	0.00294727	0.594489	0.888803		-0.00840432	-0.0393648	0.022524	0.594489	0.888803	-0.532342	-0.00294727		0.00267518	-0.0279692	0.0332205	0.863925	0.975235	0.17138	0.000948839		-0.00195149	-0.0341318	0.0301356	0.905247	0.977606	-0.119036	-0.000659034		32296/337(32633)	CAT-MUL	LOGISTIC-BINARY	Medical history and conditions	UK Biobank Assessment Centre > Verbal interview > Medical conditions
20084#472	Vitamin and/or mineral supplement use: Fish oil	4975	0.00759548	0.592465	0.899034		0.0036915	-0.0154496	0.0228183	0.705272	0.921639	0.378214	0.00536695		-0.00533442	-0.024887	0.014187	0.592465	0.899034	-0.535268	-0.00759548		-0.00122369	-0.021411	0.0189316	0.905334	0.977606	-0.118926	-0.00168761		3769/1206(4975)	CAT-MUL	LOGISTIC-BINARY	Diet by 24-hour recall	Online follow-up > Diet by 24-hour recall > Vitamin/mineral supplements yesterday
41200#W571	Operative procedures - main OPCS4: W57.1 Primary excision arthroplasty of first metatarsophalangeal joint	32633	0.00334269	0.546001	0.882906		-0.0216246	-0.135221	0.0919677	0.708992	0.923062	-0.37321	-0.00206625		0.0342523	-0.0776319	0.144664	0.546001	0.882906	0.603763	0.00334269		0.00707446	-0.110893	0.123896	0.905975	0.978101	0.118117	0.000653948		32607/26(32633)	CAT-MUL	LOGISTIC-BINARY	Operations	Health-related outcomes > Hospital inpatient > Summary Operations
22601#82292532	Job coding: jcb driver, plant operator, pile driver	18195	0.000915284	0.901766	0.978101		0.0110714	-0.166414	0.185456	0.901766	0.979439	0.123431	0.000915284		0.0107408	-0.165064	0.183704	0.903913	0.984171	0.120719	0.000895174		0.0110109	-0.174032	0.192721	0.906212	0.978101	0.117818	0.000873661		18185/10(18195)	CAT-MUL	LOGISTIC-BINARY	Work environment	Online follow-up > Work environment > Employment history
41200#W851	Operative procedures - main OPCS4: W85.1 Endoscopic removal of loose body from knee joint	32633	0.00152003	0.783661	0.954898		0.00403923	-0.086439	0.093644	0.929942	0.987488	0.0879179	0.000486753		-0.0127438	-0.104143	0.0777632	0.783661	0.954898	-0.274551	-0.00152003		-0.00569837	-0.101269	0.0886498	0.906382	0.978101	-0.117603	-0.000651102		32593/40(32633)	CAT-MUL	LOGISTIC-BINARY	Operations	Health-related outcomes > Hospital inpatient > Summary Operations
41210#H206	Operative procedures - secondary OPCS4: H20.6 Fibreoptic endoscopic resection of lesion of colon NEC	32633	0.00330984	0.549954	0.881716		0.0166711	-0.0424759	0.0756361	0.580017	0.881716	0.55336	0.00306364		-0.0180973	-0.0776068	0.0410516	0.549954	0.88445	-0.59783	-0.00330984		-0.00370541	-0.0657617	0.0579427	0.906519	0.978101	-0.11743	-0.000650145		32544/89(32633)	CAT-MUL	LOGISTIC-BINARY	Operations	Health-related outcomes > Hospital inpatient > Summary Operations
40011#8070	Histology of cancer tumour: Squamous cell carcinoma	32633	0.00168435	0.760953	0.939246		0.00448526	-0.0244335	0.0333627	0.760953	0.939246	0.304229	0.00168435		0.00122755	-0.0275373	0.0299087	0.933241	0.988666	0.0837682	0.000463778		0.00180157	-0.0283621	0.0318763	0.906667	0.978101	0.117244	0.000649113		32245/388(32633)	CAT-MUL	LOGISTIC-BINARY	Cancer register	Health-related outcomes > Cancer register
40008	Age at cancer diagnosis	4341	0.00660449	0.663778	0.917032		-0.000988336	-0.00705701	0.00508033	0.749525	0.937137	-0.319266	-0.00485069		0.00135502	-0.00475571	0.00746576	0.663778	0.917032	0.434704	0.00660449		0.000378278	-0.00595174	0.0067083	0.90674	0.978101	0.117152	0.00177994		4341	CONTINUOUS	LINEAR	Cancer register	Health-related outcomes > Cancer register
41210#Q121	Operative procedures - secondary OPCS4: Q12.1 Introduction of intrauterine contraceptive device	32633	0.00445596	0.420907	0.836001		-0.0102759	-0.0494568	0.0286396	0.606003	0.894026	-0.515788	-0.00285562		0.0164822	-0.0237417	0.0565321	0.420907	0.836001	0.804849	0.00445596		0.00248371	-0.0393098	0.0439546	0.90692	0.978101	0.116925	0.000647347		32402/231(32633)	CAT-MUL	LOGISTIC-BINARY	Operations	Health-related outcomes > Hospital inpatient > Summary Operations
100540	Low calorie hot chocolate intake	4967	0.00503278	0.723056	0.937275		-0.00497771	-0.0913195	0.0808078	0.909701	0.982377	-0.113415	-0.00161071		0.0157353	-0.0718492	0.102209	0.723056	0.937275	0.354378	0.00503278		0.00536321	-0.0853601	0.0949969	0.907181	0.978101	0.116595	0.00165587		4921/46(4967)	CAT-SIN	LOGISTIC-BINARY	Diet by 24-hour recall	Online follow-up > Diet by 24-hour recall > Hot/cold beverages yesterday
20004#1536	Operation code: lipoma removed / excision of lipoma	32633	0.00393374	0.47738	0.862426		0.0210221	-0.0495442	0.0912514	0.558323	0.868992	0.585335	0.00324066		-0.0256997	-0.0968285	0.0449392	0.47738	0.862426	-0.710523	-0.00393374		-0.00439066	-0.078586	0.069184	0.907271	0.978101	-0.116481	-0.00064489		32569/64(32633)	CAT-MUL	LOGISTIC-BINARY	Operations	UK Biobank Assessment Centre > Verbal interview > Operations
102200	Doughnut intake	4965	0.00459165	0.746506	0.945033		-0.00487189	-0.0969832	0.0860195	0.916819	0.984844	-0.104441	-0.00148356		0.01574	-0.0801564	0.110733	0.746506	0.945033	0.32325	0.00459165		0.00582236	-0.0930505	0.10307	0.907319	0.978101	0.116421	0.00165374		4925/40(4965)	CAT-SIN	LOGISTIC-BINARY	Diet by 24-hour recall	Online follow-up > Diet by 24-hour recall > Soup/snacks/pastries yesterday
102310	Chocolate sweet intake	4962	0.00839142	0.554796	0.88502		-0.00970902	-0.0433831	0.0239651	0.61161	0.894435	-0.507777	-0.00721485		0.0116044	-0.0241114	0.0473203	0.554796	0.88502	0.590588	0.00839142		0.00235715	-0.0344051	0.0391194	0.907335	0.978101	0.116401	0.00165395		4962	CAT-SIN	ORDERED-LOGISTIC	Diet by 24-hour recall	Online follow-up > Diet by 24-hour recall > Soup/snacks/pastries yesterday
41272#W768	Operative procedures - OPCS4: W76.8 Other specified other operations on ligament	32633	0.00125658	0.820452	0.960571		-0.00408526	-0.131604	0.122463	0.949734	0.991728	-0.0630413	-0.000349025		-0.0147566	-0.143008	0.111739	0.820452	0.960571	-0.226964	-0.00125658		-0.00788022	-0.14175	0.123964	0.907448	0.978101	-0.116258	-0.000643658		32613/20(32633)	CAT-MUL	LOGISTIC-BINARY	Operations	Health-related outcomes > Hospital inpatient > Summary Operations
41210#M792	Operative procedures - secondary OPCS4: M79.2 Dilation of urethra NEC	32633	0.00135274	0.806973	0.95429		-0.0130426	-0.118012	0.0912663	0.806973	0.95429	-0.244333	-0.00135274		-0.000353354	-0.104875	0.103084	0.994687	0.99757	-0.00665893	-3.68668e-05		-0.00645192	-0.116186	0.102108	0.907752	0.978279	-0.115875	-0.000641536		32604/29(32633)	CAT-MUL	LOGISTIC-BINARY	Operations	Health-related outcomes > Hospital inpatient > Summary Operations
20003#1140866116	Treatment/medication code: frusemide	32633	0.00063546	0.908621	0.978982		0.00132297	-0.162168	0.16473	0.987339	0.99804	0.0158689	8.78576e-05		0.00375996	-0.158561	0.163059	0.963475	0.99323	0.0457934	0.000253533		-0.00991394	-0.18042	0.158269	0.908621	0.978982	-0.114778	-0.00063546		32621/12(32633)	CAT-MUL	LOGISTIC-BINARY	Medications	UK Biobank Assessment Centre > Verbal interview > Medications
41210#G211	Operative procedures - secondary OPCS4: G21.1 Intubation of oesophagus for pH manometry	32633	0.00437058	0.429862	0.802013		0.0460812	-0.0691842	0.159546	0.429862	0.802013	0.789427	0.00437058		-0.0249887	-0.143117	0.0917863	0.676815	0.920389	-0.416814	-0.00230766		0.00711966	-0.11579	0.12774	0.908791	0.978982	0.114564	0.000634278		32608/25(32633)	CAT-MUL	LOGISTIC-BINARY	Operations	Health-related outcomes > Hospital inpatient > Summary Operations
41200#S055	Operative procedures - main OPCS4: S05.5 Microscopically controlled excision of lesion of skin of head or neck NEC	32633	0.00275471	0.618794	0.90753		-0.0359928	-0.217154	0.142748	0.695184	0.917327	-0.391829	-0.00216934		0.0449205	-0.134868	0.218576	0.618794	0.90753	0.497561	0.00275471		0.010951	-0.179207	0.195324	0.908818	0.978982	0.11453	0.00063409		32623/10(32633)	CAT-MUL	LOGISTIC-BINARY	Operations	Health-related outcomes > Hospital inpatient > Summary Operations
100860	Other cereal intake	4975	0.00370712	0.793906	0.947819		0.00780669	-0.0452236	0.060837	0.793906	0.947819	0.261242	0.00370712		-0.000358023	-0.0557197	0.0550036	0.99478	0.99757	-0.00654273	-9.28444e-05		0.0035298	-0.0536044	0.0606639	0.90901	0.97904	0.114287	0.00162179		4975	CAT-SIN	ORDERED-LOGISTIC	Diet by 24-hour recall	Online follow-up > Diet by 24-hour recall > Cereal yesterday
41273#608	Operative procedures - OPCS3: 608 Cystoscopy, not elsewhere classified	32633	0.00366254	0.508268	0.867815		0.0342732	-0.0996206	0.168779	0.616566	0.895831	0.500724	0.00277222		-0.04457	-0.177633	0.0866484	0.508268	0.867815	-0.661537	-0.00366254		-0.00801201	-0.146596	0.129549	0.909452	0.97927	-0.11373	-0.000629661		32614/19(32633)	CAT-MUL	LOGISTIC-BINARY	Operations	Health-related outcomes > Hospital inpatient > Summary Operations
41210#Y031	Operative procedures - secondary OPCS4: Y03.1 Maintenance of prosthesis in organ NOC	32633	0.00389883	0.481298	0.829257		0.0298371	-0.0534523	0.112635	0.481298	0.829257	0.704217	0.00389883		-0.0216144	-0.105464	0.0615594	0.612042	0.903782	-0.507161	-0.00280786		0.00503551	-0.0824451	0.0916256	0.909717	0.97927	0.113395	0.000627807		32586/47(32633)	CAT-MUL	LOGISTIC-BINARY	Operations	Health-related outcomes > Hospital inpatient > Summary Operations
41272#Y031	Operative procedures - OPCS4: Y03.1 Maintenance of prosthesis in organ NOC	32633	0.00389883	0.481298	0.829257		0.0298371	-0.0534523	0.112635	0.481298	0.829257	0.704217	0.00389883		-0.0216144	-0.105464	0.0615594	0.612042	0.903782	-0.507161	-0.00280786		0.00503551	-0.0824451	0.0916256	0.909717	0.97927	0.113395	0.000627807		32586/47(32633)	CAT-MUL	LOGISTIC-BINARY	Operations	Health-related outcomes > Hospital inpatient > Summary Operations
41210#M472	Operative procedures - secondary OPCS4: M47.2 Change of urethral catheter into bladder	32633	0.0013236	0.81105	0.95934		0.00212638	-0.142493	0.146837	0.976995	0.995996	0.028836	0.000159649		0.0172575	-0.124895	0.157958	0.81105	0.95934	0.239071	0.0013236		0.00864218	-0.141443	0.157751	0.909776	0.97927	0.113321	0.000627398		32618/15(32633)	CAT-MUL	LOGISTIC-BINARY	Operations	Health-related outcomes > Hospital inpatient > Summary Operations
41210#T872	Operative procedures - secondary OPCS4: T87.2 Excision or biopsy of cervical lymph node NEC	32633	0.00226175	0.682891	0.921617		-0.0104279	-0.137011	0.114784	0.871031	0.971803	-0.162349	-0.000898837		0.0262644	-0.100479	0.151431	0.682891	0.921617	0.408521	0.00226175		0.00756477	-0.125153	0.138065	0.910309	0.979502	0.112648	0.000623671		32612/21(32633)	CAT-MUL	LOGISTIC-BINARY	Operations	Health-related outcomes > Hospital inpatient > Summary Operations
22617#9259	Job code - historical: Elementary sales occupations n.e.c.	18195	0.00474919	0.521873	0.86965		0.0231835	-0.0594764	0.105092	0.580679	0.881716	0.552393	0.00409615		-0.0272882	-0.111186	0.0558518	0.521873	0.86965	-0.640461	-0.00474919		-0.00497853	-0.0923137	0.0813164	0.910476	0.979502	-0.112438	-0.000833766		18149/46(18195)	CAT-MUL	LOGISTIC-BINARY	Work environment	Online follow-up > Work environment > Employment history
41272#E081	Operative procedures - OPCS4: E08.1 Polypectomy of internal nose	32633	0.00387504	0.483978	0.862653		0.0100258	-0.0261041	0.0460631	0.586021	0.884899	0.544611	0.0030152		-0.0129307	-0.0492056	0.0232149	0.483978	0.862653	-0.699919	-0.00387504		-0.00217094	-0.0400931	0.0356006	0.91048	0.979502	-0.112433	-0.00062248		32390/243(32633)	CAT-MUL	LOGISTIC-BINARY	Operations	Health-related outcomes > Hospital inpatient > Summary Operations
41210#Z334	Operative procedures - secondary OPCS4: Z33.4 Coronary artery	32633	0.00256261	0.643463	0.913402		-0.0262402	-0.196402	0.140961	0.760428	0.939246	-0.304919	-0.00168816		0.0402001	-0.131939	0.208388	0.643463	0.913402	0.462863	0.00256261		0.0101359	-0.169483	0.184782	0.910683	0.979502	0.112177	0.000621063		32622/11(32633)	CAT-MUL	LOGISTIC-BINARY	Operations	Health-related outcomes > Hospital inpatient > Summary Operations
41272#Z334	Operative procedures - OPCS4: Z33.4 Coronary artery	32633	0.00256261	0.643463	0.913402		-0.0262402	-0.196402	0.140961	0.760428	0.939246	-0.304919	-0.00168816		0.0402001	-0.131939	0.208388	0.643463	0.913402	0.462863	0.00256261		0.0101359	-0.169483	0.184782	0.910683	0.979502	0.112177	0.000621063		32622/11(32633)	CAT-MUL	LOGISTIC-BINARY	Operations	Health-related outcomes > Hospital inpatient > Summary Operations
102330	Sweets intake	4967	0.00319155	0.822191	0.96103		0.00151569	-0.0301475	0.0331789	0.933608	0.988718	0.0833062	0.00118311		-0.00420263	-0.0376606	0.0292554	0.822191	0.96103	-0.224728	-0.00319155		-0.00216105	-0.0367725	0.0324504	0.910906	0.979594	-0.111896	-0.00158913		4967	CAT-SIN	ORDERED-LOGISTIC	Diet by 24-hour recall	Online follow-up > Diet by 24-hour recall > Soup/snacks/pastries yesterday
101510	Number of oatcakes with butter/margarine	4960	0.00823796	0.562137	0.870913		-0.0285442	-0.118127	0.0610383	0.562137	0.870913	-0.57967	-0.00823796		0.0171245	-0.0758575	0.110106	0.729252	0.938916	0.34612	0.00491898		-0.00571754	-0.101688	0.0902529	0.911492	0.980076	-0.111156	-0.00157974		4960	CAT-SIN	ORDERED-LOGISTIC	Diet by 24-hour recall	Online follow-up > Diet by 24-hour recall > Bread/pasta/rice yesterday
41256#801	Operative procedures - main OPCS3: 801 Joint puncture	32633	0.0016301	0.768428	0.940903		0.0264375	-0.150362	0.201846	0.768428	0.940903	0.294432	0.0016301		-0.00404101	-0.181022	0.169099	0.963943	0.99323	-0.0452058	-0.00025028		0.010354	-0.174233	0.191953	0.911711	0.980162	0.11088	0.000613882		32623/10(32633)	CAT-MUL	LOGISTIC-BINARY	Operations	Health-related outcomes > Hospital inpatient > Summary Operations
41210#S275	Operative procedures - secondary OPCS4: S27.5 Local flap of skin to head or neck NEC	32633	0.00143243	0.795846	0.949104		-0.00585298	-0.050217	0.0384682	0.795846	0.949104	-0.258727	-0.00143243		0.00276983	-0.0410104	0.0463712	0.901113	0.983992	0.124255	0.000687932		-0.0025912	-0.0486594	0.0433225	0.912063	0.980391	-0.110437	-0.00061143		32473/160(32633)	CAT-MUL	LOGISTIC-BINARY	Operations	Health-related outcomes > Hospital inpatient > Summary Operations
41210#Z505	Operative procedures - secondary OPCS4: Z50.5 Skin of foot NEC	32633	0.00537317	0.331786	0.737673		0.0261804	-0.0268342	0.0789124	0.331786	0.737673	0.970522	0.00537317		-0.026085	-0.0801179	0.0276153	0.342582	0.795023	-0.949076	-0.00525444		-0.00312645	-0.0592381	0.0525433	0.912695	0.980508	-0.10964	-0.000607018		32519/114(32633)	CAT-MUL	LOGISTIC-BINARY	Operations	Health-related outcomes > Hospital inpatient > Summary Operations
41272#Z505	Operative procedures - OPCS4: Z50.5 Skin of foot NEC	32633	0.00537317	0.331786	0.737673		0.0261804	-0.0268342	0.0789124	0.331786	0.737673	0.970522	0.00537317		-0.026085	-0.0801179	0.0276153	0.342582	0.795023	-0.949076	-0.00525444		-0.00312645	-0.0592381	0.0525433	0.912695	0.980508	-0.10964	-0.000607018		32519/114(32633)	CAT-MUL	LOGISTIC-BINARY	Operations	Health-related outcomes > Hospital inpatient > Summary Operations
41200#C132	Operative procedures - main OPCS4: C13.2 Blepharoplasty of upper eyelid	32633	0.00179402	0.745909	0.935752		-0.0108292	-0.0764041	0.0546084	0.745909	0.935752	-0.324039	-0.00179402		0.00120863	-0.0639624	0.0659134	0.970903	0.99433	0.0364758	0.000201946		-0.003807	-0.0721034	0.0640376	0.91271	0.980508	-0.109621	-0.000606912		32557/76(32633)	CAT-MUL	LOGISTIC-BINARY	Operations	Health-related outcomes > Hospital inpatient > Summary Operations
3506	Smoking compared to 10 years previous	1225	0.0164074	0.567172	0.887678		0.00510876	-0.0225123	0.0327298	0.736875	0.932162	0.335994	0.00963484		-0.00907723	-0.0386886	0.0205342	0.567172	0.887678	-0.572221	-0.0164074		-0.00179981	-0.0324011	0.0288015	0.912845	0.980508	-0.109451	-0.0031387		1225	CAT-SIN	ORDERED-LOGISTIC	Lifestyle and environment	UK Biobank Assessment Centre > Touchscreen > Lifestyle and environment > Smoking
874	Duration of walks	28967	0.00280408	0.633239	0.899559		0.000809383	-0.00251522	0.00413399	0.633239	0.899559	0.477173	0.00280408		-0.00043085	-0.00378283	0.00292113	0.801092	0.956813	-0.251934	-0.00148048		0.000194806	-0.00330089	0.0036905	0.913022	0.980508	0.109227	0.00064187		28967	INTEGER	LINEAR	Lifestyle and environment	UK Biobank Assessment Centre > Touchscreen > Lifestyle and environment > Physical activity
22601#24343291	Job coding: chartered surveyor, building surveyor, land surveyor, mining/minerals surveyor, river/water surveyor, surveyor and estimator, topographer, property surveyor	18195	0.00973512	0.189218	0.583141		-0.0471659	-0.117851	0.0230114	0.189218	0.583141	-1.3129	-0.00973512		0.0344379	-0.0352143	0.103588	0.330664	0.786989	0.972777	0.00721329		-0.00405926	-0.0774638	0.0687352	0.913301	0.980508	-0.108876	-0.000807353		18132/63(18195)	CAT-MUL	LOGISTIC-BINARY	Work environment	Online follow-up > Work environment > Employment history
41273#912	Operative procedures - OPCS3: 912 Excision of superficial cyst or fistula	32633	0.00335271	0.544798	0.861082		-0.0464454	-0.197033	0.103684	0.544798	0.861082	-0.605573	-0.00335271		0.0211782	-0.124362	0.164758	0.773999	0.952343	0.287148	0.00158978		-0.00854268	-0.163253	0.14537	0.91357	0.980508	-0.108536	-0.000600907		32619/14(32633)	CAT-MUL	LOGISTIC-BINARY	Operations	Health-related outcomes > Hospital inpatient > Summary Operations
41210#E047	Operative procedures - secondary OPCS4: E04.7 Surgical outfracture of turbinate of nose	32633	0.000600538	0.913623	0.980508		0.00610537	-0.11212	0.122618	0.918783	0.985341	0.101967	0.000564532		-0.00538972	-0.12573	0.113174	0.929565	0.988057	-0.0883921	-0.000489378		0.00686353	-0.118397	0.129614	0.913623	0.980508	0.10847	0.000600538		32610/23(32633)	CAT-MUL	LOGISTIC-BINARY	Operations	Health-related outcomes > Hospital inpatient > Summary Operations
41200#F202	Operative procedures - main OPCS4: F20.2 Excision of lesion of gingiva	32633	0.00348192	0.529406	0.873471		-0.0456241	-0.212475	0.118908	0.589469	0.886517	-0.539606	-0.00298749		0.052613	-0.1128	0.214919	0.529406	0.873471	0.628913	0.00348192		0.00953402	-0.164817	0.180194	0.913757	0.980508	0.108301	0.000599602		32621/12(32633)	CAT-MUL	LOGISTIC-BINARY	Operations	Health-related outcomes > Hospital inpatient > Summary Operations
41272#T243	Operative procedures - OPCS4: T24.3 Repair of umbilical hernia using sutures	32633	0.000598942	0.913852	0.980508		-3.04194e-05	-0.0479271	0.0476734	0.999005	0.999895	-0.00124738	-6.90608e-06		0.0015837	-0.0465197	0.0494331	0.948415	0.991025	0.0646972	0.000358193		0.00276727	-0.0475229	0.0527545	0.913852	0.980508	0.108182	0.000598942		32496/137(32633)	CAT-MUL	LOGISTIC-BINARY	Operations	Health-related outcomes > Hospital inpatient > Summary Operations
41272#X701	Operative procedures - OPCS4: X70.1 Procurement of drugs for chemotherapy for neoplasm for regimens in Band 1	32633	0.00303992	0.582954	0.883467		-0.0142922	-0.0653967	0.0366463	0.582954	0.883467	-0.549076	-0.00303992		0.0113707	-0.039463	0.0619572	0.660318	0.916637	0.439474	0.00243312		-0.00292625	-0.0563195	0.0501867	0.914226	0.980508	-0.107709	-0.000596326		32512/121(32633)	CAT-MUL	LOGISTIC-BINARY	Operations	Health-related outcomes > Hospital inpatient > Summary Operations
41245#1550	Main speciality of consultant (recoded): Nursing episode	32537	0.00137186	0.804582	0.958789		0.0030783	-0.0367986	0.042786	0.879481	0.974418	0.151627	0.000840712		-0.00510377	-0.0456375	0.0352229	0.804582	0.958789	-0.247422	-0.00137186		-0.00230542	-0.0445117	0.0396528	0.914492	0.980508	-0.107375	-0.000595352		32323/214(32537)	CAT-MUL	LOGISTIC-BINARY	Hospital Inpatient - Administration	Health-related outcomes > Hospital inpatient > Summary Administration
21038	Currently suffer from abdominal distension	25570	0.00361625	0.563154	0.883687		0.00247659	-0.00638328	0.0113332	0.583697	0.883687	0.547992	0.00342754		-0.00266124	-0.0116863	0.00635771	0.563154	0.886547	-0.578163	-0.00361625		-0.000512745	-0.00988737	0.00885538	0.914597	0.980508	-0.107242	-0.000670775		19878/5692(25570)	CAT-SIN	LOGISTIC-BINARY	Digestive health	Online follow-up > Digestive health
41229#5N5	PCT responsible for patient data: DONCASTER PCT	32633	0.00242655	0.661178	0.916637		0.00589673	-0.0596185	0.0710792	0.859604	0.968506	0.176879	0.000979279		-0.0147501	-0.0809129	0.0510004	0.661178	0.916637	-0.438287	-0.00242655		-0.00375286	-0.0726726	0.0646071	0.914653	0.980508	-0.107171	-0.000593349		32558/75(32633)	CAT-MUL	LOGISTIC-BINARY	Hospital Inpatient - Administration	Health-related outcomes > Hospital inpatient > Summary Administration
5160	3mm regularity index (right)	7075	0.00444844	0.708451	0.932298		2.97349e-05	-0.00663093	0.0066904	0.993018	0.998089	0.00875097	0.000104104		0.00129373	-0.00548815	0.00807562	0.708451	0.932298	0.373937	0.00444844		0.000384178	-0.00665862	0.00742698	0.914846	0.980508	0.106929	0.00127206		7075	CONTINUOUS	LINEAR	Physical measures	UK Biobank Assessment Centre > Physical measures > Eye measures > Autorefraction
41272#N113	Operative procedures - OPCS4: N11.3 Eversion of hydrocele sac	32633	0.00211854	0.701976	0.920726		-0.0166162	-0.101999	0.0682547	0.701976	0.920726	-0.382655	-0.00211854		0.00589768	-0.0788658	0.0900287	0.891136	0.98201	0.136867	0.000757755		-0.00484472	-0.0941545	0.0837151	0.914951	0.980508	-0.106796	-0.000591268		32590/43(32633)	CAT-MUL	LOGISTIC-BINARY	Operations	Health-related outcomes > Hospital inpatient > Summary Operations
20003#1140923018	Treatment/medication code: anastrozole	32633	0.00292909	0.596766	0.899307		0.0202926	-0.118659	0.158378	0.774028	0.943152	0.28711	0.00158957		-0.0377438	-0.178818	0.100682	0.596766	0.899307	-0.529057	-0.00292909		-0.00788063	-0.154053	0.135565	0.915066	0.980508	-0.10665	-0.000590465		32616/17(32633)	CAT-MUL	LOGISTIC-BINARY	Medications	UK Biobank Assessment Centre > Verbal interview > Medications
41210#Z731	Operative procedures - secondary OPCS4: Z73.1 First metacarpal	32633	0.00211113	0.70297	0.921007		0.0252206	-0.105115	0.154155	0.70297	0.921007	0.381315	0.00211113		-0.0127985	-0.143956	0.116581	0.847377	0.966579	-0.192466	-0.00106558		0.00738374	-0.129799	0.142324	0.9153	0.980508	0.106356	0.000588834		32614/19(32633)	CAT-MUL	LOGISTIC-BINARY	Operations	Health-related outcomes > Hospital inpatient > Summary Operations
41272#Z731	Operative procedures - OPCS4: Z73.1 First metacarpal	32633	0.00211113	0.70297	0.921007		0.0252206	-0.105115	0.154155	0.70297	0.921007	0.381315	0.00211113		-0.0127985	-0.143956	0.116581	0.847377	0.966579	-0.192466	-0.00106558		0.00738374	-0.129799	0.142324	0.9153	0.980508	0.106356	0.000588834		32614/19(32633)	CAT-MUL	LOGISTIC-BINARY	Operations	Health-related outcomes > Hospital inpatient > Summary Operations
41210#Y089	Operative procedures - secondary OPCS4: Y08.9 Unspecified laser therapy to organ NOC	32633	0.00186012	0.736887	0.941048		0.00606222	-0.124919	0.13524	0.927224	0.986811	0.0913385	0.000505691		-0.0227472	-0.156314	0.108929	0.736887	0.941048	-0.335978	-0.00186012		-0.00743119	-0.146252	0.128633	0.915614	0.980508	-0.10596	-0.00058664		32614/19(32633)	CAT-MUL	LOGISTIC-BINARY	Operations	Health-related outcomes > Hospital inpatient > Summary Operations
41272#Y089	Operative procedures - OPCS4: Y08.9 Unspecified laser therapy to organ NOC	32633	0.00186012	0.736887	0.941048		0.00606222	-0.124919	0.13524	0.927224	0.986811	0.0913385	0.000505691		-0.0227472	-0.156314	0.108929	0.736887	0.941048	-0.335978	-0.00186012		-0.00743119	-0.146252	0.128633	0.915614	0.980508	-0.10596	-0.00058664		32614/19(32633)	CAT-MUL	LOGISTIC-BINARY	Operations	Health-related outcomes > Hospital inpatient > Summary Operations
41200#H333	Operative procedures - main OPCS4: H33.3 Anterior resection of rectum and anastomosis of colon to rectum using staples	32633	0.000585169	0.915825	0.980508		0.000840344	-0.120469	0.121389	0.989127	0.998089	0.0136272	7.5446e-05		0.00341359	-0.117795	0.123283	0.955747	0.992166	0.0554908	0.000307222		0.00679887	-0.120029	0.132247	0.915825	0.980508	0.105694	0.000585169		32612/21(32633)	CAT-MUL	LOGISTIC-BINARY	Operations	Health-related outcomes > Hospital inpatient > Summary Operations
41272#H333	Operative procedures - OPCS4: H33.3 Anterior resection of rectum and anastomosis of colon to rectum using staples	32633	0.000585169	0.915825	0.980508		0.000840344	-0.120469	0.121389	0.989127	0.998089	0.0136272	7.5446e-05		0.00341359	-0.117795	0.123283	0.955747	0.992166	0.0554908	0.000307222		0.00679887	-0.120029	0.132247	0.915825	0.980508	0.105694	0.000585169		32612/21(32633)	CAT-MUL	LOGISTIC-BINARY	Operations	Health-related outcomes > Hospital inpatient > Summary Operations
41272#Q551	Operative procedures - OPCS4: Q55.1 Examination of female genital tract under anaesthetic and Papanicolau smear	32633	0.00598271	0.279865	0.690456		0.0910886	-0.0754532	0.254729	0.279865	0.690456	1.08062	0.00598271		-0.0627303	-0.235959	0.106339	0.473	0.859304	-0.717606	-0.00397296		0.0094371	-0.167958	0.181811	0.915887	0.980508	0.105616	0.000584736		32621/12(32633)	CAT-MUL	LOGISTIC-BINARY	Operations	Health-related outcomes > Hospital inpatient > Summary Operations
5113	6mm cylindrical power angle (left)	6284	0.00187502	0.881925	0.980508		-0.000147265	-0.00731229	0.00701776	0.967862	0.994954	-0.04029	-0.000508617		-0.000557377	-0.00791351	0.00679876	0.881925	0.980584	-0.14853	-0.00187502		-0.000408878	-0.00802029	0.00720253	0.916135	0.980508	-0.105303	-0.00132934		6284	INTEGER	LINEAR	Physical measures	UK Biobank Assessment Centre > Physical measures > Eye measures > Autorefraction
41272#T868	Operative procedures - OPCS4: T86.8 Other specified sampling of lymph nodes	32633	0.00336468	0.543362	0.860253		-0.0361434	-0.152947	0.0802654	0.543362	0.860253	-0.607736	-0.00336468		0.0348274	-0.0801117	0.148467	0.550448	0.88445	0.597088	0.00330573		0.00647653	-0.114769	0.126683	0.916229	0.980508	0.105186	0.000582355		32610/23(32633)	CAT-MUL	LOGISTIC-BINARY	Operations	Health-related outcomes > Hospital inpatient > Summary Operations
5102	6mm weak meridian angle (left)	6285	0.00202415	0.872601	0.979002		-9.42906e-05	-0.0072578	0.00706922	0.979415	0.995996	-0.0258022	-0.000325698		-0.000601742	-0.0079577	0.00675421	0.872601	0.979002	-0.160356	-0.00202415		-0.000407461	-0.00801865	0.00720372	0.916422	0.980508	-0.104942	-0.00132467		6285	INTEGER	LINEAR	Physical measures	UK Biobank Assessment Centre > Physical measures > Eye measures > Autorefraction
41272#W571	Operative procedures - OPCS4: W57.1 Primary excision arthroplasty of first metatarsophalangeal joint	32633	0.00276359	0.617663	0.906792		-0.0173853	-0.126406	0.0915973	0.75453	0.938248	-0.312671	-0.00173109		0.0272329	-0.0803555	0.133431	0.617663	0.906792	0.499166	0.00276359		0.00602031	-0.107239	0.11817	0.916613	0.980508	0.104701	0.00057967		32605/28(32633)	CAT-MUL	LOGISTIC-BINARY	Operations	Health-related outcomes > Hospital inpatient > Summary Operations
41210#Y819	Operative procedures - secondary OPCS4: Y81.9 Unspecified spinal anaesthetic	32633	0.0020626	0.709483	0.932298		0.00662893	-0.0392242	0.0521694	0.776164	0.94478	0.284321	0.00157413		-0.00887004	-0.0556261	0.0376999	0.709483	0.932298	-0.37255	-0.0020626		-0.00259121	-0.0515381	0.0459689	0.917037	0.980508	-0.104167	-0.000576717		32466/167(32633)	CAT-MUL	LOGISTIC-BINARY	Operations	Health-related outcomes > Hospital inpatient > Summary Operations
41272#Y819	Operative procedures - OPCS4: Y81.9 Unspecified spinal anaesthetic	32633	0.0020626	0.709483	0.932298		0.00662893	-0.0392242	0.0521694	0.776164	0.94478	0.284321	0.00157413		-0.00887004	-0.0556261	0.0376999	0.709483	0.932298	-0.37255	-0.0020626		-0.00259121	-0.0515381	0.0459689	0.917037	0.980508	-0.104167	-0.000576717		32466/167(32633)	CAT-MUL	LOGISTIC-BINARY	Operations	Health-related outcomes > Hospital inpatient > Summary Operations
20087#168	Types of spread used on bread/crackers: Cholesterol-lowering olive spread on bread/crackers	4975	0.00348614	0.805938	0.959275		0.00714019	-0.0847826	0.0982973	0.878395	0.974418	0.153004	0.0021712		-0.0116416	-0.105068	0.0806644	0.805938	0.959275	-0.245669	-0.00348614		-0.00511686	-0.102169	0.0906767	0.91713	0.980508	-0.10405	-0.00147652		4936/39(4975)	CAT-MUL	LOGISTIC-BINARY	Diet by 24-hour recall	Online follow-up > Diet by 24-hour recall > Bread/pasta/rice yesterday
90154	Fraction acceleration <= 1600 milli-gravities	14715	0.0043051	0.601617	0.891173		0.00995738	-0.0244597	0.0443745	0.601617	0.891173	0.522077	0.0043051		-0.00642009	-0.0421438	0.0293036	0.740761	0.941628	-0.330845	-0.0027282		0.00211057	-0.035127	0.0393481	0.917145	0.980508	0.10403	0.000857851		14715	CONTINUOUS	ORDERED-LOGISTIC	Physical activity	Additional exposures > Physical activity measurement > Acceleration intensity distribution
22601#32153081	Job coding: chiropodist, podiatrist	18195	0.0043308	0.559195	0.885165		-0.0205917	-0.132296	0.0894097	0.715894	0.924322	-0.363951	-0.00269882		0.0334276	-0.0792901	0.14502	0.559195	0.885165	0.584038	0.0043308		0.00619914	-0.111655	0.121903	0.917176	0.980508	0.103991	0.000771131		18167/28(18195)	CAT-MUL	LOGISTIC-BINARY	Work environment	Online follow-up > Work environment > Employment history
22617#3215	Job code - historical: Chiropodists	18195	0.0043308	0.559195	0.885165		-0.0205917	-0.132296	0.0894097	0.715894	0.924322	-0.363951	-0.00269882		0.0334276	-0.0792901	0.14502	0.559195	0.885165	0.584038	0.0043308		0.00619914	-0.111655	0.121903	0.917176	0.980508	0.103991	0.000771131		18167/28(18195)	CAT-MUL	LOGISTIC-BINARY	Work environment	Online follow-up > Work environment > Employment history
22617#6214	Job code - historical: Air travel assistants	18195	0.00169898	0.818778	0.959833		-0.00214138	-0.0684367	0.0636444	0.949321	0.991728	-0.063559	-0.000471312		0.00778247	-0.0590588	0.074096	0.818778	0.959833	0.229117	0.00169898		0.00367015	-0.0660588	0.0726147	0.917366	0.980508	0.103752	0.000769359		18119/76(18195)	CAT-MUL	LOGISTIC-BINARY	Work environment	Online follow-up > Work environment > Employment history
41272#C134	Operative procedures - OPCS4: C13.4 Blepharoplasty NEC	32633	0.00264888	0.632333	0.899559		0.0358724	-0.111616	0.182296	0.632333	0.899559	0.478446	0.00264888		-0.0171808	-0.165662	0.128694	0.81915	0.959833	-0.228638	-0.00126584		0.0081021	-0.146544	0.160044	0.917497	0.980508	0.103587	0.000573502		32618/15(32633)	CAT-MUL	LOGISTIC-BINARY	Operations	Health-related outcomes > Hospital inpatient > Summary Operations
20004#1523	Operation code: triple heart bypass	32633	0.00351455	0.525555	0.849907		0.0404791	-0.0843016	0.165831	0.525555	0.849907	0.634806	0.00351455		-0.0376052	-0.159047	0.0833013	0.543105	0.881498	-0.608124	-0.00336683		-0.00678508	-0.135457	0.12162	0.917526	0.980508	-0.10355	-0.000573302		32613/20(32633)	CAT-MUL	LOGISTIC-BINARY	Operations	UK Biobank Assessment Centre > Verbal interview > Operations
20086#8	Type of special diet followed: Gluten-free	4975	0.00852578	0.547952	0.883653		-0.0145838	-0.0799523	0.0503895	0.660856	0.910278	-0.438731	-0.00622568		0.0204061	-0.0463994	0.0867579	0.547952	0.883653	0.600832	0.00852578		0.00361471	-0.0653212	0.0719173	0.917743	0.980508	0.103277	0.00146555		4896/79(4975)	CAT-MUL	LOGISTIC-BINARY	Diet by 24-hour recall	Online follow-up > Diet by 24-hour recall > Typical diet yesterday
22601#52322935	Job coding: vehicle body builder, coach builder, panel beater	18195	0.00100179	0.892535	0.980508		-0.00481225	-0.171488	0.158239	0.954356	0.992657	-0.0572372	-0.000424433		-0.0113318	-0.176818	0.151952	0.892535	0.98201	-0.135097	-0.00100179		-0.00906423	-0.183159	0.161291	0.917803	0.980508	-0.103201	-0.000765274		18183/12(18195)	CAT-MUL	LOGISTIC-BINARY	Work environment	Online follow-up > Work environment > Employment history
104130	Beetroot intake	4973	0.00932001	0.511389	0.867836		-0.00924145	-0.040313	0.0218301	0.599662	0.890357	-0.524886	-0.00744967		0.011731	-0.0209293	0.0443913	0.511389	0.867836	0.656676	0.00932001		0.0019074	-0.0318484	0.0356632	0.917826	0.980508	0.103172	0.00146436		4973	CAT-SIN	ORDERED-LOGISTIC	Diet by 24-hour recall	Online follow-up > Diet by 24-hour recall > Fruit/vegetables yesterday
41246#1590	Treatment speciality of consultant (recoded): Haematology	31513	0.00447826	0.426688	0.799723		-0.0416637	-0.14464	0.0608615	0.426688	0.799723	-0.794871	-0.00447826		0.0193835	-0.0813897	0.119058	0.704674	0.932063	0.379019	0.00213539		-0.00558223	-0.112066	0.1001	0.917843	0.980508	-0.103151	-0.000581153		31483/30(31513)	CAT-MUL	LOGISTIC-BINARY	Hospital Inpatient - Administration	Health-related outcomes > Hospital inpatient > Summary Administration
41200#H481	Operative procedures - main OPCS4: H48.1 Excision of polyp of anus	32633	0.00377669	0.495141	0.832808		-0.023495	-0.0912652	0.043752	0.495141	0.832808	-0.682154	-0.00377669		0.0155891	-0.0526978	0.0833006	0.653228	0.915812	0.449282	0.00248742		-0.00371607	-0.0751024	0.0669135	0.918303	0.980852	-0.102571	-0.000567882		32563/70(32633)	CAT-MUL	LOGISTIC-BINARY	Operations	Health-related outcomes > Hospital inpatient > Summary Operations
1359	Poultry intake	32617	0.00445294	0.421336	0.826475		0.00215825	-0.00331364	0.00763014	0.472616	0.826475	0.71823	0.00397739		-0.00244321	-0.00803679	0.00315036	0.421336	0.836001	-0.804106	-0.00445294		-0.000321576	-0.00618576	0.00554261	0.91855	0.980901	-0.10226	-0.000566295		32617	CAT-SIN	ORDERED-LOGISTIC	Lifestyle and environment	UK Biobank Assessment Centre > Touchscreen > Lifestyle and environment > Diet
22601#21212592	Job coding: civil engineer	18195	0.00201976	0.785332	0.95512		-0.003984	-0.0556816	0.0475666	0.879748	0.974418	-0.151288	-0.00112185		0.00707666	-0.0439616	0.057898	0.785332	0.95512	0.272377	0.00201976		0.00278383	-0.0508483	0.0562044	0.918787	0.980901	0.101961	0.000756078		18079/116(18195)	CAT-MUL	LOGISTIC-BINARY	Work environment	Online follow-up > Work environment > Employment history
41200#T013	Operative procedures - main OPCS4: T01.3 Excision of lesion of chest wall	32633	0.00433807	0.433302	0.80286		0.0647453	-0.0972634	0.226939	0.433302	0.80286	0.783555	0.00433807		-0.0450012	-0.206902	0.114597	0.583415	0.893527	-0.548404	-0.0030362		0.00871657	-0.160379	0.175586	0.918942	0.980901	0.101767	0.000563427		32621/12(32633)	CAT-MUL	LOGISTIC-BINARY	Operations	Health-related outcomes > Hospital inpatient > Summary Operations
41200#H289	Operative procedures - main OPCS4: H28.9 Unspecified diagnostic endoscopic examination of sigmoid colon using rigid sigmoidoscope	32633	0.0010252	0.853094	0.970115		-0.002337	-0.0701377	0.0650249	0.945961	0.991538	-0.0677803	-0.000375262		-0.00645611	-0.0750403	0.0616142	0.853094	0.970115	-0.185172	-0.0010252		-0.00367927	-0.0751273	0.0670778	0.919215	0.980901	-0.101422	-0.00056152		32563/70(32633)	CAT-MUL	LOGISTIC-BINARY	Operations	Health-related outcomes > Hospital inpatient > Summary Operations
6147#2	Reason for glasses/contact lenses: For long-sightedness, i.e. for distance and near, but particularly for near tasks like reading (called 'hypermetropia')	32529	0.00411771	0.457745	0.817062		0.00632072	-0.0103726	0.0229954	0.457745	0.817062	0.742565	0.00411771		-0.00492037	-0.0217649	0.011894	0.566611	0.887545	-0.573049	-0.00317771		0.00090378	-0.0166282	0.0183995	0.919434	0.980901	0.101146	0.000560886		31334/1195(32529)	CAT-MUL	LOGISTIC-BINARY	Medical history and conditions	UK Biobank Assessment Centre > Touchscreen > Health and medical history > Eyesight
100220	Fruit smoothie intake	4970	0.00380727	0.788572	0.955522		0.000682046	-0.0427616	0.0441257	0.973461	0.995996	0.033268	0.000472326		-0.00690635	-0.0532442	0.0394315	0.788572	0.955522	-0.268165	-0.00380727		-0.00263602	-0.0503756	0.0451035	0.919477	0.980901	-0.101092	-0.00143527		4970	CAT-SIN	ORDERED-LOGISTIC	Diet by 24-hour recall	Online follow-up > Diet by 24-hour recall > Hot/cold beverages yesterday
41210#Z585	Operative procedures - secondary OPCS4: Z58.5 Extensor hallucis longus	32633	0.00103789	0.851296	0.96789		0.0153609	-0.146091	0.175007	0.851296	0.96789	0.187465	0.00103789		0.0028314	-0.160627	0.162877	0.972662	0.994668	0.0342702	0.000189735		0.00867297	-0.161349	0.174727	0.919486	0.980901	0.101081	0.000559629		32620/13(32633)	CAT-MUL	LOGISTIC-BINARY	Operations	Health-related outcomes > Hospital inpatient > Summary Operations
41272#Z585	Operative procedures - OPCS4: Z58.5 Extensor hallucis longus	32633	0.00103789	0.851296	0.96789		0.0153609	-0.146091	0.175007	0.851296	0.96789	0.187465	0.00103789		0.0028314	-0.160627	0.162877	0.972662	0.994668	0.0342702	0.000189735		0.00867297	-0.161349	0.174727	0.919486	0.980901	0.101081	0.000559629		32620/13(32633)	CAT-MUL	LOGISTIC-BINARY	Operations	Health-related outcomes > Hospital inpatient > Summary Operations
41272#B361	Operative procedures - OPCS4: B36.1 Reconstruction of nipple	32633	0.00105863	0.84836	0.966282		0.00834598	-0.0775961	0.0934627	0.84836	0.966282	0.191211	0.00105863		0.00478153	-0.0826102	0.0912265	0.91416	0.984438	0.107793	0.000596788		0.00464193	-0.0862201	0.0942043	0.91969	0.980901	0.100824	0.000558208		32587/46(32633)	CAT-MUL	LOGISTIC-BINARY	Operations	Health-related outcomes > Hospital inpatient > Summary Operations
41272#X312	Operative procedures - OPCS4: X31.2 Intravenous pyelography	32633	0.000959909	0.862353	0.970061		0.00472505	-0.0488101	0.0580278	0.862353	0.970061	0.17338	0.000959909		0.00047091	-0.0534619	0.0540873	0.986306	0.996679	0.0171632	9.5023e-05		0.00288233	-0.0533695	0.0587614	0.919733	0.980901	0.100769	0.000557905		32524/109(32633)	CAT-MUL	LOGISTIC-BINARY	Operations	Health-related outcomes > Hospital inpatient > Summary Operations
41200#T748	Operative procedures - main OPCS4: T74.8 Other specified other operations on tendon	32633	0.00229522	0.678459	0.912995		-0.0279546	-0.161346	0.103015	0.678459	0.912995	-0.414567	-0.00229522		0.0179659	-0.11615	0.14998	0.791364	0.956709	0.26454	0.00146461		-0.00713821	-0.148102	0.130776	0.920069	0.981089	-0.100346	-0.000555562		32615/18(32633)	CAT-MUL	LOGISTIC-BINARY	Operations	Health-related outcomes > Hospital inpatient > Summary Operations
22601#24423108	Job coding: social worker, child care/protection officer, adoption officer, mental health officer, almoner, family case worker	18195	0.0051326	0.488832	0.863254		0.00943152	-0.021949	0.0407349	0.555297	0.866566	0.589842	0.00437384		-0.0111776	-0.0428852	0.0204206	0.488832	0.863254	-0.692168	-0.0051326		-0.00168036	-0.0346814	0.0311768	0.920325	0.981089	-0.100024	-0.000741716		17854/341(18195)	CAT-MUL	LOGISTIC-BINARY	Work environment	Online follow-up > Work environment > Employment history
22617#2442	Job code - historical: Social workers	18195	0.0051326	0.488832	0.863254		0.00943152	-0.021949	0.0407349	0.555297	0.866566	0.589842	0.00437384		-0.0111776	-0.0428852	0.0204206	0.488832	0.863254	-0.692168	-0.0051326		-0.00168036	-0.0346814	0.0311768	0.920325	0.981089	-0.100024	-0.000741716		17854/341(18195)	CAT-MUL	LOGISTIC-BINARY	Work environment	Online follow-up > Work environment > Employment history
22610#1	Workplace full of chemical or other fumes	17922	0.00732389	0.326962	0.734101		0.00496214	-0.00496086	0.0148834	0.326962	0.734101	0.980252	0.00732389		-0.00386749	-0.0137961	0.00605467	0.445013	0.846028	-0.763755	-0.00570641		0.000525336	-0.00986162	0.0109063	0.921009	0.981671	0.0991625	0.000740906		13376/4546(17922)	CAT-MUL	LOGISTIC-BINARY	Work environment	Online follow-up > Work environment > Employment history
41272#H582	Operative procedures - OPCS4: H58.2 Drainage of perianal abscess	32633	0.00590749	0.285955	0.695427		0.0399683	-0.0338382	0.112993	0.285955	0.695427	1.06704	0.00590749		-0.0400158	-0.116313	0.0356964	0.302208	0.768717	-1.03171	-0.00571191		-0.00396297	-0.0830901	0.0741516	0.921305	0.981789	-0.0987902	-0.000546947		32574/59(32633)	CAT-MUL	LOGISTIC-BINARY	Operations	Health-related outcomes > Hospital inpatient > Summary Operations
5251	6mm index of best keratometry results (right)	6388	0.00481059	0.700816	0.931117		-0.000424389	-0.0132356	0.0123868	0.952132	0.991728	-0.0600298	-0.000751606		0.00281278	-0.0106108	0.0162364	0.700816	0.931117	0.38422	0.00481059		0.000744949	-0.0131487	0.0146386	0.921396	0.981789	0.0986749	0.00123546		6388	INTEGER	ORDERED-LOGISTIC	Physical measures	UK Biobank Assessment Centre > Physical measures > Eye measures > Autorefraction
41210#Q103	Operative procedures - secondary OPCS4: Q10.3 Dilation of cervix uteri and curettage of uterus NEC	32633	0.000622696	0.910449	0.982254		0.00123822	-0.0414419	0.0437482	0.954564	0.992657	0.056976	0.000315445		0.00247225	-0.0407228	0.0454391	0.910449	0.984355	0.112472	0.000622696		0.00223595	-0.0426533	0.0468281	0.921972	0.982254	0.0979497	0.000542294		32446/187(32633)	CAT-MUL	LOGISTIC-BINARY	Operations	Health-related outcomes > Hospital inpatient > Summary Operations
41272#H626	Operative procedures - OPCS4: H62.6 Proctoscopy	32633	0.00287645	0.603377	0.900724		-0.0114427	-0.119291	0.0950804	0.834232	0.963994	-0.209277	-0.00115865		0.0285637	-0.0798588	0.13562	0.603377	0.900724	0.51955	0.00287645		0.00558547	-0.107961	0.117425	0.9226	0.982286	0.0971591	0.000537916		32606/27(32633)	CAT-MUL	LOGISTIC-BINARY	Operations	Health-related outcomes > Hospital inpatient > Summary Operations
41272#S577	Operative procedures - OPCS4: S57.7 Dressing of skin using vacuum assisted closure device NEC	32633	0.00270308	0.625383	0.910156		0.0204582	-0.0880395	0.12817	0.710686	0.923301	0.370935	0.00205366		-0.0270335	-0.136043	0.0809309	0.625383	0.910156	-0.488235	-0.00270308		-0.00561592	-0.119649	0.106988	0.92262	0.982286	-0.097134	-0.000537777		32605/28(32633)	CAT-MUL	LOGISTIC-BINARY	Operations	Health-related outcomes > Hospital inpatient > Summary Operations
41200#W742	Operative procedures - main OPCS4: W74.2 Reconstruction of intra-articular ligament NEC	32633	0.00184493	0.738957	0.932162		-0.0132306	-0.0915681	0.0640452	0.738957	0.932162	-0.333235	-0.00184493		0.00372499	-0.0762792	0.0829826	0.926974	0.988057	0.0916532	0.000507433		-0.00411093	-0.0876944	0.0781666	0.922626	0.982286	-0.0971268	-0.000537738		32577/56(32633)	CAT-MUL	LOGISTIC-BINARY	Operations	Health-related outcomes > Hospital inpatient > Summary Operations
22601#42113298	Job coding: medical secretary	18195	0.00342422	0.644241	0.913402		-0.00351511	-0.0525787	0.0453483	0.888094	0.976821	-0.140716	-0.00104346		0.0116104	-0.0378021	0.0607616	0.644241	0.913402	0.461778	0.00342422		0.00253543	-0.0490049	0.0536988	0.922904	0.982286	0.0967769	0.000717634		18052/143(18195)	CAT-MUL	LOGISTIC-BINARY	Work environment	Online follow-up > Work environment > Employment history
41210#B291	Operative procedures - secondary OPCS4: B29.1 Reconstruction of breast using myocutaneous flap of latissimus dorsi muscle	32633	0.00363484	0.511481	0.841155		0.0357679	-0.071645	0.141837	0.511481	0.841155	0.656533	0.00363484		-0.032081	-0.142589	0.0770999	0.567255	0.887678	-0.572098	-0.00316738		0.00556953	-0.108481	0.117588	0.923097	0.982286	0.0965335	0.000534453		32604/29(32633)	CAT-MUL	LOGISTIC-BINARY	Operations	Health-related outcomes > Hospital inpatient > Summary Operations
22601#34313159	Job coding: journalist, reporter, newspaper correspondent, sports writer, newspaper or magazine editor	18195	0.00223472	0.763136	0.947809		0.00613983	-0.0587913	0.0705778	0.852393	0.96789	0.186067	0.00137975		-0.0100474	-0.0756572	0.0550453	0.763136	0.947809	-0.301365	-0.00223472		-0.00336275	-0.0720141	0.0645571	0.923097	0.982286	-0.096533	-0.000715826		18116/79(18195)	CAT-MUL	LOGISTIC-BINARY	Work environment	Online follow-up > Work environment > Employment history
22617#3431	Job code - historical: Journalists, newspaper and periodical editors	18195	0.00223472	0.763136	0.947809		0.00613983	-0.0587913	0.0705778	0.852393	0.96789	0.186067	0.00137975		-0.0100474	-0.0756572	0.0550453	0.763136	0.947809	-0.301365	-0.00223472		-0.00336275	-0.0720141	0.0645571	0.923097	0.982286	-0.096533	-0.000715826		18116/79(18195)	CAT-MUL	LOGISTIC-BINARY	Work environment	Online follow-up > Work environment > Employment history
41272#E048	Operative procedures - OPCS4: E04.8 Other specified operations on turbinate of nose	32633	0.00356469	0.519664	0.84585		0.0438165	-0.0905945	0.17618	0.519664	0.84585	0.643863	0.00356469		-0.0342763	-0.171319	0.101052	0.621909	0.908884	-0.493147	-0.00273027		0.00697348	-0.135889	0.147324	0.92311	0.982286	0.0965164	0.000534358		32615/18(32633)	CAT-MUL	LOGISTIC-BINARY	Operations	Health-related outcomes > Hospital inpatient > Summary Operations
41200#S082	Operative procedures - main OPCS4: S08.2 Curettage and cauterisation of lesion of skin NEC	32633	0.00409094	0.459958	0.817462		0.0269471	-0.0446387	0.0983261	0.459958	0.817462	0.738917	0.00409094		-0.0147458	-0.0862679	0.056221	0.685021	0.923437	-0.405621	-0.00224569		0.00365608	-0.0710959	0.0778315	0.923332	0.982323	0.0962372	0.000532812		32570/63(32633)	CAT-MUL	LOGISTIC-BINARY	Operations	Health-related outcomes > Hospital inpatient > Summary Operations
41272#U103	Operative procedures - OPCS4: U10.3 Cardiac magnetic resonance imaging	32633	0.00163115	0.768283	0.950235		0.00725473	-0.0998193	0.114197	0.894248	0.978154	0.132931	0.000735968		-0.0159683	-0.122834	0.0896011	0.768283	0.950235	-0.294621	-0.00163115		-0.00545502	-0.117318	0.105227	0.923422	0.982323	-0.0961236	-0.000532184		32606/27(32633)	CAT-MUL	LOGISTIC-BINARY	Operations	Health-related outcomes > Hospital inpatient > Summary Operations
20089#461	Type of meals eaten: Takeaway meals	4975	0.00152972	0.914155	0.982349		0.000163408	-0.0416428	0.0417562	0.99387	0.998089	0.00768284	0.000109023		-0.00238183	-0.0457862	0.0408435	0.914155	0.984438	-0.107799	-0.00152972		-0.00218283	-0.0469488	0.0422801	0.923585	0.982349	-0.0959185	-0.00136113		4772/203(4975)	CAT-MUL	LOGISTIC-BINARY	Diet by 24-hour recall	Online follow-up > Diet by 24-hour recall > Meal type yesterday
41200#A606	Operative procedures - main OPCS4: A60.6 Selective denervation of peripheral nerve	32633	0.0045932	0.406744	0.83129		0.0564667	-0.105339	0.216629	0.491634	0.832301	0.687712	0.00380745		-0.0696941	-0.235672	0.0933615	0.406744	0.83129	-0.829638	-0.0045932		-0.00820409	-0.179706	0.159662	0.924484	0.982722	-0.0947864	-0.00052478		32621/12(32633)	CAT-MUL	LOGISTIC-BINARY	Operations	Health-related outcomes > Hospital inpatient > Summary Operations
103080	Ham intake	4968	0.0116254	0.412945	0.791256		-0.00923438	-0.0294318	0.010963	0.412945	0.791256	-0.818721	-0.0116254		0.00482961	-0.0158463	0.0255055	0.675454	0.91943	0.418675	0.00594528		-0.00112931	-0.0227977	0.0205391	0.924498	0.982722	-0.0947688	-0.00134576		4968	CAT-SIN	ORDERED-LOGISTIC	Diet by 24-hour recall	Online follow-up > Diet by 24-hour recall > Meat/fish yesterday
41272#H511	Operative procedures - OPCS4: H51.1 Haemorrhoidectomy	32633	0.000535119	0.923001	0.982722		-0.00204262	-0.0435456	0.039299	0.923001	0.985496	-0.0966539	-0.000535119		-0.000533488	-0.0424017	0.0411312	0.980027	0.995427	-0.0250346	-0.000138603		-0.0021041	-0.045772	0.0413122	0.924541	0.982722	-0.0947154	-0.000524387		32449/184(32633)	CAT-MUL	LOGISTIC-BINARY	Operations	Health-related outcomes > Hospital inpatient > Summary Operations
41272#F204	Operative procedures - OPCS4: F20.4 Gingivoplasty	32633	0.000607986	0.912556	0.982722		1.21915e-05	-0.183262	0.180944	0.999895	0.999895	0.000131149	7.26098e-07		-0.0102557	-0.195092	0.170384	0.912556	0.984355	-0.109815	-0.000607986		-0.00920674	-0.20208	0.178701	0.924561	0.982722	-0.0946905	-0.000524249		32623/10(32633)	CAT-MUL	LOGISTIC-BINARY	Operations	Health-related outcomes > Hospital inpatient > Summary Operations
22617#3442	Job code - historical: Sports coaches, instructors and officials	18195	0.00239706	0.7465	0.945033		-0.00614803	-0.0796924	0.066722	0.869244	0.971186	-0.164618	-0.0012207		0.0120967	-0.0615222	0.0851793	0.7465	0.945033	0.323258	0.00239706		0.0037021	-0.073626	0.0801926	0.924826	0.982722	0.0943559	0.000699682		18133/62(18195)	CAT-MUL	LOGISTIC-BINARY	Work environment	Online follow-up > Work environment > Employment history
41210#Z944	Operative procedures - secondary OPCS4: Z94.4 Unilateral operation	32633	0.00123373	0.823662	0.961173		-0.00606968	-0.114508	0.101411	0.912242	0.984166	-0.110212	-0.000610181		0.0123114	-0.0966229	0.119886	0.823662	0.961173	0.222837	0.00123373		0.00543586	-0.108417	0.117672	0.924906	0.982722	0.0942552	0.000521839		32606/27(32633)	CAT-MUL	LOGISTIC-BINARY	Operations	Health-related outcomes > Hospital inpatient > Summary Operations
41272#Z944	Operative procedures - OPCS4: Z94.4 Unilateral operation	32633	0.00123373	0.823662	0.961173		-0.00606968	-0.114508	0.101411	0.912242	0.984166	-0.110212	-0.000610181		0.0123114	-0.0966229	0.119886	0.823662	0.961173	0.222837	0.00123373		0.00543586	-0.108417	0.117672	0.924906	0.982722	0.0942552	0.000521839		32606/27(32633)	CAT-MUL	LOGISTIC-BINARY	Operations	Health-related outcomes > Hospital inpatient > Summary Operations
5084	Spherical power (right)	7353	0.00873746	0.453976	0.814129		0.00249925	-0.00404317	0.00904168	0.453976	0.814129	0.748804	0.00873746		-0.00187707	-0.00853522	0.00478108	0.580522	0.893217	-0.552622	-0.00644841		0.000331882	-0.00658569	0.00724945	0.925074	0.982752	0.0940448	0.00109741		7353	CONTINUOUS	LINEAR	Physical measures	UK Biobank Assessment Centre > Physical measures > Eye measures > Autorefraction
41200#W144	Operative procedures - main OPCS4: W14.4 Rotation diaphyseal osteotomy and internal fixation HFQ	32633	0.00424307	0.443442	0.809247		0.0647753	-0.101699	0.22972	0.443442	0.809247	0.766394	0.00424307		-0.0538747	-0.224757	0.113604	0.532882	0.876553	-0.623613	-0.00345258		0.00829151	-0.167731	0.18006	0.925561	0.983123	0.0934312	0.000517277		32621/12(32633)	CAT-MUL	LOGISTIC-BINARY	Operations	Health-related outcomes > Hospital inpatient > Summary Operations
20003#1141192736	Treatment/medication code: ezetimibe	32633	0.00437704	0.429181	0.80195		0.0224798	-0.0332742	0.0782018	0.429181	0.80195	0.790593	0.00437704		-0.0169585	-0.0721576	0.037997	0.54619	0.882906	-0.603479	-0.00334111		-0.00273395	-0.0607005	0.0550146	0.9262	0.983654	-0.092627	-0.000512824		32531/102(32633)	CAT-MUL	LOGISTIC-BINARY	Medications	UK Biobank Assessment Centre > Verbal interview > Medications
20003#1141167932	Treatment/medication code: rizatriptan	32633	0.00317577	0.566229	0.887142		-0.0187454	-0.124432	0.0856855	0.726625	0.928822	-0.349618	-0.00193564		0.0309584	-0.0755994	0.135871	0.566229	0.887142	0.573614	0.00317577		0.00519613	-0.106203	0.114593	0.926528	0.983855	0.092214	0.000510538		32603/30(32633)	CAT-MUL	LOGISTIC-BINARY	Medications	UK Biobank Assessment Centre > Verbal interview > Medications
4598	Ever depressed for a whole week	10813	0.00562518	0.558747	0.86908		0.00330567	-0.00777477	0.0143888	0.558747	0.86908	0.584704	0.00562518		-0.00184984	-0.0130962	0.00939513	0.747126	0.945033	-0.322431	-0.00310201		0.000549225	-0.0111529	0.0122525	0.926704	0.983894	0.0919924	0.000885033		5150/5663(10813)	CAT-SIN	LOGISTIC-BINARY	Mental health	UK Biobank Assessment Centre > Touchscreen > Psychosocial factors > Mental health
41210#Y714	Operative procedures - secondary OPCS4: Y71.4 Failed minimal access approach converted to open	32633	0.000505904	0.927193	0.984119		-0.00200048	-0.0629176	0.0586184	0.948554	0.991728	-0.0645226	-0.000357226		-0.00104513	-0.062247	0.0597403	0.973212	0.994683	-0.0335803	-0.000185915		-0.00296923	-0.0669187	0.0604519	0.927193	0.984119	-0.0913771	-0.000505904		32544/89(32633)	CAT-MUL	LOGISTIC-BINARY	Operations	Health-related outcomes > Hospital inpatient > Summary Operations
41272#Y714	Operative procedures - OPCS4: Y71.4 Failed minimal access approach converted to open	32633	0.000505904	0.927193	0.984119		-0.00200048	-0.0629176	0.0586184	0.948554	0.991728	-0.0645226	-0.000357226		-0.00104513	-0.062247	0.0597403	0.973212	0.994683	-0.0335803	-0.000185915		-0.00296923	-0.0669187	0.0604519	0.927193	0.984119	-0.0913771	-0.000505904		32544/89(32633)	CAT-MUL	LOGISTIC-BINARY	Operations	Health-related outcomes > Hospital inpatient > Summary Operations
20109#6	Ingredients in homemade soup: Other ingredients	4975	0.0141917	0.317218	0.732578		-0.0511709	-0.153196	0.0495357	0.322286	0.732578	-0.989771	-0.0140439		0.0519472	-0.0505518	0.153082	0.317218	0.779086	1.00019	0.0141917		0.00489317	-0.101791	0.109802	0.927736	0.984353	0.0906937	0.00128698		4943/32(4975)	CAT-MUL	LOGISTIC-BINARY	Diet by 24-hour recall	Online follow-up > Diet by 24-hour recall > Soup/snacks/pastries yesterday
41256#912	Operative procedures - main OPCS3: 912 Excision of superficial cyst or fistula	32633	0.00341296	0.537594	0.857055		-0.0489374	-0.205002	0.106294	0.537594	0.857055	-0.616455	-0.00341296		0.0247996	-0.126084	0.173602	0.745638	0.944608	0.324396	0.001796		-0.00736358	-0.167766	0.152121	0.928069	0.984353	-0.0902746	-0.000499801		32620/13(32633)	CAT-MUL	LOGISTIC-BINARY	Operations	Health-related outcomes > Hospital inpatient > Summary Operations
3647	Duration of other exercises	18348	0.000665796	0.928158	0.984353		0.000170668	-0.00689088	0.00723222	0.96535	0.994705	0.0434407	0.000320781		1.40463e-05	-0.00721987	0.00724796	0.997649	0.998918	0.0029461	2.1755e-05		0.000373531	-0.00723322	0.00798028	0.928158	0.984353	0.0901631	0.000665796		18348	CAT-SIN	ORDERED-LOGISTIC	Lifestyle and environment	UK Biobank Assessment Centre > Touchscreen > Lifestyle and environment > Physical activity
6156#15	Manic/hyper symptoms: All of the above	1977	0.0122975	0.585352	0.895269		0.010394	-0.0377431	0.0584276	0.671618	0.912995	0.423928	0.00955563		-0.0136557	-0.0629791	0.0351932	0.585352	0.895269	-0.545584	-0.0122975		-0.00233714	-0.0534595	0.0483649	0.928266	0.984353	-0.0900263	-0.00202934		1819/158(1977)	CAT-MUL	LOGISTIC-BINARY	Mental health	UK Biobank Assessment Centre > Touchscreen > Psychosocial factors > Mental health
22617#1211	Job code - historical: Farm managers	18195	0.00157369	0.831934	0.963365		0.0099498	-0.0822571	0.101588	0.831934	0.963365	0.212221	0.00157369		-0.00481883	-0.096537	0.0860167	0.91757	0.985192	-0.103495	-0.000767453		0.00439995	-0.0918896	0.0997905	0.928266	0.984353	0.0900261	0.000667575		18158/37(18195)	CAT-MUL	LOGISTIC-BINARY	Work environment	Online follow-up > Work environment > Employment history
5610-3	Which eye(s) affected by presbyopia	2871	0.00480201	0.797257	0.956813		-999	-999	-999	0.990222	0.998089	-0.0122548	-0.000229071		-999	-999	-999	0.797257	0.956813	-0.256899	-0.00480201		-999	-999	-999	0.928361	0.984353	-0.0899074	-0.00168058		2632/2871	CAT-SIN	MULTINOMIAL-LOGISTIC	Medical history and conditions	UK Biobank Assessment Centre > Touchscreen > Health and medical history > Eyesight
20003#1140884700	Treatment/medication code: trimovate ointment	32633	0.00115271	0.83507	0.964317		-0.00698823	-0.150554	0.134499	0.92344	0.985496	-0.0961015	-0.000532061		0.0151269	-0.128157	0.15648	0.83507	0.964317	0.208203	0.00115271		0.00685331	-0.144016	0.154903	0.928386	0.984353	0.0898759	0.000497593		32617/16(32633)	CAT-MUL	LOGISTIC-BINARY	Medications	UK Biobank Assessment Centre > Verbal interview > Medications
41200#B342	Operative procedures - main OPCS4: B34.2 Excision of mammary duct NEC	32633	0.00298649	0.589593	0.897945		0.0181908	-0.108083	0.14188	0.77562	0.944604	0.285032	0.00157806		-0.0357108	-0.166521	0.0928087	0.589593	0.897945	-0.539426	-0.00298649		-0.00611703	-0.141505	0.125894	0.928604	0.984437	-0.0896008	-0.00049607		32612/21(32633)	CAT-MUL	LOGISTIC-BINARY	Operations	Health-related outcomes > Hospital inpatient > Summary Operations
41210#Q023	Operative procedures - secondary OPCS4: Q02.3 Cauterisation of lesion of cervix uteri	32633	0.00295212	0.593883	0.888803		0.0220442	-0.0594111	0.102605	0.593883	0.888803	0.533218	0.00295212		-0.0131987	-0.0964199	0.0694798	0.7552	0.945281	-0.311791	-0.00172621		0.00390413	-0.0827457	0.0893771	0.929172	0.984892	0.0888863	0.000492115		32580/53(32633)	CAT-MUL	LOGISTIC-BINARY	Operations	Health-related outcomes > Hospital inpatient > Summary Operations
22601#82162625	Job coding: railway man, shunter, signalman, pointsman, level crossing keeper	18195	0.00445291	0.548169	0.883653		0.0282486	-0.114494	0.169869	0.696722	0.917828	0.389749	0.00289011		-0.043494	-0.18658	0.0974529	0.548169	0.883653	-0.600506	-0.00445291		-0.00668875	-0.156137	0.140731	0.929532	0.98509	-0.0884341	-0.000655769		18180/15(18195)	CAT-MUL	LOGISTIC-BINARY	Work environment	Online follow-up > Work environment > Employment history
22601#24233283	Job coding: management consultant, actuary, economist, statistician, statistical controller/assistant, business analyst, demographer, economic forecaster	18195	0.00486302	0.511945	0.841332		0.0140706	-0.0280632	0.0560496	0.511945	0.841332	0.655813	0.00486302		-0.00876208	-0.0512422	0.0335118	0.685267	0.923437	-0.405286	-0.00300532		0.00199092	-0.0423433	0.0460735	0.929655	0.98509	0.0882785	0.000654615		18015/180(18195)	CAT-MUL	LOGISTIC-BINARY	Work environment	Online follow-up > Work environment > Employment history
41272#B295	Operative procedures - OPCS4: B29.5 Revision of reconstruction of breast	32633	0.00392339	0.47854	0.84313		0.0446988	-0.0912552	0.177897	0.515418	0.84313	0.650425	0.00360102		-0.0505679	-0.191536	0.0880196	0.47854	0.862426	-0.708652	-0.00392339		-0.00647226	-0.152254	0.135818	0.929871	0.98509	-0.0880069	-0.000487246		32615/18(32633)	CAT-MUL	LOGISTIC-BINARY	Operations	Health-related outcomes > Hospital inpatient > Summary Operations
41200#T124	Operative procedures - main OPCS4: T12.4 Insertion of tube drain into pleural cavity	32633	0.00459698	0.406357	0.816993		0.0290863	-0.0478527	0.105604	0.457484	0.816993	0.742997	0.00411353		-0.03266	-0.110036	0.0441305	0.406357	0.83129	-0.830321	-0.00459698		-0.0036103	-0.0844905	0.0765229	0.92996	0.98509	-0.0878947	-0.000486624		32578/55(32633)	CAT-MUL	LOGISTIC-BINARY	Operations	Health-related outcomes > Hospital inpatient > Summary Operations
104150	Butternut squash intake	4971	0.00868434	0.540696	0.858556		-0.0199702	-0.0774618	0.0375214	0.540696	0.858556	-0.611761	-0.00868434		0.0151686	-0.0462363	0.0765736	0.649926	0.915466	0.453865	0.00644301		-0.00297304	-0.0657044	0.0597583	0.930097	0.98509	-0.0877227	-0.00124533		4971	CAT-SIN	ORDERED-LOGISTIC	Diet by 24-hour recall	Online follow-up > Diet by 24-hour recall > Fruit/vegetables yesterday
41200#A578	Operative procedures - main OPCS4: A57.8 Other specified operations on spinal nerve root	32633	0.00306012	0.580452	0.881716		0.0340357	-0.0871956	0.154166	0.580452	0.881716	0.552725	0.00306012		-0.0222925	-0.144937	0.0990043	0.720277	0.936871	-0.358089	-0.00198254		0.00566917	-0.122139	0.131574	0.930219	0.98509	0.0875689	0.000484821		32610/23(32633)	CAT-MUL	LOGISTIC-BINARY	Operations	Health-related outcomes > Hospital inpatient > Summary Operations
22601#91492829	Job coding: storesman, warehouseman, porter	18195	0.00639791	0.388242	0.77408		0.0630835	-0.0812867	0.205281	0.388242	0.77408	0.862811	0.00639791		-0.0585892	-0.203328	0.084686	0.425109	0.838645	-0.79759	-0.0059143		0.00673121	-0.145335	0.156516	0.930332	0.98509	0.0874274	0.000648304		18179/16(18195)	CAT-MUL	LOGISTIC-BINARY	Work environment	Online follow-up > Work environment > Employment history
41210#Z801	Operative procedures - secondary OPCS4: Z80.1 First metatarsal	32633	0.000481131	0.930749	0.985237		0.000129075	-0.0415206	0.0416435	0.995146	0.998089	0.00608402	3.36839e-05		0.00109648	-0.0409371	0.0429021	0.959114	0.992166	0.051265	0.000283826		0.00193232	-0.0417822	0.0453791	0.930749	0.985237	0.0869024	0.000481131		32439/194(32633)	CAT-MUL	LOGISTIC-BINARY	Operations	Health-related outcomes > Hospital inpatient > Summary Operations
41272#Z801	Operative procedures - OPCS4: Z80.1 First metatarsal	32633	0.000481131	0.930749	0.985237		0.000129075	-0.0415206	0.0416435	0.995146	0.998089	0.00608402	3.36839e-05		0.00109648	-0.0409371	0.0429021	0.959114	0.992166	0.051265	0.000283826		0.00193232	-0.0417822	0.0453791	0.930749	0.985237	0.0869024	0.000481131		32439/194(32633)	CAT-MUL	LOGISTIC-BINARY	Operations	Health-related outcomes > Hospital inpatient > Summary Operations
5186	Duration visual-acuity screen displayed (right)	7522	0.00516298	0.6545	0.907025		0.001476	-0.00498909	0.00794109	0.6545	0.907025	0.44752	0.00516298		-0.00134671	-0.00791973	0.00522631	0.687967	0.923954	-0.401616	-0.0046334		-0.000300665	-0.00713079	0.00652946	0.931236	0.985606	-0.0862893	-0.000995521		7522	INTEGER	LINEAR	Physical measures	UK Biobank Assessment Centre > Physical measures > Eye measures > Visual acuity
41272#Q399	Operative procedures - OPCS4: Q39.9 Unspecified diagnostic endoscopic examination of fallopian tube	32633	0.00520994	0.346686	0.74886		0.0583503	-0.0645311	0.178133	0.346686	0.74886	0.941038	0.00520994		-0.0580472	-0.187212	0.0702497	0.377495	0.818327	-0.882521	-0.00488597		0.00575562	-0.127428	0.135982	0.931884	0.985894	0.0854753	0.00047323		32610/23(32633)	CAT-MUL	LOGISTIC-BINARY	Operations	Health-related outcomes > Hospital inpatient > Summary Operations
41200#X362	Operative procedures - main OPCS4: X36.2 Venesection	32633	0.00279869	0.613205	0.894688		0.0155423	-0.0448587	0.0756737	0.613205	0.894688	0.505505	0.00279869		-0.0139633	-0.0745607	0.0462538	0.650529	0.915466	-0.453027	-0.00250815		-0.00275613	-0.0662332	0.0602687	0.931934	0.985894	-0.0854118	-0.000472878		32547/86(32633)	CAT-MUL	LOGISTIC-BINARY	Operations	Health-related outcomes > Hospital inpatient > Summary Operations
41272#L722	Operative procedures - OPCS4: L72.2 Monitoring of arterial pressure	32633	0.0014888	0.788	0.945793		-0.0207352	-0.171689	0.130835	0.788	0.945793	-0.268909	-0.0014888		0.00575668	-0.141258	0.151542	0.938608	0.989931	0.07702	0.000426417		-0.00675164	-0.162586	0.148624	0.932171	0.985894	-0.0851138	-0.000471228		32619/14(32633)	CAT-MUL	LOGISTIC-BINARY	Operations	Health-related outcomes > Hospital inpatient > Summary Operations
41210#Z544	Operative procedures - secondary OPCS4: Z54.4 Biceps brachii	32633	0.00547937	0.322319	0.732578		0.0289576	-0.0284569	0.0862456	0.322319	0.732578	0.989704	0.00547937		-0.0180119	-0.0752571	0.0389468	0.536438	0.878812	-0.618208	-0.00342266		0.00259574	-0.0573728	0.0622416	0.932204	0.985894	0.0850726	0.000471		32535/98(32633)	CAT-MUL	LOGISTIC-BINARY	Operations	Health-related outcomes > Hospital inpatient > Summary Operations
41272#Z544	Operative procedures - OPCS4: Z54.4 Biceps brachii	32633	0.00547937	0.322319	0.732578		0.0289576	-0.0284569	0.0862456	0.322319	0.732578	0.989704	0.00547937		-0.0180119	-0.0752571	0.0389468	0.536438	0.878812	-0.618208	-0.00342266		0.00259574	-0.0573728	0.0622416	0.932204	0.985894	0.0850726	0.000471		32535/98(32633)	CAT-MUL	LOGISTIC-BINARY	Operations	Health-related outcomes > Hospital inpatient > Summary Operations
41272#U191	Operative procedures - OPCS4: U19.1 Implantation of electrocardiography loop recorder	32633	0.00327779	0.553823	0.866504		-0.0201614	-0.087027	0.0464753	0.553823	0.866504	-0.592042	-0.00327779		0.0144242	-0.0519346	0.0803338	0.669056	0.917146	0.427444	0.00236652		-0.00300024	-0.0727261	0.0662563	0.932558	0.985939	-0.0846275	-0.000468536		32561/72(32633)	CAT-MUL	LOGISTIC-BINARY	Operations	Health-related outcomes > Hospital inpatient > Summary Operations
41200#W913	Operative procedures - main OPCS4: W91.3 Manipulation of prosthetic joint NEC	32633	0.00317796	0.565961	0.887042		0.0348587	-0.0934007	0.162181	0.592736	0.888693	0.534875	0.00296129		-0.0382164	-0.169633	0.091233	0.565961	0.887042	-0.574009	-0.00317796		-0.00577293	-0.14155	0.127546	0.932961	0.985939	-0.0841203	-0.000465728		32614/19(32633)	CAT-MUL	LOGISTIC-BINARY	Operations	Health-related outcomes > Hospital inpatient > Summary Operations
41210#Q493	Operative procedures - secondary OPCS4: Q49.3 Endoscopic drainage of cyst of ovary	32633	0.00140313	0.799933	0.956813		0.00525432	-0.148439	0.155623	0.946068	0.991538	0.0676454	0.000374515		-0.0202433	-0.177753	0.134983	0.799933	0.956813	-0.253434	-0.00140313		-0.00694303	-0.171019	0.152915	0.933165	0.985939	-0.0838638	-0.000464308		32618/15(32633)	CAT-MUL	LOGISTIC-BINARY	Operations	Health-related outcomes > Hospital inpatient > Summary Operations
41200#S433	Operative procedures - main OPCS4: S43.3 Removal of suture from skin of head or neck	32633	0.00191559	0.729345	0.938916		0.0225985	-0.129599	0.173604	0.770073	0.941569	0.29228	0.00161819		-0.0267193	-0.178719	0.123726	0.729345	0.938916	-0.345997	-0.00191559		-0.00678215	-0.166533	0.150703	0.93318	0.985939	-0.0838441	-0.000464199		32619/14(32633)	CAT-MUL	LOGISTIC-BINARY	Operations	Health-related outcomes > Hospital inpatient > Summary Operations
41256#608	Operative procedures - main OPCS3: 608 Cystoscopy, not elsewhere classified	32633	0.0042736	0.440168	0.835891		0.0478204	-0.0926202	0.18903	0.505549	0.835891	0.665784	0.00368605		-0.0543916	-0.193587	0.0828639	0.440168	0.845833	-0.771909	-0.0042736		-0.00617804	-0.151117	0.137888	0.933216	0.985939	-0.0837994	-0.000463951		32616/17(32633)	CAT-MUL	LOGISTIC-BINARY	Operations	Health-related outcomes > Hospital inpatient > Summary Operations
41210#Z761	Operative procedures - secondary OPCS4: Z76.1 Head of femur	32633	0.000463864	0.933228	0.985939		0.00534475	-0.171884	0.176777	0.952129	0.991728	0.0600333	0.000332371		0.00699007	-0.17352	0.184228	0.938999	0.989931	0.0765276	0.000423691		0.00797456	-0.181636	0.191072	0.933228	0.985939	0.0837836	0.000463864		32622/11(32633)	CAT-MUL	LOGISTIC-BINARY	Operations	Health-related outcomes > Hospital inpatient > Summary Operations
41272#Z761	Operative procedures - OPCS4: Z76.1 Head of femur	32633	0.000463864	0.933228	0.985939		0.00534475	-0.171884	0.176777	0.952129	0.991728	0.0600333	0.000332371		0.00699007	-0.17352	0.184228	0.938999	0.989931	0.0765276	0.000423691		0.00797456	-0.181636	0.191072	0.933228	0.985939	0.0837836	0.000463864		32622/11(32633)	CAT-MUL	LOGISTIC-BINARY	Operations	Health-related outcomes > Hospital inpatient > Summary Operations
41272#Q088	Operative procedures - OPCS4: Q08.8 Other specified vaginal excision of uterus	32633	0.00231892	0.675328	0.91943		-0.0257323	-0.205063	0.149897	0.776596	0.944883	-0.283758	-0.00157101		0.0384049	-0.143229	0.21572	0.675328	0.91943	0.418846	0.00231892		0.00798192	-0.181682	0.191748	0.93336	0.985939	0.0836187	0.00046295		32622/11(32633)	CAT-MUL	LOGISTIC-BINARY	Operations	Health-related outcomes > Hospital inpatient > Summary Operations
103230	Other fish intake	4972	0.00883938	0.533452	0.85526		-0.0230257	-0.0892652	0.0432139	0.533452	0.85526	-0.622746	-0.00883938		0.0147611	-0.0556593	0.0851815	0.695627	0.928201	0.391231	0.00555334		-0.00323357	-0.0753544	0.0688872	0.933809	0.98624	-0.0830535	-0.00117892		4972	CAT-SIN	ORDERED-LOGISTIC	Diet by 24-hour recall	Online follow-up > Diet by 24-hour recall > Meat/fish yesterday
90117	Fraction acceleration <= 50 milli-gravities	14715	0.0014911	0.856506	0.972124		0.000346783	-0.00426569	0.00495925	0.882842	0.975418	0.147367	0.00121521		0.000424992	-0.00418184	0.00503182	0.856506	0.972124	0.180823	0.0014911		0.000203215	-0.0046175	0.00502393	0.934149	0.98624	0.0826265	0.000681353		14715	CONTINUOUS	LINEAR	Physical activity	Additional exposures > Physical activity measurement > Acceleration intensity distribution
41200#L882	Operative procedures - main OPCS4: L88.2 Radiofrequency ablation of varicose vein of leg	32633	0.00202388	0.714696	0.934126		-0.00532741	-0.0589509	0.0481073	0.845339	0.965824	-0.195069	-0.00107999		0.00995361	-0.0435902	0.0631479	0.714696	0.934126	0.365556	0.00202388		0.00235375	-0.0537033	0.058041	0.934188	0.98624	0.0825768	0.000457182		32521/112(32633)	CAT-MUL	LOGISTIC-BINARY	Operations	Health-related outcomes > Hospital inpatient > Summary Operations
40011#8012	Histology of cancer tumour: Large cell carcinoma, NOS	32633	0.00387655	0.483808	0.830353		0.0671294	-0.120952	0.255303	0.483808	0.830353	0.700191	0.00387655		-0.047067	-0.234934	0.13775	0.620929	0.908389	-0.494534	-0.00273795		0.00815924	-0.188171	0.200556	0.934426	0.98624	0.0822775	0.000455525		32623/10(32633)	CAT-MUL	LOGISTIC-BINARY	Cancer register	Health-related outcomes > Cancer register
41272#T628	Operative procedures - OPCS4: T62.8 Other specified operations on bursa	32633	0.001011	0.855106	0.968042		0.0167152	-0.164576	0.194075	0.855106	0.968042	0.182608	0.001011		-0.00236163	-0.186584	0.178018	0.979769	0.995427	-0.0253581	-0.000140394		0.0079376	-0.184284	0.194556	0.934584	0.98624	0.0820788	0.000454425		32623/10(32633)	CAT-MUL	LOGISTIC-BINARY	Operations	Health-related outcomes > Hospital inpatient > Summary Operations
22601#23133421	Job coding: school inspector, education inspector	18195	0.00385857	0.602818	0.891461		-0.0222332	-0.106182	0.0613338	0.602818	0.891461	-0.520353	-0.00385857		0.0122538	-0.0710753	0.0948646	0.772204	0.951645	0.289493	0.00214668		-0.00364174	-0.0911536	0.0830566	0.934672	0.98624	-0.0819688	-0.000607827		18149/46(18195)	CAT-MUL	LOGISTIC-BINARY	Work environment	Online follow-up > Work environment > Employment history
41200#H202	Operative procedures - main OPCS4: H20.2 Fibreoptic endoscopic cauterisation of lesion of colon	32633	0.00305466	0.581128	0.893248		0.010341	-0.0333135	0.0539195	0.642116	0.902877	0.464743	0.00257302		-0.0122503	-0.0558691	0.0311693	0.581128	0.893248	-0.551738	-0.00305466		-0.00190163	-0.0474865	0.0434807	0.934684	0.98624	-0.0819531	-0.000453729		32466/167(32633)	CAT-MUL	LOGISTIC-BINARY	Operations	Health-related outcomes > Hospital inpatient > Summary Operations
41200#W783	Operative procedures - main OPCS4: W78.3 Release of contracture of knee joint	32633	0.00257004	0.6425	0.902877		-0.041071	-0.216476	0.130212	0.6425	0.902877	-0.464206	-0.00257004		0.0313019	-0.145175	0.204062	0.725516	0.938916	0.351097	0.00194383		-0.00763359	-0.192987	0.172309	0.934758	0.98624	-0.0818604	-0.000453216		32622/11(32633)	CAT-MUL	LOGISTIC-BINARY	Operations	Health-related outcomes > Hospital inpatient > Summary Operations
41200#L915	Operative procedures - main OPCS4: L91.5 Insertion of tunnelled venous catheter	32633	0.00308268	0.577665	0.892946		-0.0220173	-0.12732	0.0821987	0.680371	0.912995	-0.411957	-0.00228077		0.0297241	-0.0755258	0.133684	0.577665	0.892946	0.556799	0.00308268		0.00455333	-0.105918	0.113442	0.935148	0.986505	0.0813696	0.000450499		32604/29(32633)	CAT-MUL	LOGISTIC-BINARY	Operations	Health-related outcomes > Hospital inpatient > Summary Operations
100260	Added milk to instant coffee	4975	0.00720643	0.611559	0.894435		0.00423034	-0.0109616	0.0194223	0.611559	0.894435	0.507849	0.00720643		-0.00222919	-0.0181694	0.013711	0.778984	0.953598	-0.280643	-0.00398242		0.000153793	-0.0162827	0.0165903	0.935512	0.986742	0.0809125	0.00114818		4975	CAT-SIN	ORDERED-LOGISTIC	Diet by 24-hour recall	Online follow-up > Diet by 24-hour recall > Hot/cold beverages yesterday
6179#100	Mineral and other dietary supplements	32483	0.00513646	0.354638	0.753048		-0.00305878	-0.00953556	0.00341836	0.354638	0.753048	-0.925631	-0.00513646		0.00219897	-0.00432626	0.00872524	0.508954	0.867836	0.660467	0.00366505		-0.000279922	-0.00708333	0.00652453	0.93573	0.986826	-0.0806378	-0.000447477		14041/18442(32483)	CAT-MUL	LOGISTIC-BINARY	Medical history and conditions	UK Biobank Assessment Centre > Touchscreen > Health and medical history > Medication
104080	Coleslaw intake	4967	0.002031	0.886283	0.9819		-0.00177214	-0.0314209	0.0278766	0.915629	0.984844	-0.105941	-0.00150456		0.00245445	-0.0286696	0.0335785	0.886283	0.9819	0.143009	0.002031		0.00141437	-0.0307399	0.0335686	0.936283	0.986928	0.079943	0.00113534		4967	CAT-SIN	ORDERED-LOGISTIC	Diet by 24-hour recall	Online follow-up > Diet by 24-hour recall > Fruit/vegetables yesterday
41210#W828	Operative procedures - secondary OPCS4: W82.8 Other specified therapeutic endoscopic operations on semilunar cartilage	32633	0.00249555	0.65217	0.915466		0.0199924	-0.156256	0.192294	0.822109	0.961098	0.224834	0.00124478		-0.04141	-0.223505	0.136435	0.65217	0.915466	-0.45075	-0.00249555		-0.00755693	-0.195804	0.17502	0.936299	0.986928	-0.0799228	-0.000442488		32623/10(32633)	CAT-MUL	LOGISTIC-BINARY	Operations	Health-related outcomes > Hospital inpatient > Summary Operations
100510	Other non-alcoholic drinks	4975	0.0131405	0.354401	0.753048		-0.0113019	-0.0352583	0.0125903	0.354401	0.753048	-0.926086	-0.0131405		0.00925691	-0.01521	0.0336839	0.457905	0.849864	0.742301	0.010533		-0.0010278	-0.0263312	0.0242029	0.936442	0.986928	-0.0797431	-0.00113159		4304/671(4975)	CAT-SIN	LOGISTIC-BINARY	Diet by 24-hour recall	Online follow-up > Diet by 24-hour recall > Hot/cold beverages yesterday
41272#Q413	Operative procedures - OPCS4: Q41.3 Dye test of fallopian tube	32633	0.0051009	0.356872	0.754852		0.0324078	-0.0371081	0.100742	0.356872	0.754852	0.921342	0.0051009		-0.0297032	-0.102497	0.0426694	0.422623	0.836259	-0.801879	-0.00443952		0.00302862	-0.0727348	0.077564	0.937067	0.986928	0.0789568	0.000437141		32559/74(32633)	CAT-MUL	LOGISTIC-BINARY	Operations	Health-related outcomes > Hospital inpatient > Summary Operations
20001#99999	Cancer code, self-reported: unclassifiable	32633	0.00278108	0.615439	0.905968		-0.0142395	-0.130282	0.100552	0.809019	0.955145	-0.241692	-0.00133811		0.0295514	-0.0867207	0.143786	0.615439	0.905968	0.502324	0.00278108		0.00487271	-0.117121	0.124668	0.937068	0.986928	0.0789558	0.000437135		32608/25(32633)	CAT-MUL	LOGISTIC-BINARY	Medical history and conditions	UK Biobank Assessment Centre > Verbal interview > Medical conditions
41200#X682	Operative procedures - main OPCS4: X68.2 Preparation for intracavitary brachytherapy	32633	0.00151147	0.78485	0.945752		-0.0250726	-0.206777	0.153117	0.78485	0.945752	-0.273004	-0.00151147		0.0126368	-0.170257	0.192009	0.89131	0.98201	0.136647	0.000756538		-0.00762176	-0.19949	0.179266	0.937122	0.986928	-0.078887	-0.000436754		32623/10(32633)	CAT-MUL	LOGISTIC-BINARY	Operations	Health-related outcomes > Hospital inpatient > Summary Operations
41272#X682	Operative procedures - OPCS4: X68.2 Preparation for intracavitary brachytherapy	32633	0.00151147	0.78485	0.945752		-0.0250726	-0.206777	0.153117	0.78485	0.945752	-0.273004	-0.00151147		0.0126368	-0.170257	0.192009	0.89131	0.98201	0.136647	0.000756538		-0.00762176	-0.19949	0.179266	0.937122	0.986928	-0.078887	-0.000436754		32623/10(32633)	CAT-MUL	LOGISTIC-BINARY	Operations	Health-related outcomes > Hospital inpatient > Summary Operations
41210#X333	Operative procedures - secondary OPCS4: X33.3 Intravenous blood transfusion of platelets	32633	0.000743798	0.893129	0.977381		-0.0108862	-0.171012	0.146576	0.893129	0.977381	-0.134346	-0.000743798		-0.00151574	-0.162331	0.156669	0.985153	0.996658	-0.0186091	-0.000103028		-0.00665879	-0.175559	0.158445	0.937731	0.986928	-0.0781222	-0.000432519		32620/13(32633)	CAT-MUL	LOGISTIC-BINARY	Operations	Health-related outcomes > Hospital inpatient > Summary Operations
41210#N221	Operative procedures - secondary OPCS4: N22.1 Excision of seminal vesicle	32633	0.00252085	0.648879	0.905187		-0.0270807	-0.144425	0.0890614	0.648879	0.905187	-0.45532	-0.00252085		0.0124533	-0.107137	0.130274	0.836964	0.964792	0.205778	0.00113928		-0.00487918	-0.128749	0.116715	0.937812	0.986928	-0.0780196	-0.000431951		32612/21(32633)	CAT-MUL	LOGISTIC-BINARY	Operations	Health-related outcomes > Hospital inpatient > Summary Operations
41272#N221	Operative procedures - OPCS4: N22.1 Excision of seminal vesicle	32633	0.00252085	0.648879	0.905187		-0.0270807	-0.144425	0.0890614	0.648879	0.905187	-0.45532	-0.00252085		0.0124533	-0.107137	0.130274	0.836964	0.964792	0.205778	0.00113928		-0.00487918	-0.128749	0.116715	0.937812	0.986928	-0.0780196	-0.000431951		32612/21(32633)	CAT-MUL	LOGISTIC-BINARY	Operations	Health-related outcomes > Hospital inpatient > Summary Operations
41272#S152	Operative procedures - OPCS4: S15.2 Biopsy of lesion of skin NEC	32633	0.00140328	0.799911	0.950803		0.00790369	-0.053301	0.0689409	0.799911	0.950803	0.253463	0.00140328		-0.00035898	-0.0613519	0.0602288	0.990766	0.996679	-0.0115732	-6.40744e-05		0.00253203	-0.0613358	0.0659874	0.937862	0.986928	0.0779571	0.000431606		32547/86(32633)	CAT-MUL	LOGISTIC-BINARY	Operations	Health-related outcomes > Hospital inpatient > Summary Operations
41200#W621	Operative procedures - main OPCS4: W62.1 Primary arthrodesis and internal fixation of joint NEC	32633	0.00269343	0.626619	0.910156		0.0109077	-0.0692472	0.0907036	0.789207	0.945793	0.267341	0.00148012		-0.019971	-0.100787	0.0601043	0.626619	0.910156	-0.486492	-0.00269343		-0.00332597	-0.0874046	0.0799213	0.937892	0.986928	-0.0779197	-0.000431398		32583/50(32633)	CAT-MUL	LOGISTIC-BINARY	Operations	Health-related outcomes > Hospital inpatient > Summary Operations
41200#E082	Operative procedures - main OPCS4: E08.2 Extirpation of lesion of internal nose NEC	32633	0.00340276	0.53881	0.865337		0.0352552	-0.0816828	0.150437	0.551701	0.865337	0.595213	0.00329535		-0.0373513	-0.157129	0.0809741	0.53881	0.879847	-0.614613	-0.00340276		-0.00491003	-0.129567	0.117442	0.937908	0.986928	-0.0778989	-0.000431284		32609/24(32633)	CAT-MUL	LOGISTIC-BINARY	Operations	Health-related outcomes > Hospital inpatient > Summary Operations
41200#B083	Operative procedures - main OPCS4: B08.3 Hemithyroidectomy	32633	0.00127105	0.818419	0.958994		-0.00809134	-0.0773956	0.0607674	0.818419	0.958994	-0.229578	-0.00127105		0.000594475	-0.0694442	0.0699888	0.986666	0.996679	0.0167126	9.25286e-05		-0.00288319	-0.0758196	0.0692959	0.937916	0.986928	-0.0778894	-0.000431231		32566/67(32633)	CAT-MUL	LOGISTIC-BINARY	Operations	Health-related outcomes > Hospital inpatient > Summary Operations
41272#B083	Operative procedures - OPCS4: B08.3 Hemithyroidectomy	32633	0.00127105	0.818419	0.958994		-0.00809134	-0.0773956	0.0607674	0.818419	0.958994	-0.229578	-0.00127105		0.000594475	-0.0694442	0.0699888	0.986666	0.996679	0.0167126	9.25286e-05		-0.00288319	-0.0758196	0.0692959	0.937916	0.986928	-0.0778894	-0.000431231		32566/67(32633)	CAT-MUL	LOGISTIC-BINARY	Operations	Health-related outcomes > Hospital inpatient > Summary Operations
41272#S361	Operative procedures - OPCS4: S36.1 Full thickness autograft of skin to head or neck	32633	0.000873293	0.874665	0.97351		-0.00315857	-0.0424103	0.0360917	0.874665	0.97351	-0.157735	-0.000873293		0.000190892	-0.0382704	0.0385427	0.992227	0.997292	0.00974189	5.39355e-05		-0.00160309	-0.0421962	0.0389119	0.938238	0.987121	-0.0774844	-0.000428989		32426/207(32633)	CAT-MUL	LOGISTIC-BINARY	Operations	Health-related outcomes > Hospital inpatient > Summary Operations
41210#C792	Operative procedures - secondary OPCS4: C79.2 Vitrectomy using pars plana approach	32633	0.0050456	0.362109	0.758275		-0.0370718	-0.11689	0.0425986	0.362109	0.758275	-0.911354	-0.0050456		0.0226681	-0.0561092	0.100762	0.571139	0.889725	0.566375	0.00313569		-0.00324673	-0.0861827	0.0790907	0.938609	0.987296	-0.0770178	-0.000426405		32583/50(32633)	CAT-MUL	LOGISTIC-BINARY	Operations	Health-related outcomes > Hospital inpatient > Summary Operations
22601#61392517	Job coding: other animal care work including dog beautician, dog walker, dog warden; kennel or cattery assistant; groom, huntsman, stable worker; zoo keeper	18195	0.001976	0.789873	0.955522		0.00228892	-0.0914692	0.0948415	0.961601	0.99414	0.0481452	0.000357013		-0.0129514	-0.108599	0.0818813	0.789873	0.955522	-0.266475	-0.001976		-0.00387653	-0.103476	0.0942265	0.938756	0.987296	-0.0768341	-0.000569751		18156/39(18195)	CAT-MUL	LOGISTIC-BINARY	Work environment	Online follow-up > Work environment > Employment history
20004#1466	Operation code: other bowel surgery	32633	0.00508138	0.358715	0.772519		0.0301639	-0.0378459	0.0978777	0.383644	0.772519	0.871202	0.00482331		-0.0319995	-0.100553	0.0360972	0.358715	0.806379	-0.917816	-0.00508138		-0.00278595	-0.074224	0.0680647	0.938823	0.987296	-0.0767497	-0.000424921		32562/71(32633)	CAT-MUL	LOGISTIC-BINARY	Operations	UK Biobank Assessment Centre > Verbal interview > Operations
22601#92113352	Job coding: postal worker, postman, mail sorter, messenger, courier, mailroom clerk, post sorter, leaflet/circular distributor, newspaper/parcel deliverer	18195	0.00615427	0.406565	0.817462		-0.0264161	-0.0968117	0.0433947	0.460111	0.817462	-0.738665	-0.00547737		0.0294145	-0.0403081	0.0986341	0.406565	0.83129	0.829953	0.00615427		0.00283968	-0.0706997	0.0756833	0.939373	0.987631	0.0760582	0.000563998		18129/66(18195)	CAT-MUL	LOGISTIC-BINARY	Work environment	Online follow-up > Work environment > Employment history
41248#5000	Destinations on discharge from hospital (recoded): Transfer to other NHS provider	32421	0.00519566	0.34958	0.750994		-0.0641133	-0.198546	0.0702821	0.34958	0.750994	-0.935405	-0.00519566		0.0390568	-0.0920448	0.168635	0.557125	0.88502	0.587117	0.00326114		-0.00533653	-0.144149	0.132686	0.939757	0.987631	-0.0755748	-0.000419782		32403/18(32421)	CAT-MUL	LOGISTIC-BINARY	Hospital Inpatient - Administration	Health-related outcomes > Hospital inpatient > Summary Administration
22601#61153104	Job coding: care assistant, home care assistant, residential social worker, home carer, nursing home assistant	18195	0.00413138	0.577429	0.880664		-0.0104149	-0.047137	0.0261463	0.577429	0.880664	-0.557143	-0.00413138		0.00487837	-0.0321511	0.0417891	0.795906	0.956813	0.258649	0.00191797		-0.00148698	-0.0401753	0.0369892	0.939782	0.987631	-0.0755437	-0.000560183		17935/260(18195)	CAT-MUL	LOGISTIC-BINARY	Work environment	Online follow-up > Work environment > Employment history
22617#6115	Job code - historical: Care assistants and home carers	18195	0.00413138	0.577429	0.880664		-0.0104149	-0.047137	0.0261463	0.577429	0.880664	-0.557143	-0.00413138		0.00487837	-0.0321511	0.0417891	0.795906	0.956813	0.258649	0.00191797		-0.00148698	-0.0401753	0.0369892	0.939782	0.987631	-0.0755437	-0.000560183		17935/260(18195)	CAT-MUL	LOGISTIC-BINARY	Work environment	Online follow-up > Work environment > Employment history
41229#5LE	PCT responsible for patient data: SOUTHWARK PCT	32633	0.00355994	0.520221	0.84585		0.0309474	-0.0639942	0.124708	0.520221	0.84585	0.643004	0.00355994		-0.0257426	-0.125087	0.0719769	0.608946	0.902491	-0.511579	-0.00283232		0.00387364	-0.0978662	0.103257	0.939838	0.987631	0.0754738	0.000417857		32598/35(32633)	CAT-MUL	LOGISTIC-BINARY	Hospital Inpatient - Administration	Health-related outcomes > Hospital inpatient > Summary Administration
41200#N063	Operative procedures - main OPCS4: N06.3 Orchidectomy NEC	32633	0.0026542	0.63165	0.910231		-0.013978	-0.103108	0.0744276	0.757563	0.939246	-0.308682	-0.001709		0.0216084	-0.0670874	0.109581	0.63165	0.910231	0.479406	0.0026542		0.00354591	-0.0898471	0.0960369	0.940381	0.987973	0.0747905	0.000414074		32593/40(32633)	CAT-MUL	LOGISTIC-BINARY	Operations	Health-related outcomes > Hospital inpatient > Summary Operations
41272#A107	Operative procedures - OPCS4: A10.7 Stereotactic radiosurgery on tissue of brain	32633	0.000707808	0.898271	0.979335		-0.00930712	-0.153053	0.132395	0.898271	0.979335	-0.127845	-0.000707808		0.00035876	-0.143719	0.142164	0.996077	0.998189	0.00491727	2.72242e-05		-0.0056975	-0.156911	0.142707	0.940555	0.987973	-0.0745718	-0.000412863		32618/15(32633)	CAT-MUL	LOGISTIC-BINARY	Operations	Health-related outcomes > Hospital inpatient > Summary Operations
41210#E069	Operative procedures - secondary OPCS4: E06.9 Unspecified packing of cavity of nose	32633	0.00743513	0.179279	0.569844		0.111236	-0.05218	0.272447	0.179279	0.569844	1.34298	0.00743513		-0.0855854	-0.253207	0.0799225	0.314445	0.777381	-1.00594	-0.00556925		0.00654782	-0.1674	0.17688	0.940581	0.987973	0.0745396	0.000412685		32621/12(32633)	CAT-MUL	LOGISTIC-BINARY	Operations	Health-related outcomes > Hospital inpatient > Summary Operations
41200#C152	Operative procedures - main OPCS4: C15.2 Correction of entropion NEC	32633	0.0010754	0.845988	0.966059		-0.008712	-0.0965996	0.0792844	0.845988	0.966059	-0.19424	-0.0010754		0.00437168	-0.0815643	0.0898131	0.920357	0.986421	0.0999836	0.000553554		-0.00340851	-0.0942775	0.0871912	0.941282	0.988562	-0.0736589	-0.000407809		32593/40(32633)	CAT-MUL	LOGISTIC-BINARY	Operations	Health-related outcomes > Hospital inpatient > Summary Operations
101020	Baguette intake	4969	0.00103691	0.941785	0.988891		-0.000454466	-0.0256256	0.0247167	0.973948	0.995996	-0.0326573	-0.000463703		0.000250383	-0.0262009	0.0267017	0.985295	0.996658	0.0184306	0.000261697		-0.00107949	-0.0284824	0.0263234	0.941785	0.988891	-0.0730267	-0.00103691		4969	CAT-SIN	ORDERED-LOGISTIC	Diet by 24-hour recall	Online follow-up > Diet by 24-hour recall > Bread/pasta/rice yesterday
22601#35632698	Job coding: vocational or industrial trainer/instructor, craft instructor, apprentice instructor	18195	0.00116477	0.875185	0.973781		0.0122892	-0.141939	0.164845	0.875185	0.973781	0.157076	0.00116477		0.00535378	-0.147543	0.156374	0.944945	0.991025	0.0690557	0.000512072		0.00593563	-0.15496	0.164314	0.941874	0.988891	0.0729147	0.000540688		18181/14(18195)	CAT-MUL	LOGISTIC-BINARY	Work environment	Online follow-up > Work environment > Employment history
20003#1141200108	Treatment/medication code: cymalon cranberry 1.5g/5ml liquid	32633	0.000919898	0.868037	0.97723		-0.00528222	-0.159731	0.147579	0.946289	0.991617	-0.0673679	-0.000372979		0.01304	-0.142135	0.165293	0.868037	0.97723	0.166153	0.000919898		0.00593768	-0.156199	0.164753	0.942203	0.98897	0.0725019	0.000401403		32619/14(32633)	CAT-MUL	LOGISTIC-BINARY	Medications	UK Biobank Assessment Centre > Verbal interview > Medications
41210#E136	Operative procedures - secondary OPCS4: E13.6 Puncture of maxillary antrum	32633	0.000660775	0.904998	0.980601		0.00348211	-0.0538771	0.0604942	0.904998	0.980601	0.11935	0.000660775		5.52835e-05	-0.05784	0.0576085	0.998502	0.999489	0.00187697	1.03917e-05		0.00222675	-0.0582453	0.0622061	0.942229	0.98897	0.0724689	0.00040122		32535/98(32633)	CAT-MUL	LOGISTIC-BINARY	Operations	Health-related outcomes > Hospital inpatient > Summary Operations
41272#E276	Operative procedures - OPCS4: E27.6 Examination of pharynx under anaesthetic	32633	0.000988981	0.858228	0.973099		-0.00180738	-0.123287	0.11822	0.976596	0.995996	-0.0293363	-0.000162419		-0.0111545	-0.134329	0.110328	0.858228	0.973099	-0.178631	-0.000988981		-0.00467331	-0.132974	0.121336	0.94258	0.989057	-0.0720271	-0.000398774		32611/22(32633)	CAT-MUL	LOGISTIC-BINARY	Operations	Health-related outcomes > Hospital inpatient > Summary Operations
20093#3	Type of large bap eaten: wholemeal	4975	0.0133443	0.346984	0.74886		0.0353505	-0.0386617	0.108764	0.346984	0.74886	0.940456	0.0133443		-0.0271955	-0.104335	0.0491938	0.487427	0.863254	-0.694406	-0.00985347		0.00288847	-0.0763376	0.0811141	0.942657	0.989057	0.0719313	0.00102074		4915/60(4975)	CAT-MUL	LOGISTIC-BINARY	Diet by 24-hour recall	Online follow-up > Diet by 24-hour recall > Bread/pasta/rice yesterday
41246#1960	Treatment speciality of consultant (recoded): Oral surgery/medicine	31509	0.00254571	0.651398	0.906909		0.017481	-0.0587621	0.0928806	0.651398	0.906909	0.451821	0.00254571		-0.00854867	-0.0869416	0.0689082	0.829762	0.962578	-0.215007	-0.00121143		0.00295788	-0.0782622	0.0831146	0.94273	0.989057	0.0718395	0.00040477		31452/57(31509)	CAT-MUL	LOGISTIC-BINARY	Hospital Inpatient - Administration	Health-related outcomes > Hospital inpatient > Summary Administration
102220	Cheesecake intake	4972	0.00678969	0.632412	0.899559		0.0145524	-0.040448	0.0695527	0.632412	0.899559	0.478335	0.00678969		-0.014994	-0.0719768	0.0419888	0.633171	0.91067	-0.477268	-0.00677454		-0.00232291	-0.0615894	0.0569436	0.943157	0.989359	-0.0713026	-0.00101212		4972	CAT-SIN	ORDERED-LOGISTIC	Diet by 24-hour recall	Online follow-up > Diet by 24-hour recall > Soup/snacks/pastries yesterday
41272#W083	Operative procedures - OPCS4: W08.3 Excision of excrescence of bone	32633	0.000694176	0.90022	0.98332		-0.0018529	-0.0568396	0.0528917	0.947226	0.991728	-0.0661908	-0.000366462		-0.00352929	-0.0588807	0.0514499	0.90022	0.98332	-0.125383	-0.000694176		-0.00206814	-0.0597975	0.0552223	0.94381	0.989825	-0.0704814	-0.000390217		32524/109(32633)	CAT-MUL	LOGISTIC-BINARY	Operations	Health-related outcomes > Hospital inpatient > Summary Operations
41272#T744	Operative procedures - OPCS4: T74.4 Injection of therapeutic substance into tendon NEC	32633	0.000531495	0.923521	0.985496		0.00465599	-0.0908811	0.0992136	0.923521	0.985496	0.0959992	0.000531495		-0.000449137	-0.0971678	0.0951377	0.992698	0.997302	-0.00915193	-5.06692e-05		0.00359348	-0.0972016	0.102869	0.94388	0.989825	0.0703935	0.00038973		32597/36(32633)	CAT-MUL	LOGISTIC-BINARY	Operations	Health-related outcomes > Hospital inpatient > Summary Operations
41272#E047	Operative procedures - OPCS4: E04.7 Surgical outfracture of turbinate of nose	32633	0.000387839	0.944152	0.989845		-0.000374309	-0.112025	0.109565	0.994716	0.998089	-0.00662209	-3.66629e-05		-0.00340738	-0.117095	0.108691	0.952847	0.992108	-0.0591317	-0.00032738		0.00419369	-0.114299	0.120345	0.944152	0.989845	0.0700519	0.000387839		32607/26(32633)	CAT-MUL	LOGISTIC-BINARY	Operations	Health-related outcomes > Hospital inpatient > Summary Operations
20004#1510	Operation code: dilatation and curettage/d+c	32633	0.00207672	0.707586	0.925458		0.0025886	-0.0114396	0.0166044	0.717463	0.925458	0.361851	0.00200337		-0.00270673	-0.0168608	0.0114272	0.707586	0.932298	-0.3751	-0.00207672		-0.000522483	-0.0152465	0.0141771	0.944503	0.989845	-0.0696119	-0.000385403		30696/1937(32633)	CAT-MUL	LOGISTIC-BINARY	Operations	UK Biobank Assessment Centre > Verbal interview > Operations
22505	Years of bringing up phlegm/sputum/mucus on most days	1471	0.0198233	0.448383	0.821172		-0.00542819	-0.0200249	0.00916848	0.465829	0.821172	-0.729282	-0.0190696		0.00554397	-0.00879696	0.0198849	0.448383	0.846028	0.758113	0.0198233		0.000535823	-0.0145668	0.0156384	0.944526	0.989845	0.0695828	0.00181981		1471	INTEGER	LINEAR	Work environment	Online follow-up > Work environment > Medical information
20003#1141192000	Treatment/medication code: dutasteride	32633	0.00282218	0.610228	0.894026		0.0299359	-0.0848477	0.145575	0.610228	0.894026	0.509748	0.00282218		-0.0192447	-0.131032	0.0920768	0.735339	0.941048	-0.338032	-0.0018715		0.00419053	-0.113947	0.122414	0.94456	0.989845	0.0695392	0.000385		32610/23(32633)	CAT-MUL	LOGISTIC-BINARY	Medications	UK Biobank Assessment Centre > Verbal interview > Medications
20003#1141172924	Treatment/medication code: desloratadine	32633	0.000833126	0.880386	0.974418		-0.00787124	-0.11083	0.0941931	0.880386	0.974418	-0.15048	-0.000833126		0.00419148	-0.099426	0.106464	0.936419	0.98893	0.0797711	0.000441649		-0.00381158	-0.112089	0.102875	0.944598	0.989845	-0.0694922	-0.00038474		32602/31(32633)	CAT-MUL	LOGISTIC-BINARY	Medications	UK Biobank Assessment Centre > Verbal interview > Medications
22601#34423138	Job coding: sports coach, instructor, trainer, or manager	18195	0.00328429	0.657833	0.916637		-0.0130678	-0.0879389	0.0611197	0.731075	0.930285	-0.343696	-0.00254861		0.0168249	-0.0579097	0.0910127	0.657833	0.916637	0.442907	0.00328429		0.00275046	-0.0758538	0.0805053	0.945019	0.99014	0.0689627	0.000511382		18135/60(18195)	CAT-MUL	LOGISTIC-BINARY	Work environment	Online follow-up > Work environment > Employment history
22601#35633208	Job coding: vocational or industrial trainer/instructor	18195	0.00108726	0.883429	0.975502		0.0063833	-0.0793008	0.0913669	0.883429	0.975502	0.146623	0.00108726		-0.00443137	-0.0907943	0.0811606	0.919537	0.986421	-0.101017	-0.000749074		-0.00313123	-0.0932576	0.0859047	0.945376	0.990367	-0.0685145	-0.000508059		18150/45(18195)	CAT-MUL	LOGISTIC-BINARY	Work environment	Online follow-up > Work environment > Employment history
41272#E092	Operative procedures - OPCS4: E09.2 Destruction of lesion of external nose NEC	32633	0.00311334	0.573885	0.891258		-0.0239519	-0.148552	0.0996265	0.705156	0.921639	-0.37837	-0.00209482		0.035209	-0.0882887	0.15704	0.573885	0.891258	0.562338	0.00311334		0.00446888	-0.12567	0.132787	0.94596	0.990565	0.0677808	0.000375265		32612/21(32633)	CAT-MUL	LOGISTIC-BINARY	Operations	Health-related outcomes > Hospital inpatient > Summary Operations
41200#D151	Operative procedures - main OPCS4: D15.1 Myringotomy with insertion of ventilation tube through tympanic membrane	32633	0.00334451	0.545782	0.882906		0.0135488	-0.0403203	0.0671787	0.62124	0.898276	0.494094	0.00273552		-0.016732	-0.0711782	0.0373938	0.545782	0.882906	-0.604092	-0.00334451		-0.00194951	-0.0586527	0.0543481	0.94608	0.990565	-0.0676306	-0.000374434		32521/112(32633)	CAT-MUL	LOGISTIC-BINARY	Operations	Health-related outcomes > Hospital inpatient > Summary Operations
41272#E069	Operative procedures - OPCS4: E06.9 Unspecified packing of cavity of nose	32633	0.00741074	0.180709	0.571035		0.0731007	-0.034356	0.179747	0.180709	0.571035	1.33857	0.00741074		-0.0632577	-0.173561	0.0458241	0.258561	0.737497	-1.1298	-0.00625495		0.00388462	-0.110038	0.116114	0.946314	0.990565	0.067336	0.000372802		32606/27(32633)	CAT-MUL	LOGISTIC-BINARY	Operations	Health-related outcomes > Hospital inpatient > Summary Operations
20003#1140879404	Treatment/medication code: docusate sodium	32633	0.00293131	0.596488	0.899096		0.0373913	-0.115327	0.188984	0.630052	0.899096	0.481653	0.00266664		-0.0414234	-0.196172	0.110319	0.596488	0.899307	-0.529458	-0.00293131		-0.00544874	-0.165956	0.152076	0.946472	0.990565	-0.0671383	-0.000371708		32619/14(32633)	CAT-MUL	LOGISTIC-BINARY	Medications	UK Biobank Assessment Centre > Verbal interview > Medications
20003#1140926780	Treatment/medication code: adizem-xl plus m/r capsule	32633	0.00541187	0.328315	0.734101		0.084669	-0.0846175	0.255243	0.328315	0.734101	0.977513	0.00541187		-0.0754834	-0.23836	0.0870912	0.363554	0.808051	-0.908613	-0.00503043		-0.0059313	-0.179861	0.167745	0.94658	0.990565	-0.067002	-0.000370953		32622/11(32633)	CAT-MUL	LOGISTIC-BINARY	Medications	UK Biobank Assessment Centre > Verbal interview > Medications
20087#165	Types of spread used on bread/crackers: Very low fat olive spread on bread/crackers	4975	0.00830734	0.558254	0.868992		-0.0394941	-0.172635	0.0920259	0.558254	0.868992	-0.585437	-0.00830734		0.0307448	-0.102251	0.161298	0.647616	0.915466	0.457077	0.006486		-0.00470316	-0.144072	0.132191	0.946773	0.990565	-0.0667601	-0.000947356		4956/19(4975)	CAT-MUL	LOGISTIC-BINARY	Diet by 24-hour recall	Online follow-up > Diet by 24-hour recall > Bread/pasta/rice yesterday
41272#T415	Operative procedures - OPCS4: T41.5 Freeing of extensive adhesions of peritoneum	32633	0.00243977	0.659448	0.916637		-0.0208869	-0.166797	0.123652	0.778049	0.945719	-0.281863	-0.00156052		0.0322961	-0.112371	0.174672	0.659448	0.916637	0.440675	0.00243977		0.00514484	-0.147326	0.155032	0.946839	0.990565	0.0666771	0.000369155		32617/16(32633)	CAT-MUL	LOGISTIC-BINARY	Operations	Health-related outcomes > Hospital inpatient > Summary Operations
22601#92253391	Job coding: bar staff, cellarman (public house)	18195	0.00634088	0.392485	0.776859		0.0217701	-0.0283132	0.0714844	0.392485	0.776859	0.85512	0.00634088		-0.0181404	-0.069356	0.0328427	0.486548	0.862809	-0.69581	-0.00515961		0.00179924	-0.0515506	0.0547056	0.947078	0.990565	0.0663765	0.000492205		18059/136(18195)	CAT-MUL	LOGISTIC-BINARY	Work environment	Online follow-up > Work environment > Employment history
22617#9225	Job code - historical: Bar staff	18195	0.00634088	0.392485	0.776859		0.0217701	-0.0283132	0.0714844	0.392485	0.776859	0.85512	0.00634088		-0.0181404	-0.069356	0.0328427	0.486548	0.862809	-0.69581	-0.00515961		0.00179924	-0.0515506	0.0547056	0.947078	0.990565	0.0663765	0.000492205		18059/136(18195)	CAT-MUL	LOGISTIC-BINARY	Work environment	Online follow-up > Work environment > Employment history
41210#U054	Operative procedures - secondary OPCS4: U05.4 Computed tomography of spine	32633	0.00130439	0.813743	0.958074		-0.0197492	-0.184718	0.143863	0.813743	0.958074	-0.235601	-0.00130439		0.0168817	-0.146809	0.177314	0.838362	0.96486	0.203989	0.00112937		-0.00576219	-0.178248	0.163571	0.947321	0.990565	-0.066071	-0.000365799		32621/12(32633)	CAT-MUL	LOGISTIC-BINARY	Operations	Health-related outcomes > Hospital inpatient > Summary Operations
20003#1140869036	Treatment/medication code: ovestin 0.1% vaginal cream	32633	0.00384657	0.487195	0.831705		0.0433836	-0.0792799	0.165527	0.487195	0.831705	0.694777	0.00384657		-0.0298798	-0.152471	0.0913364	0.631141	0.910178	-0.480122	-0.00265816		0.00427688	-0.123541	0.130333	0.947355	0.990565	0.0660284	0.000365563		32610/23(32633)	CAT-MUL	LOGISTIC-BINARY	Medications	UK Biobank Assessment Centre > Verbal interview > Medications
41200#X361	Operative procedures - main OPCS4: X36.1 Blood donation	32633	0.0015163	0.784179	0.945752		0.0129536	-0.0802661	0.10514	0.784179	0.945752	0.273877	0.0015163		-0.00531399	-0.100239	0.088607	0.912192	0.984355	-0.110275	-0.00061053		0.00329763	-0.0955148	0.100661	0.947467	0.990565	0.0658886	0.000364789		32596/37(32633)	CAT-MUL	LOGISTIC-BINARY	Operations	Health-related outcomes > Hospital inpatient > Summary Operations
41272#X361	Operative procedures - OPCS4: X36.1 Blood donation	32633	0.0015163	0.784179	0.945752		0.0129536	-0.0802661	0.10514	0.784179	0.945752	0.273877	0.0015163		-0.00531399	-0.100239	0.088607	0.912192	0.984355	-0.110275	-0.00061053		0.00329763	-0.0955148	0.100661	0.947467	0.990565	0.0658886	0.000364789		32596/37(32633)	CAT-MUL	LOGISTIC-BINARY	Operations	Health-related outcomes > Hospital inpatient > Summary Operations
20004#1297	Operation code: muscle/soft tissue surgery	32633	0.00129374	0.815235	0.959833		0.00198376	-0.0177326	0.0216687	0.843537	0.965625	0.197372	0.00109274		-0.0023607	-0.0221827	0.0174199	0.815235	0.959833	-0.233678	-0.00129374		-0.000692063	-0.0213963	0.0199608	0.947697	0.990565	-0.0655996	-0.000363189		31790/843(32633)	CAT-MUL	LOGISTIC-BINARY	Operations	UK Biobank Assessment Centre > Verbal interview > Operations
41210#Z281	Operative procedures - secondary OPCS4: Z28.1 Appendix	32633	0.000407316	0.941353	0.989663		-0.00656216	-0.18296	0.167024	0.941353	0.989663	-0.0735699	-0.000407316		-0.00207206	-0.180683	0.172928	0.981684	0.995688	-0.0229581	-0.000127106		-0.00614347	-0.192386	0.175755	0.947801	0.990565	-0.0654685	-0.000362463		32623/10(32633)	CAT-MUL	LOGISTIC-BINARY	Operations	Health-related outcomes > Hospital inpatient > Summary Operations
41272#Z281	Operative procedures - OPCS4: Z28.1 Appendix	32633	0.000407316	0.941353	0.989663		-0.00656216	-0.18296	0.167024	0.941353	0.989663	-0.0735699	-0.000407316		-0.00207206	-0.180683	0.172928	0.981684	0.995688	-0.0229581	-0.000127106		-0.00614347	-0.192386	0.175755	0.947801	0.990565	-0.0654685	-0.000362463		32623/10(32633)	CAT-MUL	LOGISTIC-BINARY	Operations	Health-related outcomes > Hospital inpatient > Summary Operations
22601#91392721	Job coding: other work in this industry: factory hand, mate, assistant, handler, loader, finisher	18195	0.0010501	0.887387	0.976761		0.00749781	-0.0968268	0.110699	0.887387	0.976761	0.141611	0.0010501		-0.00463345	-0.108405	0.0983174	0.929985	0.988057	-0.0878637	-0.00065154		0.00359879	-0.10548	0.111273	0.948113	0.990745	0.0650764	0.000482564		18163/32(18195)	CAT-MUL	LOGISTIC-BINARY	Work environment	Online follow-up > Work environment > Employment history
41210#M473	Operative procedures - secondary OPCS4: M47.3 Removal of urethral catheter from bladder	32633	0.0028861	0.602163	0.900557		0.00787443	-0.0295641	0.045258	0.679913	0.912995	0.412582	0.00228424		-0.00990146	-0.0471922	0.0272657	0.602163	0.900557	-0.521292	-0.0028861		-0.00128841	-0.0403656	0.0376598	0.948385	0.990846	-0.0647351	-0.000358403		32409/224(32633)	CAT-MUL	LOGISTIC-BINARY	Operations	Health-related outcomes > Hospital inpatient > Summary Operations
41272#G742	Operative procedures - OPCS4: G74.2 Creation of temporary ileostomy	32633	0.00139266	0.801394	0.951949		0.0215488	-0.147036	0.189009	0.801394	0.951949	0.251544	0.00139266		-0.0192407	-0.18458	0.145058	0.81927	0.959833	-0.228484	-0.00126499		-0.00569437	-0.181409	0.168259	0.949035	0.990846	-0.0639185	-0.000353882		32622/11(32633)	CAT-MUL	LOGISTIC-BINARY	Operations	Health-related outcomes > Hospital inpatient > Summary Operations
104430	Dried fruit intake	4966	0.00512682	0.718127	0.925458		-0.00449629	-0.0265595	0.0175669	0.718127	0.925458	-0.360963	-0.00512682		0.00165752	-0.0211201	0.0244351	0.895956	0.98201	0.130771	0.00185738		-0.000808891	-0.0245799	0.0229621	0.949446	0.990846	-0.0634028	-0.000900531		4966	CAT-SIN	ORDERED-LOGISTIC	Diet by 24-hour recall	Online follow-up > Diet by 24-hour recall > Fruit/vegetables yesterday
41200#K622	Operative procedures - main OPCS4: K62.2 Percutaneous transluminal ablation of atrial wall for atrial flutter	32633	0.0013664	0.805062	0.953845		0.0116188	-0.0808885	0.103731	0.805062	0.953845	0.246801	0.0013664		-0.0083299	-0.101134	0.0835844	0.859692	0.973714	-0.176766	-0.000978654		0.00310785	-0.0937561	0.0990763	0.949606	0.990846	0.0632017	0.000349913		32598/35(32633)	CAT-MUL	LOGISTIC-BINARY	Operations	Health-related outcomes > Hospital inpatient > Summary Operations
6152#9	Blood clot, DVT, bronchitis, emphysema, asthma, rhinitis, eczema, allergy diagnosed by doctor: Hayfever, allergic rhinitis or eczema	32618	0.00228735	0.67957	0.912995		-0.00151981	-0.00873309	0.0056907	0.67957	0.912995	-0.41305	-0.00228735		0.000277356	-0.0070218	0.00757352	0.940618	0.989931	0.0744929	0.000412521		-0.00024409	-0.00784593	0.00735386	0.949805	0.990846	-0.0629511	-0.000348606		24195/8423(32618)	CAT-MUL	LOGISTIC-BINARY	Medical history and conditions	UK Biobank Assessment Centre > Touchscreen > Health and medical history > Medical conditions
41272#H237	Operative procedures - OPCS4	32633	0.000554617	0.920205	0.985496		-0.00545135	-0.112783	0.100505	0.920205	0.985496	-0.100176	-0.000554617		0.00505379	-0.10289	0.111694	0.926477	0.988057	0.0922776	0.00051089		0.00360036	-0.109605	0.114877	0.949882	0.990846	0.0628554	0.000347996		32604/29(32633)	CAT-MUL	LOGISTIC-BINARY	Operations	Health-related outcomes > Hospital inpatient > Summary Operations
41210#C693	Operative procedures - secondary OPCS4: C69.3 Injection into anterior chamber of eye	32633	0.00422978	0.44487	0.826815		0.0449356	-0.078137	0.167529	0.47326	0.826815	0.717185	0.00397063		-0.0481081	-0.17232	0.0744086	0.44487	0.846028	-0.763995	-0.00422978		-0.00410715	-0.133245	0.123115	0.949916	0.990846	-0.0628125	-0.000347758		32612/21(32633)	CAT-MUL	LOGISTIC-BINARY	Operations	Health-related outcomes > Hospital inpatient > Summary Operations
20003#1140879620	Treatment/medication code: clomipramine	32633	0.000622032	0.910544	0.983083		0.00773053	-0.128003	0.141614	0.910544	0.983083	0.112352	0.000622032		-0.00437649	-0.140382	0.129626	0.949373	0.991025	-0.063494	-0.000351531		0.00453264	-0.138347	0.144838	0.949987	0.990846	0.0627226	0.00034726		32615/18(32633)	CAT-MUL	LOGISTIC-BINARY	Medications	UK Biobank Assessment Centre > Verbal interview > Medications
21057	Degree bothered by pain/problems during intercourse in the last 3 months	17785	0.00337938	0.652303	0.910866		0.00245198	-0.00760553	0.0125095	0.666058	0.910866	0.431565	0.00323688		-0.00259831	-0.0130941	0.00789751	0.652303	0.915466	-0.450565	-0.00337938		-0.000377924	-0.0113014	0.0105455	0.950112	0.990846	-0.0625664	-0.000469272		17785	CAT-SIN	ORDERED-LOGISTIC	Digestive health	Online follow-up > Digestive health
41272#S063	Operative procedures - OPCS4: S06.3 Shave excision of lesion of skin of head or neck	32633	0.00191231	0.72979	0.938916		0.00716618	-0.0392859	0.0534599	0.761968	0.939246	0.302898	0.00167698		-0.00820045	-0.0548557	0.0382093	0.72979	0.938916	-0.345405	-0.00191231		-0.00154876	-0.0502685	0.0468924	0.950175	0.990846	-0.0624875	-0.000345959		32484/149(32633)	CAT-MUL	LOGISTIC-BINARY	Operations	Health-related outcomes > Hospital inpatient > Summary Operations
22601#53212552	Job coding: plasterer	18195	0.00372921	0.615029	0.905762		0.0386248	-0.150808	0.219426	0.682557	0.912995	0.408977	0.00303269		-0.0489109	-0.240932	0.140415	0.615029	0.905762	-0.502908	-0.00372921		-0.00640241	-0.211499	0.190786	0.950245	0.990846	-0.062399	-0.00046271		18185/10(18195)	CAT-MUL	LOGISTIC-BINARY	Work environment	Online follow-up > Work environment > Employment history
22617#5321	Job code - historical: Plasterers	18195	0.00372921	0.615029	0.905762		0.0386248	-0.150808	0.219426	0.682557	0.912995	0.408977	0.00303269		-0.0489109	-0.240932	0.140415	0.615029	0.905762	-0.502908	-0.00372921		-0.00640241	-0.211499	0.190786	0.950245	0.990846	-0.062399	-0.00046271		18185/10(18195)	CAT-MUL	LOGISTIC-BINARY	Work environment	Online follow-up > Work environment > Employment history
22601#35672697	Job coding: health and safety officer, occupational hygienist, safety adviser	18195	0.00327607	0.658636	0.908958		0.0251971	-0.0868269	0.136805	0.658636	0.908958	0.441798	0.00327607		-0.0108271	-0.121016	0.0983581	0.846556	0.966406	-0.193514	-0.00143497		0.00367774	-0.112426	0.118981	0.950293	0.990846	0.0623389	0.000462264		18170/25(18195)	CAT-MUL	LOGISTIC-BINARY	Work environment	Online follow-up > Work environment > Employment history
41200#E028	Operative procedures - main OPCS4: E02.8 Other specified plastic operations on nose	32633	0.00373445	0.499978	0.862008		-0.0462098	-0.19756	0.102761	0.546508	0.862008	-0.603001	-0.00333847		0.0517363	-0.100069	0.200363	0.499978	0.863722	0.674525	0.00373445		0.00493147	-0.154213	0.160257	0.95102	0.990846	0.0614255	0.000340079		32618/15(32633)	CAT-MUL	LOGISTIC-BINARY	Operations	Health-related outcomes > Hospital inpatient > Summary Operations
20003#1140926732	Treatment/medication code: meloxicam	32633	0.00249081	0.652787	0.907025		0.0209392	-0.0704218	0.112045	0.652787	0.907025	0.449894	0.00249081		-0.0118903	-0.102847	0.0783206	0.797014	0.956813	-0.257213	-0.00142405		0.00296291	-0.0922953	0.0974105	0.951178	0.990846	0.0612282	0.000338987		32593/40(32633)	CAT-MUL	LOGISTIC-BINARY	Medications	UK Biobank Assessment Centre > Verbal interview > Medications
41210#Z802	Operative procedures - secondary OPCS4: Z80.2 Metatarsal NEC	32633	0.00282292	0.610134	0.894026		0.0198678	-0.0567183	0.0960293	0.610134	0.894026	0.509882	0.00282292		-0.0131428	-0.0904307	0.0634877	0.737876	0.941048	-0.334667	-0.00185286		0.00249236	-0.0779885	0.0821868	0.951361	0.990846	0.0609972	0.000337708		32578/55(32633)	CAT-MUL	LOGISTIC-BINARY	Operations	Health-related outcomes > Hospital inpatient > Summary Operations
41272#Z802	Operative procedures - OPCS4: Z80.2 Metatarsal NEC	32633	0.00282292	0.610134	0.894026		0.0198678	-0.0567183	0.0960293	0.610134	0.894026	0.509882	0.00282292		-0.0131428	-0.0904307	0.0634877	0.737876	0.941048	-0.334667	-0.00185286		0.00249236	-0.0779885	0.0821868	0.951361	0.990846	0.0609972	0.000337708		32578/55(32633)	CAT-MUL	LOGISTIC-BINARY	Operations	Health-related outcomes > Hospital inpatient > Summary Operations
41272#S021	Operative procedures - OPCS4: S02.1 Abdominoplasty	32633	0.00220949	0.689833	0.923301		-0.0288353	-0.182753	0.121621	0.710712	0.923301	-0.3709	-0.00205346		0.0315751	-0.124873	0.184955	0.689833	0.924648	0.399082	0.00220949		0.00501538	-0.158347	0.163712	0.951416	0.990846	0.060929	0.00033733		32618/15(32633)	CAT-MUL	LOGISTIC-BINARY	Operations	Health-related outcomes > Hospital inpatient > Summary Operations
22617#6291	Job code - historical: Undertakers and mortuary assistants	18195	0.00505028	0.495829	0.832808		-0.0477284	-0.186406	0.0884464	0.495829	0.832808	-0.681067	-0.00505028		0.0393652	-0.0971185	0.173865	0.568949	0.888769	0.569601	0.00422375		-0.00444002	-0.148832	0.137173	0.951443	0.990846	-0.0608944	-0.000451553		18178/17(18195)	CAT-MUL	LOGISTIC-BINARY	Work environment	Online follow-up > Work environment > Employment history
41200#T422	Operative procedures - main OPCS4: T42.2 Endoscopic destruction of lesion of peritoneum	32633	0.0015299	0.782292	0.945752		-0.0233567	-0.192278	0.140678	0.783626	0.945752	-0.274597	-0.00152029		0.0240274	-0.147654	0.192758	0.782292	0.954642	0.276333	0.0015299		0.0055241	-0.17465	0.180048	0.951444	0.990846	0.0608938	0.000337136		32620/13(32633)	CAT-MUL	LOGISTIC-BINARY	Operations	Health-related outcomes > Hospital inpatient > Summary Operations
41210#M764	Operative procedures - secondary OPCS4: M76.4 Endoscopic dilation of urethra	32633	0.00128078	0.817054	0.959833		-0.000283222	-0.0852122	0.0842809	0.994773	0.998089	-0.00655064	-3.62673e-05		-0.00998481	-0.0949699	0.0741867	0.817054	0.959833	-0.231336	-0.00128078		-0.00274301	-0.0915538	0.0851815	0.951487	0.990846	-0.060839	-0.000336832		32588/45(32633)	CAT-MUL	LOGISTIC-BINARY	Operations	Health-related outcomes > Hospital inpatient > Summary Operations
20003#1203	Treatment/medication code: aloe vera product	32633	0.00222265	0.688082	0.923062		0.0201211	-0.0862089	0.125369	0.709368	0.923062	0.372705	0.00206346		-0.0218539	-0.129052	0.0842348	0.688082	0.923954	-0.401459	-0.00222265		0.00344156	-0.108608	0.113822	0.951652	0.990846	0.0606324	0.000335688		32603/30(32633)	CAT-MUL	LOGISTIC-BINARY	Medications	UK Biobank Assessment Centre > Verbal interview > Medications
20003#1140909874	Treatment/medication code: vitamin b6 preparation	32633	0.00319523	0.563852	0.871854		0.0279227	-0.0675309	0.12208	0.563852	0.871854	0.57713	0.00319523		-0.024082	-0.122544	0.0732549	0.629838	0.910178	-0.481956	-0.00266831		0.00311945	-0.0987268	0.103212	0.951726	0.990846	0.0605388	0.00033517		32597/36(32633)	CAT-MUL	LOGISTIC-BINARY	Medications	UK Biobank Assessment Centre > Verbal interview > Medications
1160	Sleep duration	32559	0.000593888	0.914672	0.984844		-0.000316495	-0.0056435	0.00501051	0.914672	0.984844	-0.107147	-0.000593888		3.73098e-05	-0.00543293	0.00550755	0.992123	0.997292	0.00987211	5.47186e-05		-0.000187737	-0.00591996	0.00554448	0.951886	0.990846	-0.0603386	-0.000334441		32559	INTEGER	ORDERED-LOGISTIC	Lifestyle and environment	UK Biobank Assessment Centre > Touchscreen > Lifestyle and environment > Sleep
20107#3	Illnesses of father: Lung cancer	29530	0.00281644	0.628447	0.898929		-0.00296655	-0.0149871	0.00904424	0.628447	0.898929	-0.483913	-0.00281644		0.00170428	-0.010352	0.0137477	0.781611	0.954642	0.27722	0.00161346		-0.000386956	-0.0129746	0.0121842	0.951922	0.990846	-0.0602929	-0.000350914		27097/2433(29530)	CAT-MUL	LOGISTIC-BINARY	Family history and early life factors	UK Biobank Assessment Centre > Touchscreen > Family history
41210#Y763	Operative procedures - secondary OPCS4: Y76.3 Endoscopic approach to other body cavity	32633	0.00436739	0.430199	0.802013		-0.0290485	-0.101524	0.0428236	0.430199	0.802013	-0.78885	-0.00436739		0.0244016	-0.0481656	0.0963044	0.507967	0.867792	0.662007	0.00366515		-0.00231789	-0.0785157	0.073014	0.952187	0.990846	-0.0599603	-0.000331967		32571/62(32633)	CAT-MUL	LOGISTIC-BINARY	Operations	Health-related outcomes > Hospital inpatient > Summary Operations
41272#Y763	Operative procedures - OPCS4: Y76.3 Endoscopic approach to other body cavity	32633	0.00436739	0.430199	0.802013		-0.0290485	-0.101524	0.0428236	0.430199	0.802013	-0.78885	-0.00436739		0.0244016	-0.0481656	0.0963044	0.507967	0.867792	0.662007	0.00366515		-0.00231789	-0.0785157	0.073014	0.952187	0.990846	-0.0599603	-0.000331967		32571/62(32633)	CAT-MUL	LOGISTIC-BINARY	Operations	Health-related outcomes > Hospital inpatient > Summary Operations
22601#81312794	Job coding: assembler, machine operator, foreman	18195	0.00499192	0.500822	0.834861		0.0234111	-0.044908	0.0914198	0.500822	0.834861	0.673197	0.00499192		-0.00841125	-0.0768031	0.0595317	0.808896	0.959275	-0.24185	-0.0017934		0.00217733	-0.0693532	0.0731618	0.95224	0.990846	0.0598939	0.000444134		18125/70(18195)	CAT-MUL	LOGISTIC-BINARY	Work environment	Online follow-up > Work environment > Employment history
[truncated: 17,522,925 more chars]
